# A parametric bootstrap approach for computing confidence intervals for genetic correlations with application to genetically-determined protein-protein networks

**DOI:** 10.1101/2023.10.24.23297474

**Authors:** Yi-Ting Tsai, Yana Hrytsenko, Michael Elgart, Usman Tahir, Zsu-Zsu Chen, James G Wilson, Robert Gerszten, Tamar Sofer

## Abstract

Genetic correlation refers to the correlation between genetic determinants of a pair of traits. When using individual-level data, it is typically estimated based on a bivariate model specification where the correlation between the two variables is identifiable and can be estimated from a covariance model that incorporates the genetic relationship between individuals, e.g., using a pre-specified kinship matrix. Inference relying on asymptotic normality of the genetic correlation parameter estimates may be inaccurate when the sample size is low, when the genetic correlation is close to the boundary of the parameter space, and when the heritability of at least one of the traits is low. We address this problem by developing a parametric bootstrap procedure to construct confidence intervals for genetic correlation estimates. The procedure simulates paired traits under a range of heritability and genetic correlation parameters, and it uses the population structure encapsulated by the kinship matrix. Heritabilities and genetic correlations are estimated using the close-form, method of moment, Haseman-Elston regression estimators. The proposed parametric bootstrap procedure is especially useful when genetic correlations are computed on pairs of thousands of traits measured on the same exact set of individuals. We demonstrate the parametric bootstrap approach on a proteomics dataset from the Jackson Heart Study.

## Supplementary Tables for "A parametric bootstrap approach for computing confidence intervals for genetic correlations with application to genetically-determined protein-protein networks" (part 1 of 3)

### Sheet: Supplementary Table 1
Supplementary Table 1: Estimated coverage probabilities and confidence interval width from simulations, evaluated by simulated genetic correlation rho_k and trait heritabilities h1-squared and h2-squared.
			Setting A						Setting B						Setting C
			PMF		Beta approximation		Fisher's transformation		PMF		Beta approximation		Fisher's transformation		PMF		Beta approximation		Fisher's transformation
rho_k	h1_sq	h2_sq	Coverage probability	CI width	Coverage probability	CI width	Coverage probability	CI width	Coverage probability	CI width	Coverage probability	CI width	Coverage probability	CI width	Coverage probability	CI width	Coverage probability	CI width	Coverage probability	CI width
-0.95	0.05	0.05	0.754421	1.56235	0.672005	1.40026	0.066198	0.704291	0.820038	1.45843	0.766179	1.4537	0.059769	0.581802	0.865476	1.37653	0.805556	1.37899	0.0544766	0.506368
-0.95	0.05	0.15	0.842841	1.3681	0.722904	1.23858	0.110737	0.642184	0.890178	1.19336	0.80633	1.23722	0.0946629	0.509687	0.914412	1.06669	0.83104	1.11805	0.0988225	0.415493
-0.95	0.05	0.25	0.86756	1.18987	0.71689	1.11362	0.118221	0.618435	0.892594	0.999932	0.793681	1.08092	0.120492	0.463642	0.913631	0.897866	0.816451	0.982705	0.112087	0.379835
-0.95	0.05	0.35	0.870186	1.07754	0.708784	1.05127	0.130117	0.588446	0.888641	0.912704	0.78559	1.01907	0.120915	0.439047	0.91545	0.82243	0.811941	0.925269	0.121188	0.356405
-0.95	0.05	0.45	0.864606	1.01075	0.697616	1.02643	0.135765	0.573185	0.887611	0.858402	0.782517	0.987218	0.135157	0.421661	0.915292	0.780784	0.808822	0.897663	0.131086	0.345543
-0.95	0.05	0.55	0.874415	0.955411	0.707932	0.993403	0.142285	0.550986	0.894639	0.816208	0.786059	0.955201	0.13074	0.409201	0.920178	0.752413	0.811128	0.88167	0.129216	0.335601
-0.95	0.05	0.65	0.874103	0.92853	0.69492	0.991683	0.138269	0.547378	0.893973	0.791733	0.786572	0.943524	0.131764	0.401923	0.919762	0.729572	0.810411	0.866906	0.139127	0.327595
-0.95	0.05	0.75	0.880634	0.895576	0.703653	0.970808	0.164395	0.53319	0.903286	0.766344	0.790577	0.9168	0.141496	0.388853	0.917306	0.711384	0.812166	0.853946	0.143438	0.317381
-0.95	0.05	0.85	0.891265	0.874065	0.711743	0.957424	0.154358	0.528686	0.90706	0.752566	0.787707	0.907599	0.134422	0.387742	0.918332	0.695574	0.815282	0.838073	0.156487	0.311205
-0.95	0.05	0.95	0.907886	0.853385	0.709142	0.947831	0.151957	0.526489	0.916708	0.741237	0.791955	0.891275	0.141199	0.381693	0.926107	0.680665	0.834732	0.809168	0.155123	0.305105
-0.95	0.15	0.05	0.857961	1.36208	0.727793	1.23569	0.0973114	0.65475	0.890206	1.1882	0.809607	1.23414	0.087158	0.505212	0.908815	1.0713	0.8223	1.12593	0.0979766	0.42122
-0.95	0.15	0.15	0.930915	1.0965	0.815012	1.00028	0.180097	0.523679	0.945013	0.868244	0.864608	0.936778	0.187914	0.367331	0.94979	0.730844	0.86821	0.815177	0.189915	0.292105
-0.95	0.15	0.25	0.944028	0.89319	0.831249	0.843104	0.242181	0.448165	0.948205	0.67943	0.864427	0.768654	0.237646	0.311112	0.96647	0.565618	0.883595	0.66348	0.238061	0.242232
-0.95	0.15	0.35	0.948888	0.770506	0.842406	0.761869	0.273755	0.403383	0.958798	0.596226	0.87951	0.692332	0.265963	0.279047	0.970571	0.506886	0.897898	0.605934	0.279793	0.218208
-0.95	0.15	0.45	0.95634	0.701644	0.853457	0.725831	0.318903	0.37186	0.963887	0.551787	0.884519	0.658158	0.282841	0.264029	0.972575	0.468615	0.916725	0.576963	0.303528	0.199683
-0.95	0.15	0.55	0.958659	0.654476	0.868479	0.689523	0.347131	0.350401	0.968527	0.521209	0.898542	0.63764	0.300655	0.24907	0.973268	0.44756	0.921806	0.584612	0.315186	0.193028
-0.95	0.15	0.65	0.961314	0.626432	0.861065	0.687559	0.354736	0.341672	0.970739	0.493973	0.909402	0.613553	0.31542	0.235261	0.975783	0.425427	0.927049	0.575196	0.330991	0.184591
-0.95	0.15	0.75	0.96861	0.599845	0.873298	0.673809	0.371178	0.327309	0.968419	0.478533	0.913833	0.609873	0.335584	0.227055	0.979192	0.41163	0.940476	0.55308	0.349833	0.175439
-0.95	0.15	0.85	0.971907	0.586352	0.88097	0.65909	0.384658	0.321473	0.974434	0.462394	0.924409	0.586901	0.369714	0.215505	0.977982	0.398923	0.935348	0.545843	0.36451	0.171532
-0.95	0.15	0.95	0.976414	0.573029	0.894594	0.640847	0.388601	0.315007	0.981305	0.45459	0.942607	0.561468	0.375021	0.209528	0.98478	0.390855	0.936417	0.514749	0.381228	0.164991
-0.95	0.25	0.05	0.871987	1.19241	0.71765	1.11779	0.1185	0.620038	0.883271	1.0062	0.784511	1.09379	0.106834	0.46973	0.921053	0.895189	0.82538	0.976804	0.112464	0.375156
-0.95	0.25	0.15	0.941158	0.890374	0.835638	0.835531	0.245074	0.44686	0.952549	0.676532	0.872658	0.757592	0.228152	0.31432	0.962855	0.569078	0.881758	0.667352	0.216816	0.247078
-0.95	0.25	0.25	0.961229	0.687561	0.859683	0.682746	0.314324	0.369389	0.9668	0.508394	0.8917	0.601874	0.315227	0.253074	0.9808	0.420713	0.9141	0.533145	0.315789	0.194542
-0.95	0.25	0.35	0.970128	0.579401	0.890437	0.599945	0.392624	0.316821	0.977596	0.434871	0.922785	0.541132	0.350901	0.221239	0.9836	0.373385	0.945	0.500053	0.367331	0.169347
-0.95	0.25	0.45	0.975649	0.51756	0.913017	0.567407	0.445862	0.284824	0.9821	0.39438	0.943	0.510035	0.405347	0.198328	0.983	0.346429	0.9621	0.503249	0.415406	0.154751
-0.95	0.25	0.55	0.976553	0.476955	0.917034	0.556973	0.477413	0.268888	0.9873	0.369687	0.9562	0.505553	0.435831	0.18406	0.9882	0.317906	0.9662	0.505156	0.444732	0.14166
-0.95	0.25	0.65	0.982453	0.449013	0.928407	0.551581	0.51465	0.249492	0.986199	0.352844	0.964296	0.513902	0.475683	0.172326	0.9927	0.300837	0.9597	0.515538	0.479216	0.132592
-0.95	0.25	0.75	0.983454	0.429611	0.925191	0.548073	0.535787	0.239865	0.9888	0.334792	0.963	0.498755	0.494995	0.163908	0.9967	0.286358	0.9608	0.520396	0.499271	0.127317
-0.95	0.25	0.85	0.987176	0.415932	0.935377	0.527274	0.557105	0.231355	0.992899	0.322695	0.960796	0.484169	0.522336	0.155275	0.9975	0.274545	0.9625	0.516823	0.528916	0.122217
-0.95	0.25	0.95	0.99148	0.405796	0.93314	0.520138	0.57612	0.220259	0.9953	0.316144	0.9606	0.477906	0.548804	0.148269	0.9985	0.263914	0.9631	0.494617	0.554298	0.115035
-0.95	0.35	0.05	0.869923	1.0813	0.712541	1.04608	0.12759	0.589092	0.895802	0.912042	0.794834	1.01618	0.114216	0.441893	0.914916	0.820113	0.810574	0.927876	0.114712	0.357691
-0.95	0.35	0.15	0.950365	0.773873	0.844943	0.762996	0.287352	0.405827	0.959903	0.597034	0.882631	0.686469	0.272375	0.279531	0.970668	0.505687	0.898288	0.604245	0.280432	0.216698
-0.95	0.35	0.25	0.971509	0.580493	0.88744	0.602545	0.39053	0.322509	0.9759	0.437073	0.9196	0.539898	0.359453	0.220181	0.9813	0.374499	0.9398	0.508218	0.362512	0.171475
-0.95	0.35	0.35	0.979296	0.48345	0.920984	0.54241	0.463281	0.272739	0.983	0.374322	0.9536	0.50127	0.42258	0.185216	0.9908	0.323441	0.9685	0.494606	0.443854	0.142637
-0.95	0.35	0.45	0.9856	0.427658	0.9424	0.507714	0.529028	0.23534	0.9888	0.336495	0.9697	0.486144	0.494845	0.163416	0.994	0.288216	0.9676	0.515143	0.500072	0.1279
-0.95	0.35	0.55	0.9873	0.394513	0.9445	0.519676	0.581623	0.220422	0.9936	0.309006	0.9768	0.49181	0.539425	0.147387	0.9976	0.265761	0.9672	0.516807	0.540823	0.116606
-0.95	0.35	0.65	0.990398	0.370218	0.944789	0.517966	0.628686	0.202413	0.9938	0.293016	0.9694	0.515761	0.573153	0.140901	0.9991	0.25304	0.9573	0.535391	0.582731	0.109425
-0.95	0.35	0.75	0.994	0.348956	0.9497	0.507788	0.65996	0.191237	0.9966	0.279098	0.9711	0.514054	0.612488	0.131986	0.9983	0.245117	0.9583	0.534535	0.607413	0.103138
-0.95	0.35	0.85	0.9955	0.338647	0.9515	0.51664	0.687741	0.182938	0.9983	0.268141	0.9711	0.495265	0.646146	0.123383	0.9991	0.237879	0.9747	0.547995	0.637456	0.0989571
-0.95	0.35	0.95	0.996599	0.33065	0.954891	0.502669	0.701029	0.172657	0.9991	0.264444	0.9771	0.481067	0.677181	0.11685	0.9979	0.229308	0.9827	0.55135	0.674514	0.0939251
-0.95	0.45	0.05	0.869167	1.00515	0.7025	1.01721	0.143911	0.56816	0.898621	0.856436	0.792645	0.972706	0.130797	0.419026	0.920759	0.775469	0.812195	0.889866	0.137366	0.340014
-0.95	0.45	0.15	0.952762	0.704661	0.851836	0.72557	0.307427	0.373798	0.970203	0.550544	0.888766	0.652459	0.298718	0.256449	0.97037	0.471667	0.908408	0.593259	0.304273	0.203004
-0.95	0.45	0.25	0.975541	0.516542	0.905473	0.575662	0.43728	0.287239	0.982	0.397148	0.9393	0.523196	0.399603	0.198963	0.9829	0.343376	0.9625	0.505918	0.420184	0.153319
-0.95	0.45	0.35	0.9837	0.430964	0.9345	0.527759	0.532405	0.241099	0.9872	0.337041	0.9679	0.486565	0.484661	0.166269	0.9934	0.291989	0.9667	0.497751	0.504303	0.127016
-0.95	0.45	0.45	0.9878	0.380267	0.948	0.511501	0.597632	0.209321	0.994	0.301816	0.975	0.493739	0.567368	0.143485	0.9979	0.260552	0.9544	0.518996	0.551158	0.112586
-0.95	0.45	0.55	0.9918	0.350516	0.9503	0.517055	0.648017	0.188796	0.9979	0.279382	0.9751	0.50466	0.608156	0.130205	0.999	0.242963	0.9605	0.55982	0.615167	0.104523
-0.95	0.45	0.65	0.9952	0.326781	0.9575	0.519392	0.693938	0.169997	0.9984	0.261335	0.9722	0.528163	0.664932	0.11905	0.9983	0.226121	0.9755	0.563505	0.654448	0.0953976
-0.95	0.45	0.75	0.9968	0.311996	0.961	0.531287	0.732131	0.160236	0.9974	0.249892	0.9776	0.537874	0.695827	0.111674	0.9983	0.219422	0.9841	0.594132	0.6735	0.0910458
-0.95	0.45	0.85	0.9984	0.300822	0.9718	0.543272	0.766557	0.150866	0.9978	0.244976	0.9826	0.556296	0.725184	0.106536	0.999	0.215816	0.992	0.618354	0.720764	0.0859133
-0.95	0.45	0.95	0.9984	0.289987	0.9745	0.535699	0.786375	0.144133	0.9992	0.242189	0.9924	0.539708	0.762242	0.101052	0.9993	0.21377	0.9968	0.632025	0.751841	0.0832655
-0.95	0.55	0.05	0.870064	0.960691	0.704916	0.998509	0.142438	0.553877	0.891176	0.823878	0.781735	0.961388	0.132166	0.41465	0.915743	0.746231	0.811763	0.874738	0.1496	0.327871
-0.95	0.55	0.15	0.952843	0.657776	0.856651	0.70365	0.337851	0.354853	0.963898	0.52132	0.892397	0.634111	0.317154	0.245439	0.973187	0.441286	0.923962	0.573786	0.30614	0.191216
-0.95	0.55	0.25	0.977858	0.479949	0.916742	0.564235	0.471593	0.267886	0.982398	0.373223	0.949595	0.517293	0.439119	0.184689	0.9882	0.31551	0.9651	0.50282	0.4558	0.141281
-0.95	0.55	0.35	0.988899	0.393202	0.944294	0.519623	0.588513	0.216567	0.9921	0.311132	0.9703	0.496577	0.53057	0.15163	0.997	0.266643	0.9658	0.513418	0.538622	0.117135
-0.95	0.55	0.45	0.992	0.347223	0.9519	0.521107	0.654017	0.185104	0.9975	0.278609	0.9724	0.515934	0.60099	0.131273	0.9991	0.244192	0.9628	0.563261	0.613384	0.10291
-0.95	0.55	0.55	0.9957	0.321209	0.96	0.524421	0.711027	0.169016	0.9985	0.261326	0.9729	0.526229	0.665473	0.116959	0.9988	0.223892	0.9787	0.580268	0.672025	0.0926055
-0.95	0.55	0.65	0.9973	0.300622	0.9661	0.536518	0.747317	0.152205	0.9985	0.246863	0.9772	0.554318	0.70339	0.10711	0.9985	0.212417	0.9887	0.629823	0.706723	0.0872417
-0.95	0.55	0.75	0.9987	0.289573	0.9765	0.563193	0.79146	0.140994	0.9986	0.234475	0.9866	0.587845	0.755111	0.101059	0.9996	0.202978	0.9964	0.674175	0.748481	0.0826901
-0.95	0.55	0.85	0.9992	0.277243	0.984	0.57178	0.813372	0.13216	0.9993	0.225695	0.9953	0.602517	0.789044	0.0954395	0.9999	0.196453	0.999	0.684562	0.790666	0.0795201
-0.95	0.55	0.95	0.9996	0.271838	0.9902	0.595797	0.835085	0.128446	0.9999	0.224675	0.9983	0.599816	0.82358	0.0914343	1	0.192884	0.9998	0.691759	0.836296	0.0779458
-0.95	0.65	0.05	0.871376	0.920594	0.700014	0.985246	0.14441	0.545927	0.888834	0.794648	0.775689	0.945446	0.138154	0.400905	0.91863	0.726296	0.811608	0.863446	0.142145	0.323929
-0.95	0.65	0.15	0.960752	0.626902	0.862112	0.688134	0.342171	0.344103	0.967147	0.49638	0.908294	0.616962	0.334554	0.234616	0.976183	0.421819	0.931552	0.569024	0.343162	0.182485
-0.95	0.65	0.25	0.977061	0.451858	0.912251	0.559056	0.505599	0.253606	0.985799	0.351151	0.952095	0.504185	0.479275	0.172044	0.9913	0.298904	0.9586	0.51821	0.471071	0.13423
-0.95	0.65	0.35	0.991299	0.367361	0.943694	0.519796	0.617903	0.201599	0.9957	0.287695	0.9651	0.489648	0.589141	0.138059	0.9989	0.253495	0.9585	0.524194	0.5692	0.108707
-0.95	0.65	0.45	0.9959	0.325136	0.9554	0.527071	0.702176	0.171464	0.9989	0.258362	0.971	0.519596	0.64702	0.119311	0.9987	0.231988	0.9738	0.584809	0.658123	0.0966909
-0.95	0.65	0.55	0.998	0.296762	0.9686	0.552235	0.75735	0.151368	0.9984	0.242689	0.98	0.548098	0.717066	0.106662	0.9993	0.212369	0.989	0.625426	0.712458	0.0866814
-0.95	0.65	0.65	0.9983	0.277536	0.9807	0.560657	0.789558	0.135799	0.9993	0.23661	0.9919	0.604574	0.770945	0.0993503	0.9998	0.19763	0.9975	0.684559	0.766148	0.0821417
-0.95	0.65	0.75	0.9995	0.268726	0.9874	0.594711	0.81733	0.126206	0.9992	0.225522	0.9971	0.630984	0.799111	0.0932558	0.9995	0.185214	0.999	0.73799	0.80802	0.0791313
-0.95	0.65	0.85	1	0.261186	0.9941	0.610392	0.841702	0.118903	0.9999	0.213399	0.9988	0.660291	0.841853	0.0897074	1	0.180139	1	0.757286	0.854095	0.0777543
-0.95	0.65	0.95	0.9999	0.255451	0.9976	0.639294	0.871991	0.116548	0.9998	0.20601	0.9998	0.627199	0.879189	0.0877096	1	0.172099	1	0.730843	0.907566	0.0768111
-0.95	0.75	0.05	0.884815	0.897939	0.698358	0.969276	0.141617	0.543591	0.904845	0.768616	0.789015	0.918399	0.144119	0.391065	0.920461	0.71032	0.813743	0.85089	0.140012	0.321222
-0.95	0.75	0.15	0.965614	0.601486	0.871835	0.67124	0.379354	0.3255	0.970322	0.475784	0.920825	0.593889	0.339649	0.223825	0.979379	0.414368	0.936737	0.565217	0.345216	0.176286
-0.95	0.75	0.25	0.985176	0.433973	0.919271	0.559483	0.544797	0.240476	0.989599	0.334847	0.950995	0.495945	0.500231	0.16073	0.9968	0.28735	0.9614	0.515005	0.504132	0.127287
-0.95	0.75	0.35	0.992398	0.35001	0.938588	0.52075	0.652458	0.188565	0.9977	0.273476	0.9618	0.508919	0.607366	0.130346	0.999	0.252128	0.9585	0.558603	0.609295	0.104868
-0.95	0.75	0.45	0.9976	0.307938	0.9608	0.532091	0.736124	0.159874	0.9985	0.242609	0.9769	0.526438	0.694486	0.110895	0.9985	0.230462	0.9849	0.61411	0.693949	0.0910556
-0.95	0.75	0.55	0.9986	0.282364	0.9788	0.571844	0.795412	0.13987	0.9984	0.229658	0.9896	0.572899	0.749827	0.0993992	0.9994	0.206749	0.9966	0.671049	0.758967	0.0831637
-0.95	0.75	0.65	0.9992	0.26423	0.9886	0.60087	0.824076	0.126432	0.9993	0.21996	0.9965	0.635166	0.799526	0.092902	0.9996	0.1837	0.9986	0.726867	0.813683	0.0787105
-0.95	0.75	0.75	0.9996	0.254546	0.995	0.634955	0.851724	0.119254	0.9999	0.215932	0.9988	0.698093	0.848087	0.0902014	1	0.161877	1	0.771812	0.860296	0.077151
-0.95	0.75	0.85	0.9998	0.247465	0.9979	0.650773	0.883878	0.113586	1	0.204736	0.9999	0.699981	0.89363	0.0882484	1	0.156791	1	0.800714	0.922799	0.0774759
-0.95	0.75	0.95	1	0.243468	0.9996	0.654643	0.921175	0.112616	1	0.19415	1	0.652476	0.942385	0.087816	1	0.159729	1	0.751694	0.963796	0.0772499
-0.95	0.85	0.05	0.895021	0.872064	0.700042	0.964858	0.153324	0.531303	0.899141	0.752351	0.778483	0.911848	0.139117	0.386518	0.914579	0.694588	0.813425	0.840342	0.144737	0.314496
-0.95	0.85	0.15	0.973544	0.583176	0.882568	0.655593	0.373212	0.319466	0.972818	0.462434	0.92832	0.580671	0.3526	0.219443	0.984184	0.398548	0.945245	0.534737	0.358728	0.167571
-0.95	0.85	0.25	0.988576	0.416719	0.924141	0.535667	0.559032	0.229897	0.992799	0.324832	0.955196	0.488444	0.525751	0.156004	0.9961	0.276508	0.9634	0.513299	0.527468	0.121154
-0.95	0.85	0.35	0.996	0.336957	0.942494	0.514381	0.67854	0.17955	0.9981	0.264742	0.96	0.509963	0.651785	0.124723	0.998	0.2475	0.9698	0.554816	0.635662	0.0993663
-0.95	0.85	0.45	0.9984	0.297142	0.9687	0.530316	0.765586	0.151279	0.9975	0.234493	0.9826	0.536636	0.722383	0.105139	0.9987	0.231201	0.9912	0.61821	0.718658	0.0865108
-0.95	0.85	0.55	0.9991	0.272788	0.9837	0.571763	0.810487	0.132183	0.9992	0.223947	0.9945	0.597592	0.785509	0.0955917	0.9999	0.204296	0.9992	0.691332	0.78687	0.0788278
-0.95	0.85	0.65	0.9999	0.260223	0.9931	0.62892	0.84262	0.120443	0.9999	0.211724	0.9989	0.658886	0.837683	0.0898723	1	0.178822	0.9999	0.757614	0.860662	0.0777611
-0.95	0.85	0.75	1	0.247807	0.9976	0.671055	0.887635	0.11458	1	0.199438	1	0.691748	0.89285	0.0877997	0.9999	0.153432	0.9999	0.782798	0.919423	0.0770256
-0.95	0.85	0.85	1	0.237939	0.9995	0.673157	0.929867	0.112372	1	0.192716	1	0.694245	0.946252	0.0880443	1	0.141546	1	0.802751	0.969497	0.0776317
-0.95	0.85	0.95	1	0.231694	0.9997	0.668973	0.973087	0.113646	1	0.183058	1	0.638376	0.9867	0.0886539	1	0.140295	1	0.755055	0.994	0.0776438
-0.95	0.95	0.05	0.916313	0.853128	0.715655	0.943525	0.152718	0.525734	0.920436	0.736034	0.795389	0.886952	0.155004	0.37711	0.926329	0.682507	0.827829	0.817548	0.142506	0.306811
-0.95	0.95	0.15	0.981487	0.570142	0.893604	0.635332	0.393967	0.311856	0.979263	0.450962	0.941111	0.562733	0.373451	0.208971	0.984287	0.391762	0.936349	0.51273	0.37037	0.16481
-0.95	0.95	0.25	0.991988	0.407179	0.931698	0.524985	0.571174	0.222066	0.9962	0.313874	0.966	0.467974	0.566942	0.145751	0.9978	0.268136	0.9632	0.495672	0.554399	0.116402
-0.95	0.95	0.35	0.9971	0.330201	0.9469	0.510655	0.703858	0.174199	0.9991	0.258791	0.9738	0.483987	0.668405	0.116259	0.9988	0.244226	0.9844	0.547193	0.674545	0.0939822
-0.95	0.95	0.45	0.9988	0.29255	0.9711	0.543819	0.784296	0.145381	0.9989	0.232723	0.9902	0.542519	0.758649	0.100356	0.9998	0.231564	0.9976	0.630608	0.759567	0.0829789
-0.95	0.95	0.55	0.9995	0.265733	0.9901	0.565965	0.830672	0.126357	1	0.22168	0.9986	0.602599	0.825762	0.0917277	1	0.203369	1	0.683576	0.829829	0.077598
-0.95	0.95	0.65	1	0.254161	0.9966	0.622537	0.874271	0.11619	1	0.211618	1	0.636608	0.880945	0.0881279	1	0.177793	1	0.740149	0.903562	0.0766613
-0.95	0.95	0.75	1	0.241369	0.9997	0.655112	0.924252	0.111967	1	0.193538	1	0.656505	0.946715	0.0880159	1	0.150861	1	0.748936	0.9629	0.0770795
-0.95	0.95	0.85	1	0.231087	0.9997	0.668861	0.97529	0.113381	1	0.180669	1	0.633149	0.9866	0.0883357	1	0.137507	1	0.751437	0.9939	0.0775383
-0.95	0.95	0.95	1	0.21944	1	0.636302	0.9973	0.114139	1	0.171623	1	0.569218	0.9994	0.0886504	1	0.133057	1	0.729697	0.9999	0.0778609
-0.85	0.05	0.05	0.771232	1.57721	0.694696	1.41263	0.180496	0.718359	0.836762	1.47435	0.785043	1.47108	0.160313	0.596339	0.877228	1.39903	0.82429	1.40007	0.166814	0.517618
-0.85	0.05	0.15	0.876726	1.39586	0.771246	1.27281	0.271602	0.679467	0.915349	1.22679	0.850865	1.27261	0.251534	0.534071	0.931429	1.106	0.869854	1.16802	0.264218	0.44916
-0.85	0.05	0.25	0.907054	1.22511	0.785585	1.16202	0.324392	0.647664	0.930121	1.04677	0.860242	1.13885	0.295268	0.501837	0.944789	0.939423	0.87519	1.0423	0.299677	0.417367
-0.85	0.05	0.35	0.909455	1.12531	0.783161	1.10626	0.355676	0.628091	0.9356	0.954294	0.849361	1.0835	0.332549	0.481851	0.940916	0.860936	0.86776	0.996955	0.330725	0.399552
-0.85	0.05	0.45	0.915727	1.06494	0.78485	1.08629	0.376213	0.614564	0.945983	0.898714	0.867367	1.04071	0.348967	0.462481	0.940909	0.822432	0.859907	0.96526	0.351791	0.390006
-0.85	0.05	0.55	0.917793	1.01713	0.789655	1.07164	0.401465	0.60401	0.944134	0.865272	0.86257	1.03734	0.345811	0.459888	0.950571	0.790801	0.870778	0.950566	0.363117	0.377517
-0.85	0.05	0.65	0.922927	0.983603	0.796049	1.05414	0.407636	0.595186	0.944618	0.831948	0.88386	1.00627	0.382612	0.4438	0.953014	0.768546	0.876763	0.949348	0.363331	0.372249
-0.85	0.05	0.75	0.928601	0.952829	0.8053	1.05157	0.419732	0.592092	0.939175	0.811386	0.880843	1.00527	0.382187	0.442227	0.961095	0.746183	0.885381	0.925359	0.396274	0.364184
-0.85	0.05	0.85	0.943859	0.920027	0.817577	1.02451	0.420152	0.581593	0.948827	0.792026	0.901023	0.971673	0.39514	0.431801	0.967776	0.732833	0.893368	0.910025	0.395133	0.365337
-0.85	0.05	0.95	0.942731	0.903512	0.817731	1.02312	0.437849	0.574459	0.95198	0.779807	0.912129	0.95491	0.414211	0.427725	0.971054	0.716369	0.88855	0.888787	0.415693	0.356793
-0.85	0.15	0.05	0.875646	1.40354	0.765544	1.27807	0.260557	0.687772	0.91502	1.23268	0.845695	1.27998	0.243297	0.536387	0.935163	1.10282	0.87151	1.16264	0.27434	0.444813
-0.85	0.15	0.15	0.956249	1.15345	0.872205	1.088	0.436512	0.571649	0.96669	0.925751	0.930647	1.0292	0.414564	0.416601	0.978956	0.791929	0.942479	0.935709	0.422738	0.336744
-0.85	0.15	0.25	0.970389	0.955751	0.902304	0.952298	0.52688	0.50617	0.978691	0.747451	0.94703	0.896553	0.505194	0.365742	0.984886	0.633191	0.952157	0.821664	0.501724	0.299985
-0.85	0.15	0.35	0.975452	0.844866	0.908571	0.898288	0.586731	0.468447	0.98259	0.670067	0.950086	0.845062	0.565351	0.341195	0.987186	0.578706	0.967364	0.787094	0.549439	0.279996
-0.85	0.15	0.45	0.97753	0.779032	0.919172	0.855182	0.62157	0.442687	0.98501	0.621883	0.965292	0.8229	0.611151	0.324879	0.990595	0.542059	0.966483	0.775341	0.610579	0.262246
-0.85	0.15	0.55	0.97633	0.734535	0.927216	0.853242	0.660267	0.42841	0.985934	0.593866	0.969055	0.813804	0.632769	0.315127	0.988788	0.521105	0.957754	0.798311	0.631178	0.256167
-0.85	0.15	0.65	0.979426	0.701588	0.936501	0.844747	0.687728	0.41811	0.988825	0.569151	0.971912	0.817442	0.656441	0.305235	0.98558	0.501608	0.963749	0.795967	0.655871	0.251485
-0.85	0.15	0.75	0.981012	0.678991	0.937611	0.841544	0.714993	0.408839	0.988827	0.54946	0.971817	0.79291	0.687919	0.296929	0.98538	0.487644	0.970659	0.791788	0.676162	0.245941
-0.85	0.15	0.85	0.984919	0.657771	0.940094	0.820193	0.727501	0.402528	0.988723	0.536813	0.969392	0.776816	0.695704	0.294022	0.988593	0.473363	0.977186	0.764188	0.689681	0.239995
-0.85	0.15	0.95	0.987265	0.644227	0.947077	0.799444	0.737626	0.399321	0.990126	0.523323	0.97733	0.73815	0.725819	0.285341	0.991992	0.46891	0.984785	0.743122	0.717291	0.238168
-0.85	0.25	0.05	0.897098	1.24204	0.772948	1.16512	0.307308	0.653403	0.931849	1.04199	0.864699	1.13232	0.298983	0.500133	0.948392	0.939227	0.881701	1.04538	0.311152	0.415568
-0.85	0.25	0.15	0.971763	0.954568	0.91142	0.94316	0.525459	0.502161	0.975534	0.743694	0.950463	0.886845	0.513614	0.365627	0.986581	0.640099	0.954136	0.827631	0.511571	0.301957
-0.85	0.25	0.25	0.978711	0.766742	0.926793	0.820616	0.630385	0.438716	0.9838	0.580723	0.9626	0.753134	0.608439	0.313822	0.9887	0.502481	0.968	0.747499	0.607641	0.257092
-0.85	0.25	0.35	0.98557	0.66643	0.940375	0.782759	0.704946	0.401625	0.9871	0.525778	0.9699	0.756077	0.666752	0.291668	0.99	0.46511	0.9782	0.759054	0.665743	0.238645
-0.85	0.25	0.45	0.986374	0.606679	0.946699	0.774462	0.732275	0.370663	0.989399	0.490213	0.973797	0.758868	0.706107	0.277472	0.9902	0.445	0.9795	0.796205	0.703508	0.229485
-0.85	0.25	0.55	0.987875	0.570333	0.956008	0.775952	0.76321	0.358515	0.9894	0.46701	0.979	0.77463	0.727914	0.265525	0.9921	0.423181	0.9818	0.83776	0.731208	0.22357
-0.85	0.25	0.65	0.99047	0.547997	0.958772	0.785395	0.779594	0.345785	0.990798	0.447936	0.983997	0.792413	0.758452	0.258535	0.9903	0.404897	0.9812	0.879589	0.757689	0.220231
-0.85	0.25	0.75	0.992177	0.526446	0.962892	0.781979	0.806004	0.340202	0.9911	0.4343	0.983	0.794536	0.778057	0.254288	0.9937	0.393105	0.989	0.891934	0.789989	0.216877
-0.85	0.25	0.85	0.991075	0.510119	0.963999	0.771241	0.818013	0.335589	0.9954	0.420459	0.9853	0.794413	0.796532	0.250357	0.9957	0.381433	0.9874	0.894154	0.80961	0.214728
-0.85	0.25	0.95	0.994184	0.495793	0.966606	0.755203	0.821293	0.328587	0.9967	0.411403	0.9902	0.76946	0.818041	0.247366	0.9977	0.373015	0.9852	0.863467	0.820124	0.211593
-0.85	0.35	0.05	0.915507	1.12969	0.788697	1.10137	0.363855	0.626542	0.935647	0.955606	0.858819	1.07927	0.32426	0.479522	0.946885	0.857731	0.883891	0.987941	0.338443	0.395903
-0.85	0.35	0.15	0.974284	0.846513	0.91317	0.887059	0.591823	0.468758	0.979845	0.667957	0.956062	0.839485	0.566217	0.341394	0.98699	0.580667	0.963971	0.795327	0.563079	0.279397
-0.85	0.35	0.25	0.983667	0.665469	0.93988	0.780243	0.709362	0.398129	0.9852	0.523211	0.9661	0.745648	0.654226	0.294709	0.9901	0.463398	0.9717	0.766253	0.663007	0.239043
-0.85	0.35	0.35	0.986099	0.579045	0.950595	0.75947	0.750579	0.359554	0.9889	0.473936	0.9726	0.763642	0.722578	0.269687	0.9918	0.427557	0.9799	0.818206	0.729029	0.222999
-0.85	0.35	0.45	0.9867	0.539523	0.9569	0.78899	0.794193	0.340971	0.9896	0.448075	0.9776	0.809764	0.760292	0.255664	0.9918	0.402381	0.986	0.892384	0.769354	0.21684
-0.85	0.35	0.55	0.989299	0.511276	0.960196	0.825292	0.816109	0.325487	0.9918	0.427252	0.9849	0.847076	0.791977	0.246889	0.9962	0.382695	0.9915	0.951378	0.808865	0.212036
-0.85	0.35	0.65	0.9921	0.495396	0.9634	0.847275	0.834749	0.322032	0.9922	0.413282	0.9875	0.888659	0.813302	0.243488	0.9977	0.367846	0.9888	0.972894	0.831791	0.21013
-0.85	0.35	0.75	0.993898	0.471763	0.96669	0.840635	0.843107	0.312763	0.9947	0.399334	0.9908	0.917305	0.843717	0.241361	0.999	0.367813	0.9845	1.02503	0.859892	0.210488
-0.85	0.35	0.85	0.994299	0.457797	0.971997	0.837907	0.860498	0.309424	0.998	0.382275	0.9921	0.895906	0.860097	0.237879	0.9992	0.356867	0.9845	1.01518	0.880048	0.209796
-0.85	0.35	0.95	0.9963	0.442713	0.973597	0.81148	0.869697	0.306899	0.998	0.376815	0.9935	0.883718	0.878236	0.238589	0.9997	0.348338	0.9864	0.978036	0.902813	0.210158
-0.85	0.45	0.05	0.915548	1.05817	0.787346	1.07356	0.386588	0.610449	0.949726	0.898088	0.861402	1.04073	0.359446	0.460807	0.946929	0.813083	0.867028	0.959347	0.348833	0.385302
-0.85	0.45	0.15	0.977932	0.780429	0.920638	0.864113	0.630156	0.44616	0.983372	0.622192	0.960193	0.821027	0.609	0.323373	0.988788	0.544832	0.952247	0.793992	0.609381	0.265797
-0.85	0.45	0.25	0.985265	0.611533	0.948677	0.774249	0.740153	0.374602	0.9877	0.482539	0.9748	0.748205	0.711097	0.275776	0.9907	0.440598	0.9719	0.809034	0.705197	0.230133
-0.85	0.45	0.35	0.986197	0.536673	0.954891	0.786104	0.785296	0.340996	0.9901	0.444283	0.9779	0.811857	0.769127	0.25498	0.9908	0.406554	0.9831	0.896964	0.767191	0.219222
-0.85	0.45	0.45	0.9897	0.502776	0.9586	0.829037	0.81514	0.319088	0.9928	0.42375	0.9867	0.876509	0.810302	0.243803	0.996	0.383916	0.9881	0.982693	0.823566	0.211352
-0.85	0.45	0.55	0.9918	0.483452	0.958	0.88263	0.843449	0.309098	0.9948	0.408547	0.9879	0.936074	0.835493	0.239602	0.9989	0.365177	0.9864	1.01777	0.865699	0.211352
-0.85	0.45	0.65	0.993	0.467106	0.9531	0.898786	0.859795	0.304072	0.9973	0.387772	0.9866	0.975803	0.871165	0.238436	0.999	0.343046	0.9748	1.06409	0.894171	0.209887
-0.85	0.45	0.75	0.9958	0.452057	0.9554	0.912455	0.878481	0.300415	0.9981	0.373875	0.9848	0.985426	0.894881	0.237306	0.9983	0.328356	0.9647	1.04209	0.915062	0.210421
-0.85	0.45	0.85	0.997	0.433513	0.958	0.900592	0.889841	0.296666	0.9973	0.362517	0.9862	0.972693	0.915056	0.239657	0.9979	0.322786	0.9713	1.02769	0.937118	0.211108
-0.85	0.45	0.95	0.9984	0.424054	0.9633	0.896715	0.907911	0.297251	0.9984	0.35312	0.989	0.91187	0.933373	0.238435	0.9986	0.320966	0.9849	0.966045	0.959192	0.211617
-0.85	0.55	0.05	0.922087	1.01537	0.79529	1.06557	0.397977	0.602647	0.946067	0.865498	0.868274	1.02617	0.364386	0.456952	0.954529	0.789163	0.870151	0.953442	0.36201	0.379698
-0.85	0.55	0.15	0.980021	0.730971	0.934131	0.843668	0.68342	0.426058	0.985207	0.593482	0.96991	0.809758	0.634486	0.312314	0.987589	0.518685	0.95576	0.796114	0.62001	0.25644
-0.85	0.55	0.25	0.987372	0.577657	0.957005	0.787149	0.771868	0.363564	0.9884	0.464781	0.9794	0.772771	0.739161	0.265927	0.9919	0.414815	0.9779	0.84461	0.734749	0.223594
-0.85	0.55	0.35	0.988699	0.510109	0.960296	0.811337	0.810256	0.326991	0.9913	0.424147	0.9851	0.857806	0.791963	0.247273	0.9945	0.379539	0.9868	0.954312	0.805654	0.212864
-0.85	0.55	0.45	0.9911	0.483947	0.957	0.881615	0.845842	0.312903	0.9935	0.407862	0.9887	0.942623	0.840233	0.242908	0.9979	0.363482	0.9775	1.02654	0.863051	0.211194
-0.85	0.55	0.55	0.9919	0.466928	0.9492	0.929243	0.865772	0.303689	0.997	0.389441	0.9857	0.985081	0.879699	0.238987	0.9974	0.347887	0.9632	1.06237	0.906692	0.212164
-0.85	0.55	0.65	0.9959	0.449094	0.9415	0.958919	0.891246	0.29799	0.9972	0.37082	0.9748	1.01442	0.909877	0.238266	0.9964	0.324776	0.9689	1.05745	0.935642	0.212374
-0.85	0.55	0.75	0.9966	0.438198	0.9391	0.9671	0.917865	0.300047	0.9963	0.353172	0.9734	1.02946	0.936912	0.238491	0.9975	0.309831	0.9787	1.0107	0.957592	0.211995
-0.85	0.55	0.85	0.9974	0.423055	0.948	0.952146	0.935701	0.299124	0.9977	0.339092	0.9809	0.965872	0.957191	0.239724	0.9974	0.295773	0.9875	0.941638	0.9758	0.213533
-0.85	0.55	0.95	0.9992	0.409273	0.9555	0.910927	0.952529	0.302604	0.999	0.331213	0.9875	0.884066	0.97489	0.240841	0.9989	0.287471	0.9939	0.867367	0.9883	0.213053
-0.85	0.65	0.05	0.923486	0.973614	0.800392	1.0534	0.417622	0.589522	0.94377	0.836777	0.883453	1.01386	0.367397	0.449739	0.960154	0.763183	0.879645	0.93732	0.378942	0.370438
-0.85	0.65	0.15	0.976911	0.700093	0.932813	0.846439	0.691106	0.419744	0.986525	0.569444	0.970535	0.802347	0.654558	0.304759	0.985882	0.502356	0.963152	0.793732	0.648318	0.25072
-0.85	0.65	0.25	0.990574	0.552958	0.958885	0.797338	0.781693	0.348133	0.9901	0.447751	0.982	0.798697	0.751354	0.25989	0.9921	0.399731	0.985	0.863064	0.761629	0.218803
-0.85	0.65	0.35	0.991999	0.491731	0.967897	0.846108	0.830825	0.319273	0.9949	0.407444	0.99	0.889934	0.818018	0.242566	0.9973	0.367994	0.9845	0.992591	0.837049	0.211058
-0.85	0.65	0.45	0.9916	0.465801	0.951	0.908933	0.857204	0.304489	0.9958	0.384949	0.9849	0.977455	0.86773	0.23932	0.9985	0.349307	0.9588	1.04724	0.888218	0.209455
-0.85	0.65	0.55	0.9951	0.447149	0.9405	0.959913	0.899579	0.299591	0.9971	0.370311	0.9762	1.00195	0.905355	0.237501	0.9959	0.327876	0.9642	1.04645	0.93593	0.210646
-0.85	0.65	0.65	0.9968	0.430204	0.9353	0.974189	0.923108	0.299209	0.9952	0.35337	0.9759	1.00431	0.942531	0.238904	0.9961	0.301719	0.9796	1.0226	0.963593	0.212164
-0.85	0.65	0.75	0.9987	0.417954	0.9482	0.983354	0.950706	0.301242	0.9969	0.331357	0.9835	0.961589	0.970397	0.241301	0.9975	0.285567	0.9912	0.950733	0.9822	0.212809
-0.85	0.65	0.85	0.9989	0.401291	0.9581	0.944853	0.969873	0.301899	0.9975	0.312859	0.9888	0.907513	0.984398	0.242403	0.9991	0.278626	0.9949	0.88106	0.9928	0.214456
-0.85	0.65	0.95	0.999	0.388864	0.9716	0.895671	0.982795	0.303453	0.9995	0.304233	0.995	0.821345	0.9933	0.242547	0.9993	0.271123	0.9984	0.804266	0.9982	0.215241
-0.85	0.75	0.05	0.926039	0.955175	0.798199	1.04844	0.407217	0.597263	0.941989	0.810555	0.893191	0.993213	0.395562	0.440523	0.96363	0.745531	0.887031	0.930401	0.390507	0.36461
-0.85	0.75	0.15	0.981165	0.67571	0.936837	0.841967	0.710223	0.409692	0.989122	0.55369	0.969077	0.793561	0.679358	0.296677	0.985583	0.490271	0.970865	0.802882	0.678558	0.248262
-0.85	0.75	0.25	0.989184	0.529316	0.962444	0.783148	0.806769	0.34353	0.9929	0.438898	0.9845	0.812876	0.786636	0.256099	0.9935	0.394171	0.9871	0.897697	0.785321	0.217224
-0.85	0.75	0.35	0.993199	0.473158	0.968097	0.859747	0.850786	0.315005	0.9949	0.393923	0.9909	0.911912	0.845213	0.241314	0.9994	0.367934	0.9824	1.02232	0.85585	0.209524
-0.85	0.75	0.45	0.995	0.448125	0.9506	0.920851	0.878051	0.299864	0.998	0.368764	0.9855	1.00476	0.894668	0.238601	0.9978	0.343912	0.9617	1.06322	0.915179	0.210674
-0.85	0.75	0.55	0.9971	0.42852	0.9392	0.959902	0.91621	0.296208	0.9963	0.355409	0.9714	1.00552	0.935959	0.239021	0.9971	0.312866	0.9758	1.00492	0.958796	0.212375
-0.85	0.75	0.65	0.9969	0.412359	0.9466	0.972519	0.952123	0.301734	0.9956	0.336494	0.9798	0.968071	0.96759	0.239875	0.998	0.285031	0.9915	0.93721	0.9844	0.214189
-0.85	0.75	0.75	0.9993	0.393235	0.9653	0.939084	0.974997	0.302513	0.997	0.313076	0.9895	0.902948	0.984098	0.242555	0.9992	0.265922	0.9966	0.86889	0.9945	0.214593
-0.85	0.75	0.85	0.9991	0.380152	0.9798	0.890682	0.989298	0.304231	0.9986	0.295379	0.9955	0.829651	0.9956	0.243902	0.9995	0.259814	0.9989	0.831515	0.9981	0.214939
-0.85	0.75	0.95	0.9995	0.369691	0.9864	0.852615	0.9952	0.305532	0.9995	0.285395	0.9982	0.737612	0.9987	0.243596	0.9998	0.257956	0.9998	0.737158	0.9996	0.215256
-0.85	0.85	0.05	0.937051	0.926244	0.818194	1.02914	0.420568	0.586754	0.947696	0.792385	0.891905	0.980319	0.383444	0.436172	0.967545	0.730353	0.89256	0.911738	0.394042	0.363511
-0.85	0.85	0.15	0.984776	0.656803	0.940459	0.830912	0.733108	0.405912	0.990233	0.538504	0.971302	0.776077	0.695293	0.291503	0.988083	0.476253	0.977368	0.767232	0.685392	0.24095
-0.85	0.85	0.25	0.990874	0.507174	0.962792	0.767948	0.81684	0.335424	0.9956	0.427975	0.9869	0.789842	0.797503	0.249735	0.995	0.38174	0.9887	0.887635	0.805511	0.214784
-0.85	0.85	0.35	0.9955	0.453608	0.9715	0.826916	0.855521	0.307548	0.9964	0.384281	0.9927	0.891534	0.861243	0.237784	0.9995	0.360254	0.985	1.01958	0.881	0.209962
-0.85	0.85	0.45	0.9966	0.436114	0.9556	0.91279	0.897391	0.30123	0.9988	0.357391	0.9861	0.963144	0.915014	0.236617	0.9979	0.331457	0.9704	1.0151	0.940764	0.211782
-0.85	0.85	0.55	0.9983	0.418678	0.9473	0.946877	0.93204	0.297801	0.9972	0.341612	0.9753	0.960712	0.954664	0.239758	0.9974	0.301299	0.9857	0.956165	0.974	0.213382
-0.85	0.85	0.65	0.9989	0.400591	0.962	0.95939	0.971377	0.300654	0.9983	0.324707	0.9898	0.898191	0.9835	0.242709	0.9994	0.275611	0.9965	0.865718	0.9923	0.214533
-0.85	0.85	0.75	0.9986	0.378938	0.976	0.897605	0.987099	0.30527	0.9983	0.301842	0.9953	0.831284	0.9945	0.243717	0.9998	0.258442	0.999	0.793706	0.9983	0.214639
-0.85	0.85	0.85	0.9994	0.363119	0.9862	0.83972	0.995	0.307113	0.9997	0.282823	0.9983	0.756697	0.9989	0.244245	0.9998	0.245107	0.9997	0.78015	0.9998	0.216135
-0.85	0.85	0.95	0.9999	0.353142	0.992	0.783942	0.9988	0.307757	0.9999	0.276578	0.9992	0.685047	0.9998	0.244869	0.9999	0.238527	0.9999	0.716904	1	0.215938
-0.85	0.95	0.05	0.951015	0.906707	0.82382	1.016	0.441799	0.577344	0.951511	0.777288	0.905259	0.957451	0.418506	0.43225	0.975032	0.716651	0.900012	0.891843	0.414069	0.354306
-0.85	0.95	0.15	0.987758	0.639197	0.946675	0.798724	0.744393	0.399076	0.990635	0.529958	0.97674	0.75991	0.716575	0.286884	0.990693	0.469125	0.982086	0.753294	0.710924	0.239156
-0.85	0.95	0.25	0.991684	0.497405	0.965835	0.763309	0.827046	0.332882	0.9957	0.417234	0.9886	0.759383	0.810307	0.246989	0.9972	0.369977	0.9873	0.851676	0.814105	0.212346
-0.85	0.95	0.35	0.9966	0.443263	0.9717	0.813895	0.872437	0.305228	0.9985	0.379233	0.9926	0.864626	0.875974	0.236838	0.9997	0.348523	0.9878	0.973298	0.901227	0.209813
-0.85	0.95	0.45	0.9987	0.424814	0.9646	0.887742	0.912327	0.297195	0.9991	0.352864	0.9907	0.918192	0.939962	0.238129	0.999	0.320346	0.9847	0.962469	0.958992	0.212407
-0.85	0.95	0.55	0.9993	0.410975	0.9607	0.924806	0.955357	0.300364	0.9993	0.333063	0.9885	0.899676	0.978998	0.241417	0.9993	0.290618	0.9955	0.876407	0.989	0.214088
-0.85	0.95	0.65	0.9994	0.388302	0.9704	0.904227	0.981198	0.303415	0.9994	0.315209	0.9959	0.823271	0.9936	0.243802	0.9998	0.272126	0.9991	0.781267	0.9969	0.214615
-0.85	0.95	0.75	0.9994	0.366433	0.9874	0.846848	0.9951	0.304594	0.9998	0.29769	0.9984	0.744483	0.9987	0.243757	0.9998	0.257928	0.9996	0.733601	0.9997	0.215167
-0.85	0.95	0.85	0.9998	0.351143	0.9924	0.784915	0.9991	0.307493	0.9998	0.280538	0.9992	0.675497	1	0.244638	0.9999	0.23697	0.9998	0.718471	1	0.215853
-0.85	0.95	0.95	0.9997	0.337887	0.9954	0.723333	1	0.307232	1	0.273839	1	0.638034	1	0.245395	1	0.215596	1	0.69369	1	0.216398
-0.75	0.05	0.05	0.822148	1.57902	0.725062	1.41623	0.284263	0.716414	0.839896	1.48681	0.806891	1.48063	0.245116	0.59839	0.883875	1.4169	0.855209	1.41975	0.242678	0.534926
-0.75	0.05	0.15	0.906202	1.42047	0.815904	1.29425	0.394411	0.692274	0.933134	1.26221	0.897206	1.30948	0.374584	0.559816	0.950455	1.14333	0.921722	1.21145	0.383588	0.475085
-0.75	0.05	0.25	0.917967	1.27144	0.825209	1.20347	0.464525	0.678607	0.954426	1.0894	0.906473	1.18895	0.439487	0.5372	0.955587	0.981564	0.919986	1.10027	0.436713	0.452826
-0.75	0.05	0.35	0.927815	1.17549	0.836957	1.165	0.51982	0.660045	0.949006	0.998634	0.913761	1.12998	0.483279	0.513145	0.960219	0.905593	0.916472	1.06116	0.480663	0.440882
-0.75	0.05	0.45	0.928938	1.11153	0.844577	1.1308	0.553018	0.65272	0.955622	0.946174	0.91645	1.10957	0.505042	0.507736	0.959475	0.861551	0.926915	1.03222	0.510618	0.428335
-0.75	0.05	0.55	0.93348	1.07115	0.836386	1.12343	0.580992	0.646219	0.952299	0.907075	0.908788	1.092	0.526746	0.500455	0.959564	0.837345	0.920652	1.02993	0.529158	0.425536
-0.75	0.05	0.65	0.93953	1.03378	0.845345	1.1103	0.601438	0.635119	0.948577	0.882522	0.90352	1.06788	0.552756	0.496882	0.964101	0.813515	0.936441	1.01798	0.556614	0.416759
-0.75	0.05	0.75	0.943621	1.00332	0.839451	1.10237	0.613239	0.635376	0.950254	0.858178	0.909417	1.06971	0.569818	0.490491	0.966945	0.797477	0.935066	1.01331	0.567262	0.415899
-0.75	0.05	0.85	0.94116	0.984372	0.833744	1.09514	0.628645	0.634895	0.948986	0.843056	0.910041	1.05664	0.581683	0.488225	0.9732	0.775829	0.931485	0.989583	0.580431	0.411819
-0.75	0.05	0.95	0.951769	0.956353	0.853532	1.06938	0.639406	0.628544	0.952771	0.823457	0.9224	1.03126	0.602814	0.484496	0.976625	0.755522	0.933964	0.961114	0.605096	0.408197
-0.75	0.15	0.05	0.899888	1.42142	0.805089	1.29631	0.394871	0.696996	0.940868	1.26656	0.903069	1.31521	0.38024	0.56046	0.948532	1.14812	0.924787	1.21972	0.379537	0.48089
-0.75	0.15	0.15	0.968777	1.20644	0.905681	1.14696	0.575457	0.609011	0.981658	0.992427	0.95379	1.12744	0.559347	0.461111	0.98477	0.867531	0.970541	1.06109	0.559849	0.388668
-0.75	0.15	0.25	0.977623	1.02814	0.92194	1.04587	0.654303	0.561145	0.983078	0.828024	0.963739	1.03498	0.656988	0.424201	0.989387	0.71901	0.970264	0.991428	0.640552	0.355943
-0.75	0.15	0.35	0.98197	0.931934	0.928088	1.02233	0.725659	0.534813	0.9849	0.749312	0.968291	1.00637	0.693162	0.403298	0.991095	0.662771	0.975986	0.994241	0.700178	0.3442
-0.75	0.15	0.45	0.982509	0.871119	0.924831	1.00981	0.740751	0.518591	0.985085	0.710171	0.971581	1.01377	0.726994	0.398094	0.98899	0.63734	0.974277	1.02486	0.723544	0.338291
-0.75	0.15	0.55	0.984919	0.824837	0.928341	1.00939	0.777985	0.510255	0.986692	0.683212	0.971066	1.02245	0.756241	0.386517	0.991193	0.611899	0.97518	1.03264	0.747059	0.330525
-0.75	0.15	0.65	0.985418	0.800072	0.927508	1.01028	0.79741	0.504557	0.984009	0.660391	0.97365	1.03494	0.784262	0.385014	0.990987	0.599688	0.975366	1.05999	0.779231	0.330031
-0.75	0.15	0.75	0.985439	0.77615	0.933645	1.00744	0.802003	0.494377	0.986916	0.642302	0.979569	1.02947	0.786151	0.378342	0.988497	0.584187	0.953086	1.05848	0.78222	0.325284
-0.75	0.15	0.85	0.98906	0.745678	0.942905	0.965031	0.813653	0.485657	0.988521	0.630174	0.982076	1.00292	0.802699	0.375135	0.989788	0.572406	0.928414	1.04997	0.80931	0.32512
-0.75	0.15	0.95	0.990752	0.729799	0.945968	0.959564	0.824766	0.483254	0.987107	0.612753	0.981869	0.961012	0.812407	0.370663	0.989591	0.564528	0.924432	1.01983	0.814726	0.323203
-0.75	0.25	0.05	0.920696	1.26933	0.826748	1.2024	0.459538	0.673322	0.949298	1.09227	0.90717	1.18992	0.445916	0.533112	0.959818	0.985743	0.929798	1.10598	0.437449	0.454127
-0.75	0.25	0.15	0.979987	1.03128	0.924432	1.05152	0.66402	0.561879	0.984196	0.823451	0.963056	1.02144	0.635506	0.422899	0.99059	0.72408	0.972269	0.997259	0.643933	0.357169
-0.75	0.25	0.25	0.984821	0.862048	0.926618	0.973326	0.745794	0.507052	0.988398	0.679856	0.968294	0.952599	0.724885	0.387645	0.9893	0.604703	0.971	0.993431	0.730965	0.332873
-0.75	0.25	0.35	0.985374	0.768829	0.912242	0.94637	0.772395	0.482894	0.9878	0.630192	0.9646	0.974551	0.771533	0.373898	0.9849	0.566864	0.9667	1.02283	0.778428	0.321618
-0.75	0.25	0.45	0.986371	0.72366	0.902495	0.976548	0.813261	0.468971	0.988	0.594065	0.9572	0.99964	0.808552	0.365311	0.9793	0.549085	0.9382	1.05481	0.817034	0.319215
-0.75	0.25	0.55	0.983559	0.690409	0.886617	0.989788	0.830485	0.462503	0.9853	0.571756	0.9373	1.01762	0.82275	0.361385	0.9675	0.529696	0.9419	1.10391	0.843744	0.319753
-0.75	0.25	0.65	0.982857	0.670306	0.897644	1.01238	0.84841	0.456228	0.9785	0.557941	0.9418	1.06119	0.849619	0.36113	0.971	0.507397	0.9538	1.12244	0.867432	0.321403
-0.75	0.25	0.75	0.987072	0.64949	0.904089	0.99132	0.855329	0.455585	0.966393	0.539424	0.95009	1.06009	0.863891	0.358901	0.9782	0.487868	0.9596	1.12632	0.881018	0.318071
-0.75	0.25	0.85	0.990782	0.625127	0.923555	0.977001	0.872262	0.450862	0.9671	0.525369	0.9595	1.02924	0.87518	0.356962	0.9831	0.476212	0.9543	1.10772	0.899637	0.320078
-0.75	0.25	0.95	0.992883	0.605633	0.926323	0.940477	0.873097	0.448012	0.977398	0.517306	0.972797	0.992415	0.896538	0.359079	0.9906	0.471309	0.9577	1.05567	0.916431	0.322076
-0.75	0.35	0.05	0.929938	1.17764	0.83744	1.15944	0.514232	0.662243	0.950579	0.997398	0.912362	1.1275	0.489667	0.517781	0.961588	0.901873	0.916754	1.05659	0.47813	0.438104
-0.75	0.35	0.15	0.981075	0.922531	0.926276	1.00426	0.714387	0.53316	0.984513	0.753656	0.965809	1.0108	0.690882	0.406051	0.98959	0.668382	0.975776	0.999874	0.687338	0.345007
-0.75	0.35	0.25	0.986373	0.770031	0.916333	0.955884	0.780177	0.482249	0.9881	0.621839	0.9656	0.965807	0.771103	0.369326	0.9866	0.56553	0.9656	1.02997	0.781443	0.324637
-0.75	0.35	0.35	0.984697	0.688112	0.882577	0.969426	0.819826	0.458228	0.9869	0.584495	0.9344	1.02867	0.815303	0.361546	0.9614	0.536649	0.9396	1.11123	0.834732	0.319897
-0.75	0.35	0.45	0.983	0.6597	0.8722	1.01765	0.840755	0.447779	0.9813	0.560469	0.927	1.08467	0.855119	0.359456	0.9682	0.504153	0.9459	1.12502	0.881558	0.319663
-0.75	0.35	0.55	0.974697	0.635001	0.873487	1.03853	0.86813	0.447178	0.9729	0.536296	0.9331	1.09947	0.883367	0.358791	0.9767	0.481916	0.9649	1.15834	0.91573	0.323653
-0.75	0.35	0.65	0.9743	0.618744	0.8906	1.06002	0.885429	0.446916	0.9726	0.519287	0.9435	1.12221	0.904757	0.35864	0.9818	0.465434	0.9756	1.15626	0.928514	0.32295
-0.75	0.35	0.75	0.9748	0.594637	0.9052	1.04975	0.895502	0.441955	0.973	0.496256	0.96	1.11199	0.922134	0.361339	0.9894	0.456508	0.9856	1.14761	0.94236	0.323056
-0.75	0.35	0.85	0.981996	0.573424	0.923585	1.00518	0.917186	0.445492	0.9771	0.479789	0.9715	1.07844	0.939136	0.363713	0.9942	0.437503	0.9907	1.09019	0.956578	0.324616
-0.75	0.35	0.95	0.989099	0.554667	0.934193	0.978694	0.920879	0.443012	0.9828	0.469752	0.978	1.01698	0.951173	0.363717	0.9967	0.429188	0.9929	1.03868	0.973797	0.326534
-0.75	0.45	0.05	0.932522	1.11197	0.83573	1.14308	0.544366	0.655054	0.952985	0.946915	0.914801	1.10814	0.504702	0.507341	0.96193	0.861253	0.923392	1.03802	0.509389	0.434114
-0.75	0.45	0.15	0.984897	0.864345	0.929591	1.00931	0.757485	0.519127	0.985016	0.712696	0.970535	0.997446	0.71745	0.394596	0.990293	0.636972	0.977684	1.02385	0.730945	0.334459
-0.75	0.45	0.25	0.98617	0.723107	0.901383	0.969921	0.815648	0.472513	0.9886	0.593013	0.9558	1.02098	0.810615	0.365826	0.9805	0.543339	0.9453	1.07276	0.818361	0.319086
-0.75	0.45	0.35	0.983	0.663867	0.8836	1.02311	0.86118	0.453952	0.9806	0.554952	0.9275	1.07561	0.853535	0.359463	0.9685	0.506612	0.9458	1.14107	0.881161	0.320659
-0.75	0.45	0.45	0.9754	0.632104	0.8843	1.05847	0.881317	0.446862	0.9749	0.534817	0.9412	1.12122	0.892252	0.361816	0.9781	0.475128	0.9715	1.14617	0.921991	0.322739
-0.75	0.45	0.55	0.9729	0.609135	0.9035	1.08202	0.90417	0.443707	0.9774	0.509243	0.9606	1.12834	0.926193	0.363595	0.9899	0.44624	0.9872	1.14361	0.948579	0.325374
-0.75	0.45	0.65	0.9686	0.590032	0.9203	1.08008	0.922619	0.445768	0.9845	0.485757	0.9753	1.12709	0.946035	0.366273	0.997	0.428218	0.9915	1.12036	0.969597	0.327245
-0.75	0.45	0.75	0.9753	0.570187	0.9364	1.07401	0.941526	0.448875	0.9906	0.463299	0.9854	1.10519	0.963882	0.366445	0.9979	0.409099	0.9907	1.09959	0.9802	0.327918
-0.75	0.45	0.85	0.9843	0.54833	0.9543	1.02099	0.95564	0.449499	0.993	0.4439	0.9903	1.05081	0.9746	0.367282	0.9988	0.394049	0.9892	1.03956	0.9868	0.328233
-0.75	0.45	0.95	0.9908	0.527674	0.9653	0.964497	0.964515	0.449964	0.9964	0.43067	0.9939	0.977134	0.984698	0.368201	0.9989	0.385178	0.9903	0.954935	0.9928	0.330013
-0.75	0.55	0.05	0.929315	1.0672	0.836575	1.12257	0.578984	0.640747	0.961213	0.909525	0.911114	1.08815	0.529811	0.502369	0.960626	0.830706	0.928964	1.033	0.527006	0.424168
-0.75	0.55	0.15	0.98622	0.824068	0.92755	0.996632	0.772191	0.504911	0.984806	0.687584	0.966693	1.02644	0.749187	0.390364	0.988193	0.611666	0.974185	1.03092	0.748031	0.329528
-0.75	0.55	0.25	0.985462	0.690718	0.889513	0.990717	0.831339	0.460386	0.9836	0.569663	0.9348	1.0374	0.832874	0.362404	0.9642	0.519871	0.9379	1.09406	0.839308	0.318677
-0.75	0.55	0.35	0.9767	0.636437	0.8782	1.04725	0.872394	0.447069	0.9711	0.532481	0.9338	1.11142	0.885291	0.360661	0.9751	0.476056	0.9616	1.15277	0.905403	0.321101
-0.75	0.55	0.45	0.9734	0.606541	0.9058	1.07439	0.906766	0.444202	0.9775	0.50626	0.9614	1.12362	0.922676	0.362199	0.9904	0.451226	0.9869	1.14627	0.950595	0.325453
-0.75	0.55	0.55	0.9701	0.585805	0.9203	1.10419	0.930247	0.447521	0.988	0.480817	0.9812	1.12934	0.958087	0.363234	0.9974	0.422394	0.9899	1.12707	0.974697	0.327178
-0.75	0.55	0.65	0.9794	0.561271	0.9393	1.08028	0.953617	0.449196	0.994	0.453742	0.9818	1.1055	0.974	0.366863	0.9981	0.3941	0.9818	1.08379	0.9857	0.328683
-0.75	0.55	0.75	0.9863	0.545137	0.9457	1.042	0.970677	0.455053	0.9971	0.431616	0.9847	1.05228	0.9854	0.369892	0.9993	0.367127	0.9803	1.02503	0.994	0.330212
-0.75	0.55	0.85	0.989	0.522253	0.9529	0.996112	0.979396	0.454546	0.9976	0.414729	0.9875	0.993923	0.9913	0.371717	0.9995	0.339299	0.9825	0.985248	0.9965	0.330617
-0.75	0.55	0.95	0.9937	0.501387	0.9603	0.942234	0.984697	0.454929	0.9985	0.397276	0.9931	0.912348	0.9962	0.372341	0.9983	0.326534	0.986	0.904406	0.999	0.331734
-0.75	0.65	0.05	0.938807	1.02773	0.839699	1.1063	0.59234	0.636657	0.959054	0.887146	0.903671	1.08195	0.548029	0.496232	0.962768	0.810693	0.935488	1.01601	0.551055	0.420434
-0.75	0.65	0.15	0.985539	0.799725	0.922701	1.00809	0.7899	0.498581	0.986523	0.66783	0.972242	1.03081	0.77071	0.385626	0.985786	0.595249	0.973774	1.04462	0.770138	0.327573
-0.75	0.65	0.25	0.988181	0.664017	0.889924	0.991875	0.842241	0.453602	0.9753	0.555397	0.9364	1.0571	0.842737	0.361132	0.9677	0.500591	0.9546	1.13136	0.865107	0.317558
-0.75	0.65	0.35	0.9786	0.614568	0.8916	1.04015	0.894896	0.445709	0.9717	0.511114	0.9417	1.1293	0.90006	0.359832	0.98	0.455763	0.9747	1.16195	0.932292	0.323082
-0.75	0.65	0.45	0.9759	0.587778	0.9232	1.07681	0.92713	0.44558	0.9851	0.479254	0.9762	1.13534	0.951542	0.365061	0.9958	0.426913	0.9895	1.11695	0.9709	0.327226
-0.75	0.65	0.55	0.9794	0.562084	0.9334	1.08159	0.951598	0.451998	0.9944	0.455704	0.9838	1.1001	0.972	0.368032	0.9986	0.4073	0.9849	1.08665	0.9875	0.330262
-0.75	0.65	0.65	0.9858	0.53795	0.9316	1.05487	0.976591	0.456964	0.9972	0.432028	0.9766	1.06857	0.9874	0.370667	0.9969	0.365572	0.9735	1.02679	0.9941	0.330353
-0.75	0.65	0.75	0.9921	0.514339	0.9271	1.00502	0.986797	0.459106	0.9988	0.404543	0.966	1.01915	0.9953	0.3712	0.9963	0.33585	0.9796	0.987764	0.9985	0.331284
-0.75	0.65	0.85	0.9947	0.493519	0.9368	0.973898	0.9913	0.459299	0.9991	0.379895	0.974	0.935256	0.9977	0.372253	0.9992	0.309751	0.9845	0.925839	0.999	0.331011
-0.75	0.65	0.95	0.9962	0.476572	0.9403	0.91005	0.9949	0.461283	0.9986	0.361459	0.9827	0.867393	0.9993	0.373951	0.9988	0.294132	0.9893	0.851034	0.9999	0.33216
-0.75	0.75	0.05	0.936279	1.00318	0.837097	1.10549	0.609065	0.638958	0.954874	0.858326	0.909748	1.06279	0.564069	0.488877	0.968483	0.791947	0.936262	1.01126	0.569284	0.414826
-0.75	0.75	0.15	0.986985	0.76093	0.931591	0.992024	0.814805	0.496492	0.98743	0.64765	0.977072	1.02837	0.786651	0.378796	0.985883	0.581261	0.961954	1.06141	0.797535	0.326778
-0.75	0.75	0.25	0.988972	0.639183	0.905263	0.980378	0.858172	0.452119	0.9656	0.540226	0.9448	1.04456	0.859615	0.357937	0.9775	0.490138	0.9632	1.12694	0.882651	0.317642
-0.75	0.75	0.35	0.9786	0.595348	0.9082	1.03995	0.902474	0.44448	0.9759	0.496103	0.9604	1.10718	0.92392	0.360151	0.9895	0.447796	0.9855	1.1507	0.952948	0.326099
-0.75	0.75	0.45	0.9816	0.565277	0.9387	1.06138	0.941679	0.446984	0.9911	0.459858	0.9855	1.09908	0.962385	0.366535	0.998	0.410799	0.9849	1.09259	0.9792	0.328845
-0.75	0.75	0.55	0.9858	0.536367	0.9438	1.04558	0.971283	0.455249	0.9973	0.431089	0.9828	1.05941	0.989	0.370503	0.9993	0.382306	0.9744	1.03551	0.9921	0.329739
-0.75	0.75	0.65	0.9903	0.507029	0.9265	1.01558	0.985	0.459707	0.9989	0.406794	0.9744	1.00402	0.9952	0.372247	0.9971	0.343571	0.9787	0.993202	0.9984	0.33108
-0.75	0.75	0.75	0.9944	0.482159	0.9218	0.974602	0.9931	0.461625	0.9991	0.383006	0.9687	0.964614	0.9973	0.373007	0.9953	0.311616	0.9839	0.939841	0.9992	0.331973
-0.75	0.75	0.85	0.9974	0.461192	0.9337	0.920108	0.9976	0.463893	0.9995	0.354268	0.975	0.898017	0.9992	0.373102	0.9985	0.292775	0.988	0.899301	0.9999	0.33128
-0.75	0.75	0.95	0.9977	0.445877	0.9333	0.87188	0.999	0.463856	0.9989	0.33531	0.9823	0.825594	0.9999	0.374758	0.9987	0.281724	0.9935	0.812861	1	0.33238
-0.75	0.85	0.05	0.948128	0.973595	0.844938	1.07906	0.628877	0.632521	0.958073	0.83917	0.91415	1.05141	0.580067	0.486908	0.968089	0.77658	0.924372	0.994161	0.577633	0.413656
-0.75	0.85	0.15	0.986924	0.741433	0.93379	0.976852	0.825662	0.489197	0.98863	0.63314	0.978366	1.00708	0.804612	0.374755	0.989192	0.572329	0.952467	1.05462	0.806786	0.325946
-0.75	0.85	0.25	0.991781	0.620506	0.919916	0.970163	0.874369	0.452559	0.9681	0.532039	0.9573	1.0315	0.878454	0.360112	0.9806	0.481514	0.9615	1.0933	0.897589	0.320054
-0.75	0.85	0.35	0.9814	0.572955	0.9202	1.00701	0.914251	0.444237	0.9776	0.490781	0.9705	1.07421	0.93529	0.361445	0.9929	0.438484	0.9876	1.10493	0.960788	0.326099
-0.75	0.85	0.45	0.9823	0.546489	0.9521	1.00886	0.957631	0.451842	0.9947	0.449727	0.9907	1.04201	0.975595	0.367782	0.9989	0.39452	0.9851	1.0426	0.985	0.3284
-0.75	0.85	0.55	0.9888	0.517809	0.9517	0.99347	0.983388	0.457243	0.9985	0.413138	0.9882	0.986538	0.9917	0.370625	0.9996	0.356286	0.976	0.969023	0.9963	0.32965
-0.75	0.85	0.65	0.9938	0.482737	0.9325	0.955765	0.9921	0.459845	0.9994	0.384708	0.9763	0.940568	0.9979	0.373726	0.9989	0.320454	0.9839	0.934851	0.9993	0.331399
-0.75	0.85	0.75	0.9967	0.455723	0.9266	0.933325	0.9973	0.460973	0.9993	0.357348	0.9756	0.906352	0.9985	0.372488	0.9981	0.294728	0.9898	0.903408	0.9995	0.332284
-0.75	0.85	0.85	0.9979	0.427585	0.9246	0.869595	0.9992	0.461987	0.9996	0.338336	0.9826	0.841534	0.9998	0.374791	0.9987	0.281377	0.9908	0.824047	1	0.332725
-0.75	0.85	0.95	0.9978	0.415921	0.9444	0.855017	0.9996	0.46572	0.9992	0.321001	0.9862	0.780877	1	0.374584	0.9992	0.276886	0.9959	0.786009	1	0.333623
-0.75	0.95	0.05	0.949725	0.956202	0.850137	1.0674	0.635473	0.627428	0.959475	0.824818	0.923702	1.02845	0.596289	0.48433	0.979491	0.75964	0.932263	0.966351	0.603805	0.404869
-0.75	0.95	0.15	0.990305	0.722672	0.943813	0.95369	0.825103	0.484648	0.990845	0.618097	0.982495	0.971405	0.813922	0.372497	0.99259	0.558818	0.972965	1.00966	0.814823	0.321016
-0.75	0.95	0.25	0.991377	0.601735	0.923293	0.939049	0.876264	0.447022	0.9766	0.524394	0.9677	0.991923	0.89032	0.358515	0.9893	0.478822	0.9792	1.06358	0.91466	0.320481
-0.75	0.95	0.35	0.9904	0.557385	0.935	0.971779	0.92325	0.444155	0.9852	0.482521	0.98	1.00562	0.953015	0.364379	0.9964	0.435609	0.9912	1.02387	0.9701	0.32626
-0.75	0.95	0.45	0.9887	0.531008	0.9629	0.961237	0.965431	0.451065	0.9968	0.444377	0.9935	0.957912	0.984198	0.369164	0.9987	0.382579	0.9875	0.972341	0.993599	0.330425
-0.75	0.95	0.55	0.9945	0.500745	0.9638	0.933944	0.985996	0.455296	0.9993	0.406759	0.9923	0.915222	0.9955	0.372226	0.9993	0.330281	0.9827	0.902852	0.9986	0.329897
-0.75	0.95	0.65	0.9964	0.470096	0.9444	0.913955	0.9949	0.460601	0.9995	0.371735	0.9807	0.876056	0.9985	0.373051	0.9987	0.29848	0.9885	0.846194	0.9999	0.331751
-0.75	0.95	0.75	0.997	0.436103	0.9326	0.871405	0.9988	0.463462	0.9992	0.34047	0.9791	0.818823	0.9998	0.374869	0.9992	0.282941	0.9926	0.80244	0.9998	0.331421
-0.75	0.95	0.85	0.9981	0.409374	0.9371	0.843203	0.9997	0.464756	0.9996	0.322213	0.9863	0.780544	1	0.374799	0.9991	0.27691	0.9969	0.777977	1	0.332634
-0.75	0.95	0.95	0.9987	0.390392	0.9498	0.803273	1	0.464993	0.9995	0.311926	0.9909	0.732853	1	0.375729	0.9992	0.274671	0.9979	0.722493	1	0.332934
-0.65	0.05	0.05	0.85788	1.58349	0.775171	1.41781	0.379451	0.72533	0.863478	1.49733	0.852174	1.49259	0.317811	0.606294	0.890936	1.42859	0.871846	1.43287	0.3078	0.544962
-0.65	0.05	0.15	0.919115	1.44737	0.84802	1.32371	0.479663	0.714132	0.940152	1.29786	0.922359	1.34153	0.452761	0.582708	0.957967	1.19175	0.932326	1.26023	0.465775	0.508791
-0.65	0.05	0.25	0.930149	1.30687	0.866648	1.2339	0.560718	0.70137	0.951071	1.13287	0.931897	1.23387	0.53488	0.566904	0.966263	1.03501	0.945323	1.16265	0.54412	0.491224
-0.65	0.05	0.35	0.936305	1.22758	0.868483	1.20487	0.607517	0.699425	0.956549	1.04933	0.934699	1.18966	0.592529	0.556622	0.962899	0.959162	0.933449	1.12764	0.579343	0.484974
-0.65	0.05	0.45	0.943534	1.16558	0.861038	1.17928	0.64902	0.693051	0.95419	0.992943	0.926754	1.16324	0.628448	0.551944	0.96381	0.915266	0.93696	1.10842	0.619601	0.47574
-0.65	0.05	0.55	0.944113	1.12515	0.8616	1.18053	0.690278	0.69184	0.960641	0.958536	0.925379	1.15051	0.649317	0.545657	0.968599	0.887258	0.940844	1.10173	0.647479	0.472601
-0.65	0.05	0.65	0.944117	1.09087	0.852623	1.16327	0.697787	0.689025	0.963169	0.935203	0.927203	1.1426	0.671033	0.545994	0.968724	0.86632	0.948302	1.09865	0.672297	0.467417
-0.65	0.05	0.75	0.945651	1.05793	0.8606	1.1449	0.71481	0.680962	0.959357	0.910466	0.931804	1.12869	0.683752	0.534963	0.967148	0.845422	0.947671	1.08432	0.679037	0.46648
-0.65	0.05	0.85	0.948845	1.03679	0.862486	1.14379	0.729672	0.681936	0.960851	0.890367	0.933583	1.11104	0.703805	0.540325	0.97064	0.823253	0.94666	1.06795	0.700196	0.461171
-0.65	0.05	0.95	0.951615	1.01281	0.872715	1.12503	0.745092	0.682109	0.964943	0.873192	0.942406	1.0848	0.728235	0.533817	0.966952	0.804956	0.94574	1.03934	0.710968	0.459307
-0.65	0.15	0.05	0.92142	1.43824	0.856817	1.31637	0.492151	0.707886	0.946037	1.30312	0.93345	1.35073	0.468122	0.587342	0.958275	1.19373	0.936185	1.26748	0.472306	0.50971
-0.65	0.15	0.15	0.975999	1.2614	0.930169	1.21386	0.650946	0.652875	0.982956	1.07184	0.972913	1.22961	0.633916	0.511384	0.988377	0.953018	0.978758	1.19017	0.63643	0.437551
-0.65	0.15	0.25	0.983389	1.10276	0.936272	1.14622	0.720968	0.612083	0.983385	0.91742	0.974625	1.17285	0.712924	0.486191	0.988289	0.815713	0.973576	1.17298	0.72273	0.421367
-0.65	0.15	0.35	0.980747	1.015	0.928192	1.12748	0.766397	0.600657	0.980862	0.847819	0.973106	1.17476	0.760857	0.475966	0.979179	0.752709	0.93043	1.18831	0.759791	0.412794
-0.65	0.15	0.45	0.979668	0.962378	0.912314	1.12412	0.798265	0.590763	0.982199	0.803214	0.959368	1.1969	0.787848	0.469787	0.957541	0.7307	0.934508	1.20913	0.789166	0.409089
-0.65	0.15	0.55	0.975826	0.928736	0.890278	1.1368	0.813483	0.583729	0.971478	0.775346	0.93973	1.2004	0.809513	0.464278	0.958429	0.712463	0.942602	1.24025	0.819816	0.410525
-0.65	0.15	0.65	0.978123	0.906282	0.883009	1.15824	0.841487	0.588916	0.958719	0.753945	0.937777	1.21257	0.825637	0.461205	0.967277	0.694465	0.953768	1.2581	0.834993	0.407498
-0.65	0.15	0.75	0.981954	0.872058	0.89245	1.13325	0.842944	0.579304	0.956535	0.739577	0.948486	1.21721	0.833843	0.459998	0.967277	0.675381	0.957871	1.27779	0.852729	0.409269
-0.65	0.15	0.85	0.985649	0.847588	0.906926	1.11918	0.856956	0.578452	0.961376	0.722102	0.955442	1.19109	0.849349	0.459151	0.975283	0.663472	0.968178	1.25555	0.860837	0.408473
-0.65	0.15	0.95	0.984277	0.820586	0.908372	1.09378	0.865444	0.576976	0.966392	0.709539	0.957939	1.16852	0.861847	0.458834	0.976875	0.653782	0.970267	1.22793	0.871115	0.410502
-0.65	0.25	0.05	0.927102	1.31179	0.864835	1.24059	0.566428	0.705355	0.953331	1.13185	0.934737	1.23431	0.54306	0.566796	0.966467	1.03311	0.944817	1.16404	0.536177	0.490926
-0.65	0.25	0.15	0.980527	1.10963	0.933562	1.14743	0.721241	0.618955	0.986203	0.907532	0.977543	1.16807	0.725434	0.480522	0.988286	0.817289	0.972267	1.1655	0.71626	0.417451
-0.65	0.25	0.25	0.98453	0.96537	0.918433	1.10925	0.781191	0.584415	0.977898	0.785132	0.971197	1.14379	0.786733	0.464171	0.9627	0.70219	0.9486	1.18197	0.795587	0.408853
-0.65	0.25	0.35	0.979054	0.881522	0.902185	1.10724	0.82057	0.567811	0.9632	0.731971	0.9556	1.16389	0.829034	0.457063	0.9624	0.664327	0.9341	1.21055	0.845974	0.410417
-0.65	0.25	0.45	0.969035	0.837358	0.887464	1.13503	0.850179	0.563522	0.9612	0.694781	0.9474	1.19063	0.856425	0.457047	0.9629	0.635376	0.9482	1.21968	0.877043	0.410198
-0.65	0.25	0.55	0.96484	0.812945	0.880497	1.14892	0.862874	0.559974	0.9692	0.67037	0.9456	1.20718	0.884654	0.461273	0.9668	0.614159	0.9551	1.25297	0.911886	0.414955
-0.65	0.25	0.65	0.965742	0.785176	0.884003	1.14797	0.880333	0.564205	0.9597	0.652647	0.9474	1.22919	0.903014	0.461391	0.9676	0.587542	0.9583	1.24585	0.932183	0.417602
-0.65	0.25	0.75	0.970939	0.763373	0.899088	1.15193	0.8988	0.561885	0.9566	0.635026	0.9553	1.20076	0.911219	0.460617	0.9709	0.565374	0.9659	1.22413	0.939609	0.416507
-0.65	0.25	0.85	0.977542	0.733383	0.907459	1.10637	0.905397	0.561332	0.964096	0.622828	0.967297	1.16845	0.924256	0.46329	0.9777	0.552229	0.9766	1.18682	0.95343	0.419269
-0.65	0.25	0.95	0.981151	0.711722	0.918689	1.07002	0.910326	0.560041	0.974795	0.612953	0.973195	1.12384	0.945026	0.467428	0.9828	0.544403	0.9818	1.12478	0.959956	0.419164
-0.65	0.35	0.05	0.935479	1.21741	0.872064	1.19371	0.610698	0.694467	0.955712	1.05083	0.930669	1.18844	0.569704	0.557012	0.962488	0.956313	0.931914	1.12248	0.581324	0.480742
-0.65	0.35	0.15	0.982723	1.01371	0.928393	1.12997	0.768455	0.599181	0.982313	0.842855	0.972767	1.17211	0.757788	0.475827	0.981176	0.762044	0.937118	1.18854	0.764674	0.416067
-0.65	0.35	0.25	0.98005	0.885567	0.905263	1.12083	0.823543	0.571569	0.963393	0.727054	0.955991	1.16219	0.823572	0.456835	0.9653	0.662312	0.9396	1.21945	0.857085	0.410208
-0.65	0.35	0.35	0.9705	0.810515	0.8822	1.12751	0.858104	0.558566	0.9563	0.685718	0.9464	1.20112	0.876814	0.458882	0.9685	0.618507	0.9547	1.21915	0.901434	0.414026
-0.65	0.35	0.45	0.9614	0.775732	0.8911	1.15214	0.88754	0.561145	0.9628	0.649144	0.9543	1.2111	0.909155	0.461158	0.9725	0.57524	0.9669	1.20869	0.93907	0.417995
-0.65	0.35	0.55	0.958	0.749137	0.8979	1.16171	0.908795	0.564033	0.9654	0.617932	0.9574	1.20207	0.933287	0.467512	0.9785	0.541231	0.9785	1.1981	0.958392	0.420668
-0.65	0.35	0.65	0.963196	0.722595	0.912191	1.15122	0.930808	0.565785	0.9729	0.594034	0.9693	1.19797	0.952543	0.468823	0.9816	0.520722	0.9819	1.16002	0.970097	0.422085
-0.65	0.35	0.75	0.9698	0.703018	0.9249	1.1323	0.943076	0.567558	0.9741	0.572595	0.9752	1.17298	0.964375	0.47301	0.988	0.505728	0.989	1.13551	0.9815	0.423628
-0.65	0.35	0.85	0.976198	0.674846	0.933193	1.09406	0.949743	0.56871	0.9804	0.553908	0.983	1.11088	0.972595	0.472427	0.9928	0.486378	0.9914	1.09934	0.9871	0.423265
-0.65	0.35	0.95	0.980798	0.654651	0.940394	1.05045	0.957768	0.570148	0.986	0.545246	0.9881	1.02626	0.980696	0.47454	0.9953	0.477054	0.9923	1.03008	0.9923	0.426298
-0.65	0.45	0.05	0.94063	1.16888	0.87044	1.19174	0.653846	0.693728	0.960075	0.999164	0.934747	1.16898	0.62084	0.550848	0.966025	0.907022	0.940455	1.10032	0.619714	0.472695
-0.65	0.45	0.15	0.978145	0.969872	0.913831	1.1375	0.796718	0.595232	0.978953	0.80904	0.961631	1.19793	0.801506	0.471677	0.959464	0.736199	0.936443	1.22916	0.798115	0.412027
-0.65	0.45	0.25	0.970739	0.835173	0.891171	1.13044	0.851147	0.563808	0.963996	0.693301	0.947695	1.18346	0.856613	0.45667	0.9586	0.635449	0.9455	1.24122	0.880431	0.411971
-0.65	0.45	0.35	0.964193	0.781144	0.892779	1.15827	0.890512	0.56256	0.9669	0.648425	0.9548	1.21297	0.913288	0.463121	0.9705	0.577667	0.9675	1.20624	0.93396	0.417186
-0.65	0.45	0.45	0.9641	0.73612	0.9104	1.15879	0.921873	0.560921	0.9697	0.605778	0.9644	1.1865	0.941783	0.467291	0.9812	0.530362	0.9814	1.15982	0.967797	0.423449
-0.65	0.45	0.55	0.9638	0.705331	0.9219	1.14895	0.944021	0.568539	0.9746	0.569124	0.9728	1.1689	0.964989	0.471667	0.9905	0.490007	0.9899	1.13368	0.9813	0.424032
-0.65	0.45	0.65	0.9668	0.681929	0.9348	1.12783	0.961735	0.572019	0.983	0.540166	0.9839	1.13395	0.9809	0.474902	0.9933	0.469097	0.9933	1.11284	0.9906	0.424899
-0.65	0.45	0.75	0.9738	0.65572	0.9431	1.08995	0.972781	0.576915	0.9847	0.515329	0.9852	1.10266	0.9849	0.475921	0.9966	0.453375	0.9954	1.07743	0.9945	0.425676
-0.65	0.45	0.85	0.9804	0.631621	0.9534	1.03508	0.978994	0.578115	0.9898	0.491289	0.99	1.02778	0.9941	0.477103	0.9975	0.440624	0.9934	1.01808	0.9966	0.427023
-0.65	0.45	0.95	0.9846	0.615113	0.9625	0.979249	0.986197	0.581016	0.9934	0.483559	0.9937	0.960373	0.9948	0.479145	0.999	0.42423	0.9912	0.9575	0.9977	0.428589
-0.65	0.55	0.05	0.93915	1.12129	0.859405	1.17866	0.672808	0.692904	0.956404	0.961551	0.933556	1.14665	0.635879	0.543303	0.968728	0.879016	0.943217	1.08755	0.642837	0.469506
-0.65	0.55	0.15	0.978141	0.923342	0.901842	1.13614	0.822585	0.583388	0.975008	0.789992	0.947193	1.20617	0.809439	0.467006	0.955442	0.715393	0.943026	1.25318	0.825645	0.411921
-0.65	0.55	0.25	0.963921	0.809347	0.884045	1.15196	0.868681	0.559902	0.9599	0.671139	0.9368	1.21397	0.875344	0.458093	0.9604	0.612989	0.9549	1.24299	0.911446	0.415612
-0.65	0.55	0.35	0.9605	0.749285	0.901	1.15799	0.910329	0.562258	0.9656	0.617613	0.9583	1.20378	0.935959	0.466682	0.9782	0.543162	0.9786	1.1888	0.960888	0.420695
-0.65	0.55	0.45	0.9665	0.707713	0.9226	1.14072	0.945069	0.570542	0.9765	0.568868	0.9757	1.16593	0.969394	0.470954	0.9885	0.496165	0.9898	1.12934	0.980598	0.424324
-0.65	0.55	0.55	0.9681	0.672598	0.9388	1.1357	0.967777	0.576207	0.9831	0.529629	0.9813	1.11527	0.9836	0.473892	0.9934	0.457721	0.9926	1.09896	0.9917	0.426577
-0.65	0.55	0.65	0.971	0.640417	0.9487	1.10328	0.978298	0.576449	0.9902	0.497197	0.989	1.09499	0.9919	0.47774	0.9983	0.429582	0.9915	1.07215	0.9959	0.426564
-0.65	0.55	0.75	0.9759	0.615747	0.9574	1.0505	0.9868	0.580942	0.9941	0.47203	0.9939	1.06165	0.9956	0.478834	0.9986	0.409419	0.9861	1.05504	0.9986	0.428493
-0.65	0.55	0.85	0.9797	0.590018	0.9648	0.996691	0.9911	0.583541	0.9958	0.449122	0.995	0.995886	0.9975	0.479904	0.999	0.391092	0.9836	0.987651	0.9995	0.428947
-0.65	0.55	0.95	0.9872	0.57294	0.9745	0.933086	0.9951	0.585178	0.9979	0.433919	0.997	0.90386	0.9991	0.480079	1	0.377147	0.98	0.925271	0.9993	0.429225
-0.65	0.65	0.05	0.938976	1.08492	0.854342	1.16462	0.688591	0.685022	0.955649	0.932832	0.934341	1.1431	0.668779	0.541802	0.971568	0.858262	0.951955	1.0873	0.671602	0.468217
-0.65	0.65	0.15	0.975666	0.893487	0.889504	1.14387	0.838168	0.584879	0.95861	0.76428	0.94139	1.22039	0.825805	0.463855	0.966363	0.693713	0.953349	1.26134	0.835833	0.408312
-0.65	0.65	0.25	0.967706	0.782728	0.890583	1.14397	0.883544	0.558965	0.9582	0.651623	0.9453	1.21697	0.901082	0.460947	0.9632	0.587393	0.9568	1.2338	0.922475	0.414989
-0.65	0.65	0.35	0.9643	0.721388	0.9176	1.15525	0.925769	0.560106	0.9721	0.590366	0.9682	1.18466	0.951861	0.468363	0.9825	0.51058	0.9839	1.15955	0.9715	0.422761
-0.65	0.65	0.45	0.9716	0.680236	0.9403	1.123	0.962848	0.57482	0.9791	0.540271	0.9801	1.15273	0.978198	0.474398	0.9944	0.463403	0.9939	1.11673	0.9895	0.425447
-0.65	0.65	0.55	0.9723	0.634937	0.9485	1.09324	0.9783	0.577768	0.9872	0.497711	0.9876	1.08639	0.9899	0.476464	0.996	0.433196	0.9903	1.07319	0.9959	0.428041
-0.65	0.65	0.65	0.976	0.601244	0.9617	1.0523	0.9889	0.582412	0.993	0.470022	0.9908	1.07543	0.9959	0.479101	0.9992	0.407129	0.9804	1.06112	0.9987	0.428121
-0.65	0.65	0.75	0.9822	0.574048	0.9689	1.01855	0.9958	0.585789	0.9965	0.442557	0.994	1.03881	0.9989	0.480859	0.9997	0.380957	0.9739	1.02566	0.9993	0.429118
-0.65	0.65	0.85	0.9854	0.551261	0.9717	0.958256	0.9981	0.588846	0.9967	0.415636	0.9925	0.948335	0.9992	0.48096	0.9999	0.358394	0.9659	0.975955	0.9999	0.429767
-0.65	0.65	0.95	0.9896	0.531282	0.9772	0.897395	0.9989	0.588698	0.999	0.399179	0.9953	0.875111	0.9999	0.481985	0.9996	0.34254	0.9688	0.907313	0.9999	0.431011
-0.65	0.75	0.05	0.944973	1.05246	0.872569	1.14991	0.721415	0.679122	0.955294	0.903465	0.934365	1.12085	0.692389	0.538405	0.972092	0.84071	0.952008	1.08392	0.692146	0.464958
-0.65	0.75	0.15	0.981622	0.86235	0.894715	1.13047	0.845998	0.578171	0.954422	0.743393	0.948083	1.20771	0.843843	0.46055	0.967861	0.67957	0.95845	1.26614	0.850701	0.407911
-0.65	0.75	0.25	0.970541	0.758512	0.896593	1.13458	0.894671	0.561209	0.9584	0.635379	0.9576	1.21719	0.91213	0.461355	0.9712	0.575894	0.9655	1.21628	0.938565	0.417181
-0.65	0.75	0.35	0.9693	0.701503	0.9223	1.1285	0.942426	0.568189	0.9742	0.571867	0.9759	1.14995	0.966173	0.471748	0.99	0.49959	0.9894	1.13164	0.980998	0.423407
-0.65	0.75	0.45	0.9721	0.649092	0.9423	1.08108	0.968888	0.573015	0.9882	0.51761	0.9886	1.10319	0.9891	0.476849	0.9965	0.44542	0.9949	1.07363	0.9942	0.427163
-0.65	0.75	0.55	0.9769	0.604566	0.9597	1.05317	0.9887	0.580952	0.9919	0.474816	0.9918	1.05037	0.9947	0.47923	0.9986	0.411814	0.9868	1.05738	0.9978	0.42851
-0.65	0.75	0.65	0.9803	0.564126	0.9666	0.996637	0.9941	0.584773	0.9964	0.446759	0.994	1.02796	0.9985	0.480013	0.9995	0.379206	0.9735	1.0289	0.9993	0.42864
-0.65	0.75	0.75	0.987	0.534297	0.971	0.963592	0.9979	0.587396	0.9975	0.419094	0.9894	0.988857	0.9993	0.481167	0.9998	0.349419	0.9702	1.00307	0.9999	0.429888
-0.65	0.75	0.85	0.9869	0.51002	0.9689	0.920357	0.9989	0.587971	0.9985	0.395317	0.9919	0.931447	0.9998	0.482519	0.9995	0.334935	0.9702	0.959	0.9998	0.429861
-0.65	0.75	0.95	0.9921	0.494327	0.9791	0.867021	0.9992	0.591556	0.999	0.372408	0.9948	0.858596	1	0.482158	0.9982	0.324793	0.9696	0.881089	1	0.430955
-0.65	0.85	0.05	0.947667	1.03461	0.856985	1.14243	0.724611	0.687448	0.960074	0.882584	0.938376	1.0964	0.713164	0.535047	0.967188	0.824778	0.937529	1.05997	0.683029	0.460602
-0.65	0.85	0.15	0.985464	0.839429	0.905721	1.11549	0.858448	0.578617	0.958555	0.730254	0.95252	1.20922	0.852846	0.46286	0.97486	0.665113	0.966046	1.25678	0.861658	0.407916
-0.65	0.85	0.25	0.976035	0.72992	0.904843	1.10557	0.906136	0.56224	0.963196	0.624831	0.965797	1.17185	0.925762	0.464049	0.9754	0.564125	0.9732	1.16927	0.950721	0.418062
-0.65	0.85	0.35	0.976	0.67797	0.9371	1.08119	0.953652	0.570606	0.9804	0.559126	0.9832	1.09978	0.975895	0.471503	0.9934	0.492062	0.9926	1.07836	0.986	0.424832
-0.65	0.85	0.45	0.9791	0.629029	0.9545	1.02063	0.97949	0.577431	0.9886	0.502907	0.9891	1.0204	0.9919	0.476876	0.9981	0.430403	0.9942	1.0195	0.9972	0.428224
-0.65	0.85	0.55	0.978	0.58327	0.965	0.993398	0.9926	0.582978	0.9943	0.45287	0.9938	0.986485	0.9978	0.479824	0.9993	0.384811	0.9816	0.989577	0.9992	0.429008
-0.65	0.85	0.65	0.9852	0.539247	0.9691	0.950493	0.9969	0.586487	0.9981	0.420161	0.9959	0.954198	0.9998	0.480586	0.999	0.348106	0.9672	0.976705	1	0.430148
-0.65	0.85	0.75	0.9876	0.503568	0.9711	0.911136	0.9989	0.589218	0.999	0.395564	0.9934	0.93318	0.9999	0.482711	0.9996	0.321308	0.9681	0.932762	1	0.430668
-0.65	0.85	0.85	0.9906	0.480469	0.9763	0.889912	0.9998	0.590246	0.9981	0.371289	0.9904	0.879568	1	0.482781	0.9991	0.312098	0.9735	0.908606	1	0.430679
-0.65	0.85	0.95	0.9925	0.456679	0.9791	0.820938	0.9998	0.589837	0.9992	0.352856	0.9947	0.808734	1	0.483164	0.9984	0.308484	0.9743	0.843127	1	0.431077
-0.65	0.95	0.05	0.953078	1.01528	0.868479	1.12048	0.749589	0.681311	0.963046	0.864008	0.945253	1.08111	0.731533	0.531139	0.972701	0.814759	0.950439	1.05065	0.730415	0.462991
-0.65	0.95	0.15	0.987197	0.818772	0.914229	1.09259	0.861647	0.575078	0.967109	0.715907	0.961577	1.17301	0.86371	0.459768	0.975783	0.651561	0.969879	1.22088	0.874586	0.409336
-0.65	0.95	0.25	0.980062	0.708479	0.918445	1.05787	0.90962	0.56008	0.9739	0.611904	0.9735	1.12173	0.938739	0.464786	0.9821	0.555638	0.9814	1.11077	0.959176	0.419171
-0.65	0.95	0.35	0.9822	0.655839	0.9443	1.02591	0.956884	0.571374	0.9877	0.546745	0.9896	1.02739	0.9816	0.473536	0.9944	0.490052	0.9934	1.01459	0.991	0.426019
-0.65	0.95	0.45	0.9845	0.613651	0.9599	0.98552	0.983297	0.57891	0.994	0.490183	0.9939	0.952368	0.9959	0.478706	0.9978	0.415521	0.9898	0.952736	0.9981	0.428324
-0.65	0.95	0.55	0.9856	0.567004	0.9726	0.938602	0.9963	0.584775	0.997	0.43889	0.9962	0.911135	0.9989	0.479623	0.9998	0.359081	0.9784	0.931117	1	0.42889
-0.65	0.95	0.65	0.9881	0.521568	0.9753	0.894171	0.9992	0.58822	0.9992	0.400212	0.996	0.883581	0.9998	0.482024	0.9994	0.323019	0.9681	0.901245	0.9998	0.429831
-0.65	0.95	0.75	0.9911	0.484317	0.9772	0.87023	0.9993	0.589201	0.999	0.37187	0.9951	0.851101	1	0.482922	0.999	0.30439	0.9704	0.882884	1	0.430402
-0.65	0.95	0.85	0.9934	0.456129	0.9787	0.829218	1	0.59042	0.9985	0.349354	0.9937	0.809702	1	0.483262	0.9988	0.295441	0.9786	0.839158	1	0.431377
-0.65	0.95	0.95	0.9954	0.435419	0.9795	0.795321	0.9999	0.59183	0.9975	0.335364	0.9933	0.756115	1	0.483288	0.9986	0.293112	0.9824	0.793793	1	0.430967
-0.55	0.05	0.05	0.917313	1.58759	0.785278	1.41999	0.41923	0.717968	0.885167	1.50417	0.880093	1.49481	0.384664	0.61048	0.901352	1.44164	0.897375	1.44385	0.383121	0.554389
-0.55	0.05	0.15	0.935411	1.46822	0.873643	1.3416	0.54297	0.724922	0.948312	1.33635	0.940893	1.38216	0.528003	0.608709	0.959615	1.22957	0.951632	1.29968	0.529789	0.53463
-0.55	0.05	0.25	0.939432	1.35157	0.879695	1.2778	0.622731	0.729888	0.955394	1.18726	0.946247	1.28766	0.605627	0.603497	0.961199	1.09282	0.951557	1.22446	0.607583	0.529617
-0.55	0.05	0.35	0.939051	1.26597	0.876862	1.24088	0.672643	0.726712	0.953894	1.10405	0.943676	1.24366	0.657506	0.597743	0.956186	1.00905	0.941465	1.18706	0.653729	0.521928
-0.55	0.05	0.45	0.938183	1.21708	0.873185	1.22959	0.708867	0.730435	0.956446	1.0463	0.939571	1.20741	0.681865	0.591267	0.968024	0.967841	0.95402	1.17603	0.699959	0.516768
-0.55	0.05	0.55	0.946736	1.17328	0.877356	1.21302	0.739605	0.722574	0.961068	1.01218	0.941787	1.20559	0.730582	0.591318	0.973005	0.941608	0.955912	1.16934	0.732817	0.517441
-0.55	0.05	0.65	0.941008	1.14273	0.878474	1.20874	0.762356	0.727432	0.95467	0.982669	0.937687	1.18024	0.736941	0.58738	0.9702	0.91778	0.953021	1.15302	0.746137	0.515236
-0.55	0.05	0.75	0.941829	1.11482	0.879725	1.19461	0.777257	0.72808	0.960329	0.960605	0.944112	1.17713	0.754682	0.587221	0.969757	0.893794	0.948739	1.14029	0.757107	0.513917
-0.55	0.05	0.85	0.942809	1.08008	0.881273	1.17444	0.789499	0.723949	0.957595	0.939771	0.944625	1.15927	0.769745	0.585879	0.966775	0.870312	0.948652	1.12354	0.772243	0.513367
-0.55	0.05	0.95	0.942853	1.06346	0.881555	1.15877	0.801045	0.72757	0.962309	0.922753	0.952108	1.1394	0.791779	0.585161	0.971698	0.8499	0.962148	1.0953	0.789889	0.509647
-0.55	0.15	0.05	0.934786	1.464	0.866866	1.34427	0.556534	0.729116	0.943036	1.33524	0.938039	1.37883	0.514444	0.60316	0.962832	1.2287	0.956363	1.30367	0.538669	0.53488
-0.55	0.15	0.15	0.970811	1.31821	0.923784	1.27393	0.67839	0.694478	0.983379	1.14971	0.976487	1.31941	0.681751	0.559738	0.984968	1.03027	0.977653	1.29853	0.69627	0.485296
-0.55	0.15	0.25	0.979856	1.18415	0.929235	1.23369	0.751293	0.667673	0.978254	1.0088	0.972516	1.29633	0.763385	0.542188	0.963245	0.915042	0.95343	1.31622	0.770298	0.48119
-0.55	0.15	0.35	0.976527	1.10741	0.906315	1.22052	0.789038	0.658843	0.959537	0.936793	0.954706	1.30214	0.800567	0.537964	0.957783	0.841878	0.958283	1.32905	0.818485	0.480898
-0.55	0.15	0.45	0.96983	1.05964	0.898596	1.22604	0.824659	0.661431	0.960583	0.895605	0.956058	1.33148	0.831386	0.537796	0.957745	0.814521	0.968058	1.35562	0.850288	0.483041
-0.55	0.15	0.55	0.966882	1.02425	0.90929	1.23612	0.84985	0.658394	0.966388	0.866482	0.960652	1.33818	0.849581	0.539207	0.965659	0.798918	0.969063	1.38737	0.86945	0.486153
-0.55	0.15	0.65	0.960241	1.00093	0.912885	1.24989	0.862788	0.659634	0.967485	0.845791	0.969197	1.34923	0.866393	0.537239	0.972778	0.781724	0.967474	1.38552	0.883941	0.485718
-0.55	0.15	0.75	0.955454	0.969045	0.921628	1.22785	0.870745	0.65898	0.959368	0.828737	0.969828	1.34312	0.874409	0.541526	0.974657	0.760187	0.967645	1.38479	0.891559	0.486142
-0.55	0.15	0.85	0.9635	0.940726	0.927417	1.22363	0.88499	0.662677	0.964383	0.814788	0.971426	1.32524	0.890983	0.543711	0.974469	0.739404	0.970765	1.34597	0.902642	0.486897
-0.55	0.15	0.95	0.965349	0.915606	0.930697	1.18923	0.884589	0.65877	0.969718	0.798635	0.977364	1.30253	0.896452	0.542748	0.976257	0.731202	0.977059	1.32178	0.915246	0.489626
-0.55	0.25	0.05	0.942647	1.34703	0.8796	1.27067	0.616635	0.723208	0.957109	1.18279	0.94868	1.28451	0.611561	0.601883	0.963538	1.08084	0.952835	1.2115	0.600286	0.522906
-0.55	0.25	0.15	0.977944	1.18481	0.924365	1.23017	0.757769	0.667733	0.981104	1.00413	0.973967	1.28655	0.761428	0.54276	0.960561	0.916593	0.951051	1.31438	0.767516	0.48277
-0.55	0.25	0.25	0.973404	1.06271	0.907467	1.21223	0.810871	0.651618	0.965897	0.890987	0.961896	1.29557	0.82447	0.538341	0.9452	0.797163	0.9483	1.31786	0.851491	0.484908
-0.55	0.25	0.35	0.96478	0.996045	0.893337	1.22436	0.852533	0.651173	0.9561	0.82686	0.9527	1.30549	0.871811	0.539219	0.9593	0.742726	0.9644	1.31123	0.904599	0.492905
-0.55	0.25	0.45	0.960393	0.9488	0.893011	1.23688	0.877884	0.652498	0.9554	0.778237	0.9548	1.30048	0.901424	0.544422	0.9622	0.701221	0.9705	1.27499	0.921659	0.492654
-0.55	0.25	0.55	0.959787	0.914894	0.904934	1.22832	0.904885	0.657045	0.964196	0.747405	0.962196	1.30422	0.922605	0.546982	0.9699	0.676111	0.9739	1.28047	0.947958	0.496627
-0.55	0.25	0.65	0.957464	0.897906	0.91573	1.2435	0.916325	0.659844	0.9702	0.729696	0.9706	1.2968	0.93632	0.546977	0.9693	0.645871	0.971	1.26782	0.958788	0.497766
-0.55	0.25	0.75	0.954801	0.864509	0.919924	1.22482	0.92134	0.656154	0.968297	0.717334	0.972197	1.28772	0.947912	0.552027	0.9721	0.625403	0.9726	1.23666	0.968791	0.499778
-0.55	0.25	0.85	0.958885	0.838793	0.926494	1.1863	0.933953	0.662159	0.9713	0.69849	0.9757	1.24104	0.958814	0.553863	0.9753	0.611876	0.9767	1.21806	0.974995	0.502209
-0.55	0.25	0.95	0.958914	0.808024	0.925143	1.14882	0.933537	0.660161	0.9755	0.684658	0.9802	1.18404	0.965034	0.554233	0.9812	0.600765	0.9826	1.15129	0.978798	0.501911
-0.55	0.35	0.05	0.940407	1.26711	0.882053	1.24765	0.685011	0.728061	0.957384	1.09724	0.944376	1.23694	0.660829	0.59328	0.963567	1.00647	0.951344	1.1846	0.666301	0.523768
-0.55	0.35	0.15	0.977266	1.11064	0.90802	1.2324	0.795989	0.664575	0.961291	0.939901	0.956163	1.30619	0.802521	0.540162	0.961754	0.846251	0.956047	1.32928	0.814544	0.479469
-0.55	0.35	0.25	0.964597	0.994961	0.895296	1.22707	0.848291	0.650548	0.9572	0.824774	0.954	1.29972	0.869844	0.541066	0.9626	0.743443	0.9665	1.30933	0.899037	0.489809
-0.55	0.35	0.35	0.95239	0.9172	0.894679	1.22112	0.88622	0.653859	0.9647	0.760854	0.9624	1.27872	0.918892	0.548261	0.9718	0.680972	0.9733	1.2564	0.947674	0.496357
-0.55	0.35	0.45	0.954995	0.872453	0.909691	1.21679	0.915378	0.657033	0.9703	0.709117	0.9711	1.24656	0.948464	0.553391	0.9715	0.621624	0.9737	1.1935	0.9659	0.499932
-0.55	0.35	0.55	0.960996	0.836436	0.917492	1.19608	0.942432	0.66628	0.9709	0.670893	0.9726	1.21911	0.963989	0.55745	0.9749	0.580233	0.9776	1.16805	0.9822	0.503499
-0.55	0.35	0.65	0.9643	0.807941	0.9208	1.18477	0.95325	0.66529	0.9726	0.644783	0.9733	1.19317	0.976498	0.560079	0.983	0.5527	0.9832	1.15058	0.9901	0.506748
-0.55	0.35	0.75	0.9668	0.786232	0.9187	1.16231	0.966102	0.672646	0.9739	0.623622	0.9731	1.16323	0.983	0.562155	0.9851	0.532314	0.9861	1.12126	0.9924	0.505556
-0.55	0.35	0.85	0.9709	0.759568	0.9293	1.10866	0.969448	0.674022	0.9774	0.602678	0.9769	1.10906	0.9875	0.563534	0.9891	0.518071	0.9895	1.08342	0.9951	0.507305
-0.55	0.35	0.95	0.976495	0.735703	0.936287	1.06132	0.973463	0.672048	0.9818	0.591053	0.9816	1.03807	0.991199	0.563556	0.992	0.509403	0.9928	1.02598	0.9973	0.507367
-0.55	0.45	0.05	0.939804	1.21183	0.871876	1.23112	0.712832	0.728937	0.957265	1.04937	0.937198	1.21479	0.686483	0.591767	0.966977	0.960881	0.954651	1.1654	0.701474	0.520278
-0.55	0.45	0.15	0.973744	1.05775	0.898194	1.23894	0.825855	0.660621	0.95737	0.901414	0.951036	1.32004	0.827538	0.536806	0.972686	0.81568	0.969985	1.35045	0.840317	0.480917
-0.55	0.45	0.25	0.96081	0.95115	0.89135	1.24191	0.874556	0.652548	0.9583	0.785274	0.9571	1.30371	0.901674	0.5452	0.9763	0.704072	0.9774	1.28951	0.932112	0.495182
-0.55	0.45	0.35	0.9563	0.872339	0.9069	1.21227	0.9216	0.660454	0.9702	0.710599	0.9717	1.24957	0.950946	0.553397	0.9699	0.629979	0.9736	1.20227	0.97118	0.502092
-0.55	0.45	0.45	0.964	0.81734	0.9207	1.18314	0.948903	0.666998	0.9707	0.658732	0.974	1.20233	0.971994	0.55937	0.976	0.566662	0.9771	1.15495	0.9865	0.504843
-0.55	0.45	0.55	0.9675	0.776472	0.9198	1.15564	0.968778	0.673828	0.9715	0.609042	0.9728	1.15079	0.9823	0.561865	0.9862	0.521522	0.9871	1.124	0.9942	0.506141
-0.55	0.45	0.65	0.9739	0.750247	0.9296	1.13578	0.978896	0.67931	0.9745	0.576056	0.9747	1.12531	0.9905	0.563718	0.9883	0.492205	0.9889	1.10221	0.9963	0.50807
-0.55	0.45	0.75	0.9736	0.71769	0.9277	1.0918	0.984398	0.679407	0.9781	0.549192	0.978	1.08694	0.9958	0.56635	0.992	0.481025	0.9917	1.08118	0.9979	0.508521
-0.55	0.45	0.85	0.9777	0.694821	0.9324	1.03853	0.989199	0.680409	0.9849	0.528188	0.9841	1.04554	0.9973	0.566365	0.9948	0.467374	0.9932	1.02187	0.9994	0.509516
-0.55	0.45	0.95	0.9838	0.678955	0.9398	0.983696	0.992399	0.684189	0.9864	0.511421	0.9866	0.955567	0.9985	0.568561	0.9971	0.453263	0.9949	0.980614	0.9998	0.510155
-0.55	0.55	0.05	0.948156	1.16985	0.886887	1.21063	0.739592	0.725671	0.962438	1.01306	0.939532	1.19731	0.713206	0.587601	0.966265	0.933605	0.952933	1.16267	0.726538	0.520108
-0.55	0.55	0.15	0.965076	1.01402	0.906039	1.23125	0.839072	0.657061	0.963739	0.875926	0.957796	1.33674	0.849115	0.539131	0.968866	0.799287	0.965162	1.36753	0.868213	0.486012
-0.55	0.55	0.25	0.95911	0.910111	0.902485	1.23478	0.898233	0.652696	0.965297	0.757051	0.965597	1.29712	0.921985	0.546032	0.9726	0.673419	0.9743	1.27444	0.946135	0.496459
-0.55	0.55	0.35	0.961596	0.840602	0.917292	1.21314	0.943053	0.66658	0.968	0.678444	0.9719	1.23074	0.964789	0.557366	0.9773	0.582724	0.9792	1.16953	0.9814	0.503369
-0.55	0.55	0.45	0.973	0.777394	0.9289	1.15208	0.969294	0.673978	0.9687	0.616925	0.9711	1.15958	0.9829	0.561614	0.9842	0.521638	0.984	1.12758	0.9925	0.506414
-0.55	0.55	0.55	0.9745	0.732169	0.9358	1.12807	0.982393	0.679128	0.974	0.563696	0.9736	1.11636	0.993	0.566055	0.9915	0.481315	0.9917	1.09203	0.9982	0.507555
-0.55	0.55	0.65	0.9722	0.689788	0.9328	1.08107	0.9898	0.681079	0.981	0.524198	0.9804	1.08887	0.9959	0.565216	0.9943	0.451618	0.9937	1.07318	0.9986	0.508504
-0.55	0.55	0.75	0.9727	0.664917	0.939	1.05029	0.9936	0.684354	0.9856	0.498183	0.9854	1.06716	0.9984	0.568213	0.9973	0.436709	0.996	1.06028	0.9996	0.509401
-0.55	0.55	0.85	0.9752	0.640864	0.9453	0.994699	0.9961	0.686372	0.9914	0.475142	0.9909	0.997436	0.9991	0.568027	0.9975	0.42426	0.994	1.01563	0.9998	0.510606
-0.55	0.55	0.95	0.9795	0.627515	0.9518	0.955762	0.9979	0.689022	0.9933	0.460793	0.9927	0.938342	0.9999	0.570442	0.9986	0.410646	0.9912	0.953081	1	0.510768
-0.55	0.65	0.05	0.94509	1.13895	0.8787	1.20764	0.759197	0.729586	0.958853	0.98378	0.944026	1.19218	0.746264	0.588363	0.964484	0.906058	0.95115	1.14784	0.738695	0.515359
-0.55	0.65	0.15	0.960217	0.988454	0.910227	1.23533	0.857322	0.660274	0.968577	0.856596	0.968778	1.35361	0.861396	0.539247	0.967878	0.772575	0.962574	1.38029	0.881283	0.485305
-0.55	0.65	0.25	0.954222	0.882094	0.913653	1.23227	0.915167	0.655778	0.9699	0.73544	0.9699	1.29755	0.937193	0.551075	0.9715	0.649214	0.9722	1.26274	0.960584	0.49961
-0.55	0.65	0.35	0.962796	0.80825	0.912191	1.18106	0.952644	0.667772	0.9742	0.6453	0.9764	1.19365	0.977698	0.55843	0.9832	0.545259	0.9846	1.14504	0.9892	0.50571
-0.55	0.65	0.45	0.9749	0.742109	0.931	1.12481	0.978394	0.67676	0.975	0.580656	0.9772	1.11358	0.9908	0.564299	0.9887	0.482607	0.9891	1.09681	0.9966	0.507383
-0.55	0.65	0.55	0.9722	0.688496	0.9361	1.09003	0.9884	0.682399	0.9803	0.532261	0.9799	1.08276	0.9963	0.566911	0.9935	0.448443	0.9937	1.08569	0.999	0.509218
-0.55	0.65	0.65	0.9718	0.646304	0.9449	1.06812	0.9949	0.687209	0.9876	0.493156	0.9874	1.07296	0.9982	0.568129	0.9965	0.426646	0.9944	1.07063	0.9995	0.509892
-0.55	0.65	0.75	0.9688	0.615449	0.9488	1.02277	0.9976	0.686549	0.9916	0.465353	0.991	1.04555	0.9995	0.569331	0.9976	0.41205	0.991	1.04877	0.9999	0.509865
-0.55	0.65	0.85	0.9723	0.591188	0.9543	0.976143	0.999	0.688315	0.9928	0.445456	0.9916	0.984166	0.9996	0.56943	0.9984	0.398766	0.9928	0.997988	0.9999	0.511039
-0.55	0.65	0.95	0.9747	0.575311	0.9624	0.930815	0.9997	0.690359	0.9955	0.432672	0.9947	0.915205	0.9999	0.570655	0.9997	0.384539	0.992	0.94466	1	0.511117
-0.55	0.75	0.05	0.942666	1.10793	0.885742	1.18783	0.773235	0.723616	0.962022	0.959107	0.951189	1.17774	0.759251	0.583739	0.970695	0.888644	0.953065	1.14623	0.764408	0.513216
-0.55	0.75	0.15	0.958273	0.960097	0.916129	1.23177	0.868122	0.658003	0.965809	0.836779	0.971842	1.3496	0.875628	0.539234	0.974654	0.764479	0.970848	1.38259	0.894345	0.486261
-0.55	0.75	0.25	0.95731	0.863919	0.926345	1.21974	0.924607	0.657617	0.9701	0.711323	0.9737	1.27707	0.948366	0.551847	0.9736	0.634339	0.9743	1.23471	0.96749	0.499988
-0.55	0.75	0.35	0.969197	0.780665	0.924792	1.14746	0.963642	0.66941	0.9745	0.62281	0.9742	1.16306	0.985499	0.560516	0.9857	0.523919	0.9871	1.11561	0.994	0.505868
-0.55	0.75	0.45	0.9761	0.715984	0.9285	1.08268	0.984597	0.680461	0.9828	0.555756	0.9825	1.09219	0.9963	0.566078	0.9929	0.468795	0.9929	1.08597	0.9977	0.507754
-0.55	0.75	0.55	0.9755	0.657803	0.9412	1.05712	0.9956	0.6853	0.986	0.507417	0.9856	1.05882	0.9982	0.567508	0.997	0.431408	0.9966	1.06348	0.9997	0.510272
-0.55	0.75	0.65	0.9725	0.610391	0.9481	1.02819	0.9976	0.688516	0.9906	0.472033	0.9903	1.0435	0.9994	0.568882	0.9982	0.407926	0.9906	1.05559	1	0.510604
-0.55	0.75	0.75	0.9725	0.575202	0.9581	0.990067	0.9981	0.689723	0.9942	0.442383	0.9937	1.01175	0.9997	0.568841	0.9993	0.392154	0.9827	1.02289	1	0.510364
-0.55	0.75	0.85	0.9735	0.549322	0.9634	0.939805	0.9994	0.690278	0.9953	0.424335	0.9948	0.958915	1	0.570987	0.9993	0.378086	0.9861	0.98763	1	0.51169
-0.55	0.75	0.95	0.9767	0.532334	0.9676	0.886184	0.9997	0.692018	0.9982	0.409951	0.9967	0.880628	1	0.57157	0.9998	0.3551	0.9896	0.917247	1	0.512202
-0.55	0.85	0.05	0.944942	1.0853	0.883827	1.16915	0.785782	0.724598	0.963087	0.932892	0.948842	1.15182	0.77159	0.580884	0.965736	0.872963	0.951068	1.12048	0.778402	0.510618
-0.55	0.85	0.15	0.963393	0.93273	0.925635	1.21708	0.878284	0.656978	0.962769	0.81715	0.97195	1.32834	0.883582	0.53975	0.975193	0.748689	0.975093	1.35565	0.901338	0.48576
-0.55	0.85	0.25	0.960682	0.830249	0.92347	1.18262	0.933347	0.660712	0.969797	0.69756	0.974297	1.23056	0.9544	0.55365	0.9747	0.616521	0.9774	1.21437	0.976995	0.501324
-0.55	0.85	0.35	0.9715	0.758571	0.928	1.10483	0.971855	0.673106	0.9794	0.602514	0.9795	1.08628	0.990499	0.563599	0.99	0.512452	0.9903	1.08966	0.9965	0.507546
-0.55	0.85	0.45	0.9786	0.691438	0.9371	1.04571	0.9899	0.681916	0.9818	0.532363	0.9815	1.02887	0.9977	0.566241	0.9956	0.452471	0.9947	1.02878	0.9995	0.509363
-0.55	0.85	0.55	0.9743	0.629989	0.9461	0.998199	0.9966	0.685192	0.9898	0.483101	0.9887	0.99666	0.9995	0.568721	0.998	0.418319	0.9964	1.02424	1	0.510692
-0.55	0.85	0.65	0.9699	0.581193	0.9553	0.972723	0.9986	0.690023	0.9945	0.449208	0.9937	0.974268	0.9999	0.569801	0.9987	0.38887	0.9904	1.00494	0.9998	0.510589
-0.55	0.85	0.75	0.9735	0.548187	0.9654	0.95076	0.9993	0.691114	0.9959	0.423017	0.9953	0.950766	0.9999	0.570331	0.9989	0.367496	0.9829	0.991614	1	0.511047
-0.55	0.85	0.85	0.9766	0.520012	0.9654	0.897708	0.9999	0.693029	0.9969	0.401262	0.995	0.895333	1	0.570532	0.9992	0.352405	0.9864	0.942183	1	0.511851
-0.55	0.85	0.95	0.9781	0.501981	0.97	0.859065	0.9999	0.692132	0.9979	0.386481	0.9948	0.839666	1	0.571156	0.9998	0.335099	0.9919	0.877907	1	0.511894
-0.55	0.95	0.05	0.951568	1.06568	0.894255	1.16646	0.806247	0.723141	0.962332	0.91695	0.949117	1.14154	0.787085	0.583164	0.971791	0.860032	0.959567	1.11504	0.788673	0.509061
-0.55	0.95	0.15	0.968193	0.914513	0.936594	1.18807	0.884641	0.657348	0.973594	0.803055	0.979944	1.30051	0.897625	0.541	0.978666	0.73053	0.977965	1.31903	0.912792	0.487083
-0.55	0.95	0.25	0.96502	0.808968	0.934549	1.15117	0.936971	0.660102	0.9769	0.682783	0.9807	1.17689	0.967458	0.556108	0.9807	0.607764	0.9826	1.13224	0.982096	0.502468
-0.55	0.95	0.35	0.976495	0.73751	0.931486	1.05639	0.975776	0.672767	0.9817	0.592298	0.9817	1.04334	0.9921	0.565405	0.9911	0.503283	0.9919	1.00339	0.9977	0.507081
-0.55	0.95	0.45	0.9799	0.672616	0.9388	0.990115	0.992199	0.682748	0.9858	0.518857	0.9859	0.968258	0.9981	0.567082	0.9972	0.441351	0.9972	0.974134	0.9996	0.509639
-0.55	0.95	0.55	0.9776	0.611633	0.9499	0.951104	0.9975	0.687888	0.992	0.467819	0.9917	0.943744	0.9995	0.56846	0.9989	0.403987	0.9967	0.936124	1	0.510756
-0.55	0.95	0.65	0.9738	0.559048	0.9633	0.92925	0.9994	0.688757	0.9957	0.435723	0.9948	0.908197	0.9999	0.570227	0.9994	0.375982	0.9936	0.937206	1	0.511919
-0.55	0.95	0.75	0.972	0.524249	0.9646	0.889932	0.9996	0.691874	0.9975	0.408712	0.9958	0.888787	1	0.570896	0.9997	0.345456	0.9912	0.927553	1	0.511275
-0.55	0.95	0.85	0.9771	0.497462	0.9692	0.847221	0.9999	0.693335	0.9975	0.382043	0.9937	0.836525	1	0.57207	0.9994	0.330357	0.9907	0.885431	1	0.511938
-0.55	0.95	0.95	0.9781	0.481701	0.9694	0.812055	0.9999	0.693407	0.9987	0.363201	0.995	0.78882	1	0.571933	0.9985	0.320962	0.9912	0.835427	1	0.512503
-0.45	0.05	0.05	0.938415	1.59602	0.818274	1.42721	0.498322	0.72492	0.89698	1.50994	0.889284	1.5014	0.427048	0.618175	0.912745	1.44909	0.913273	1.44855	0.416926	0.554649
-0.45	0.05	0.15	0.949437	1.48918	0.879789	1.36238	0.592175	0.742529	0.944702	1.37046	0.942074	1.41153	0.58128	0.627688	0.96138	1.27547	0.959732	1.34266	0.5687	0.561257
-0.45	0.05	0.25	0.938649	1.382	0.886002	1.30289	0.655705	0.74755	0.957212	1.22693	0.954607	1.31933	0.662493	0.627159	0.9612	1.12991	0.957957	1.26111	0.655703	0.558834
-0.45	0.05	0.35	0.938399	1.30664	0.887694	1.27084	0.70688	0.756156	0.959597	1.15039	0.948782	1.28402	0.704841	0.632546	0.963636	1.05863	0.958392	1.23996	0.708125	0.560054
-0.45	0.05	0.45	0.93221	1.24837	0.878503	1.2526	0.742812	0.757979	0.958446	1.09172	0.943033	1.2491	0.733592	0.625104	0.966545	1.01651	0.960559	1.21535	0.734091	0.557204
-0.45	0.05	0.55	0.934415	1.21328	0.881309	1.23387	0.767259	0.759576	0.957884	1.06261	0.950452	1.24203	0.765538	0.631127	0.967678	0.992785	0.957176	1.22581	0.769517	0.56141
-0.45	0.05	0.65	0.945901	1.18354	0.89401	1.23414	0.797063	0.76127	0.960089	1.03858	0.953396	1.22379	0.77845	0.626913	0.970695	0.963099	0.95909	1.19984	0.791206	0.557791
-0.45	0.05	0.75	0.943215	1.15599	0.891654	1.21629	0.807042	0.759726	0.964571	1.01305	0.959159	1.21616	0.798969	0.627116	0.967787	0.94092	0.957553	1.19049	0.802982	0.559819
-0.45	0.05	0.85	0.93926	1.13159	0.884594	1.20344	0.814713	0.764461	0.964587	0.991491	0.950671	1.20096	0.813148	0.629204	0.964273	0.91039	0.957151	1.17068	0.812032	0.558636
-0.45	0.05	0.95	0.947741	1.11071	0.881306	1.18135	0.832005	0.765326	0.964023	0.973645	0.948463	1.17943	0.822629	0.625349	0.970829	0.891392	0.966026	1.13992	0.822109	0.55751
-0.45	0.15	0.05	0.943551	1.48438	0.875106	1.35709	0.5858	0.738227	0.948986	1.37282	0.946995	1.40977	0.56507	0.625222	0.960202	1.27587	0.95938	1.34612	0.577957	0.56097
-0.45	0.15	0.15	0.972603	1.37229	0.924388	1.33194	0.709772	0.726034	0.979629	1.22715	0.976994	1.39653	0.715353	0.597846	0.964432	1.12126	0.961226	1.3889	0.731721	0.536912
-0.45	0.15	0.25	0.968669	1.26782	0.912772	1.3118	0.776596	0.724747	0.971009	1.09859	0.967989	1.38982	0.792083	0.594629	0.94977	0.998843	0.957675	1.40458	0.809287	0.53852
-0.45	0.15	0.35	0.957817	1.18699	0.905427	1.29617	0.814335	0.719466	0.966687	1.02766	0.961353	1.40565	0.836123	0.602528	0.963274	0.921795	0.972281	1.42094	0.859095	0.543889
-0.45	0.15	0.45	0.954427	1.1477	0.900323	1.29772	0.839588	0.723529	0.961794	0.974125	0.95918	1.3986	0.860056	0.601036	0.965448	0.882734	0.978368	1.41484	0.885796	0.547271
-0.45	0.15	0.55	0.95909	1.10958	0.906909	1.29296	0.86178	0.724989	0.961268	0.949835	0.962173	1.40467	0.876749	0.60618	0.973463	0.860241	0.97837	1.41048	0.907368	0.550881
-0.45	0.15	0.65	0.964718	1.08019	0.918789	1.30156	0.879779	0.726393	0.966332	0.931649	0.973266	1.41892	0.893501	0.608501	0.975776	0.84257	0.973774	1.41158	0.918924	0.55323
-0.45	0.15	0.75	0.962311	1.05202	0.920979	1.27308	0.882997	0.727917	0.967817	0.908257	0.976365	1.40392	0.906558	0.611327	0.974867	0.821115	0.973065	1.39926	0.924987	0.553372
-0.45	0.15	0.85	0.967187	1.02231	0.926875	1.25886	0.892599	0.726888	0.971837	0.885652	0.979179	1.37247	0.913342	0.610968	0.977749	0.801982	0.977448	1.36937	0.932546	0.55458
-0.45	0.15	0.95	0.971081	1.00456	0.924893	1.24457	0.901912	0.734002	0.973054	0.867945	0.973959	1.35346	0.924091	0.612142	0.977066	0.792638	0.979069	1.3341	0.944937	0.55674
-0.45	0.25	0.05	0.940917	1.38052	0.890254	1.30506	0.664585	0.751598	0.946667	1.23078	0.946667	1.32548	0.648401	0.631011	0.965333	1.13193	0.96371	1.26565	0.665373	0.557694
-0.45	0.25	0.15	0.968919	1.26463	0.912286	1.3045	0.772131	0.718926	0.96508	1.09507	0.965784	1.38621	0.794114	0.597282	0.952657	0.999156	0.945851	1.40015	0.806765	0.538039
-0.45	0.25	0.25	0.953409	1.15878	0.893363	1.30237	0.82881	0.715286	0.952995	0.979278	0.955396	1.38686	0.862578	0.606925	0.9459	0.868812	0.9539	1.37341	0.884399	0.548904
-0.45	0.25	0.35	0.947084	1.09197	0.898477	1.30168	0.868936	0.724762	0.9543	0.901169	0.9602	1.37448	0.904413	0.612644	0.969	0.798369	0.9763	1.33259	0.93571	0.558329
-0.45	0.25	0.45	0.952806	1.04272	0.908116	1.29572	0.904237	0.729393	0.962196	0.845651	0.966497	1.35536	0.932491	0.616497	0.9745	0.750471	0.9788	1.2865	0.956774	0.562538
-0.45	0.25	0.55	0.957184	1.00693	0.91126	1.28782	0.91844	0.733111	0.9664	0.811107	0.9701	1.32728	0.949414	0.622157	0.9775	0.722864	0.9788	1.26906	0.971297	0.565822
-0.45	0.25	0.65	0.960602	0.973118	0.915589	1.27203	0.932088	0.735196	0.9689	0.794076	0.973	1.32747	0.962948	0.624426	0.9721	0.689296	0.9753	1.24545	0.979198	0.566643
-0.45	0.25	0.75	0.962035	0.943253	0.918962	1.2536	0.944933	0.741567	0.973297	0.773165	0.975598	1.30124	0.969069	0.625719	0.9719	0.665161	0.9731	1.23173	0.9836	0.567226
-0.45	0.25	0.85	0.964522	0.920074	0.921828	1.21954	0.950743	0.742729	0.9755	0.752745	0.9778	1.26039	0.975876	0.628621	0.9741	0.645995	0.9762	1.18839	0.9897	0.569941
-0.45	0.25	0.95	0.968935	0.8962	0.925043	1.18922	0.958329	0.746063	0.9765	0.739879	0.9767	1.2075	0.979886	0.630117	0.9754	0.639127	0.9771	1.14279	0.989899	0.568821
-0.45	0.35	0.05	0.938879	1.30712	0.889955	1.2707	0.715355	0.753746	0.955352	1.15259	0.951135	1.27947	0.704191	0.631692	0.964802	1.06471	0.959207	1.23966	0.71016	0.563096
-0.45	0.35	0.15	0.955875	1.19526	0.900822	1.29508	0.805793	0.720926	0.957943	1.02397	0.965389	1.3889	0.830244	0.598663	0.961049	0.925249	0.963452	1.4067	0.851212	0.542675
-0.45	0.35	0.25	0.944851	1.08837	0.895117	1.29397	0.876114	0.723143	0.9485	0.899379	0.9594	1.36578	0.907295	0.610568	0.9665	0.798036	0.969	1.32801	0.931852	0.557452
-0.45	0.35	0.35	0.951995	1.00485	0.910491	1.2577	0.913575	0.733615	0.9627	0.812823	0.9705	1.29028	0.947558	0.621271	0.98	0.721306	0.9751	1.23374	0.971	0.566106
-0.45	0.35	0.45	0.956796	0.94764	0.922592	1.24094	0.944612	0.74296	0.9738	0.748783	0.9766	1.23295	0.966887	0.626495	0.9772	0.655777	0.9701	1.17759	0.9822	0.569423
-0.45	0.35	0.55	0.962292	0.909095	0.919384	1.2248	0.958421	0.747735	0.9775	0.708338	0.9765	1.20403	0.9813	0.629819	0.976	0.606544	0.975	1.1462	0.9902	0.569164
-0.45	0.35	0.65	0.9677	0.875834	0.9207	1.18143	0.970677	0.753087	0.976	0.682378	0.9732	1.1898	0.988	0.63225	0.979	0.569409	0.98	1.11657	0.9949	0.572264
-0.45	0.35	0.75	0.969197	0.847637	0.918892	1.16402	0.976071	0.755294	0.9732	0.660206	0.9689	1.15559	0.991	0.633953	0.9797	0.547232	0.979	1.11579	0.9961	0.572999
-0.45	0.35	0.85	0.972897	0.822136	0.916592	1.12877	0.981192	0.75649	0.9745	0.635754	0.9706	1.10818	0.9948	0.635444	0.9851	0.535665	0.9848	1.07621	0.9981	0.573257
-0.45	0.35	0.95	0.972895	0.801608	0.916283	1.08333	0.983383	0.758414	0.9755	0.617055	0.9732	1.0525	0.997	0.636577	0.9874	0.530365	0.9874	1.03775	0.999	0.574473
-0.45	0.45	0.05	0.938759	1.2507	0.886069	1.2515	0.749562	0.755035	0.961768	1.09853	0.950099	1.25371	0.739536	0.628048	0.96767	1.01379	0.960173	1.21486	0.743995	0.5623
-0.45	0.45	0.15	0.958603	1.14196	0.907612	1.29733	0.84492	0.72226	0.960877	0.988836	0.964095	1.41811	0.866715	0.603088	0.966176	0.885671	0.975083	1.40796	0.881833	0.546899
-0.45	0.45	0.25	0.950706	1.03353	0.909127	1.29467	0.905713	0.72929	0.9563	0.851351	0.9631	1.34402	0.929374	0.615421	0.9779	0.748847	0.9793	1.28742	0.956496	0.561468
-0.45	0.45	0.35	0.9595	0.950882	0.9198	1.2348	0.944339	0.743433	0.9729	0.752592	0.9773	1.23346	0.9679	0.625929	0.9771	0.658893	0.9727	1.18765	0.9804	0.566995
-0.45	0.45	0.45	0.9654	0.881025	0.9255	1.19436	0.969388	0.751786	0.978	0.686775	0.9736	1.17571	0.9843	0.632722	0.9756	0.589171	0.9731	1.13894	0.9919	0.570837
-0.45	0.45	0.55	0.9718	0.832119	0.9155	1.15406	0.979	0.757591	0.9742	0.637148	0.97	1.14946	0.9919	0.634364	0.9809	0.538956	0.9803	1.11454	0.9966	0.572329
-0.45	0.45	0.65	0.9771	0.789971	0.9167	1.12755	0.9879	0.759046	0.9759	0.603429	0.9715	1.1198	0.9971	0.636667	0.985	0.504803	0.985	1.09399	0.998	0.573885
-0.45	0.45	0.75	0.9772	0.765844	0.9135	1.09796	0.990698	0.762391	0.9753	0.57787	0.9727	1.09296	0.998	0.636984	0.9885	0.484163	0.9882	1.08501	0.9992	0.57416
-0.45	0.45	0.85	0.9831	0.736893	0.9162	1.04683	0.9955	0.764098	0.9767	0.55573	0.9728	1.04264	0.9987	0.638262	0.9891	0.47141	0.9886	1.04233	0.9997	0.575946
-0.45	0.45	0.95	0.9833	0.72023	0.9197	1.01423	0.9964	0.765596	0.9768	0.536099	0.975	0.988875	0.9992	0.639713	0.995	0.469692	0.9945	0.993841	0.9999	0.575877
-0.45	0.55	0.05	0.943367	1.22096	0.89343	1.2437	0.780912	0.76479	0.957848	1.06037	0.953069	1.23888	0.759951	0.624396	0.968293	0.985312	0.959986	1.20829	0.765655	0.559148
-0.45	0.55	0.15	0.959039	1.10911	0.910905	1.30279	0.857731	0.725137	0.96558	0.959782	0.964473	1.41128	0.874831	0.604409	0.971369	0.859537	0.975373	1.42198	0.89998	0.550046
-0.45	0.55	0.25	0.956021	0.999968	0.911841	1.279	0.918746	0.735723	0.9695	0.823994	0.9714	1.33365	0.951132	0.622322	0.9783	0.710975	0.9795	1.2703	0.971797	0.56626
-0.45	0.55	0.35	0.960396	0.905066	0.919192	1.21426	0.958517	0.747948	0.9778	0.716457	0.9777	1.20648	0.9823	0.630684	0.9776	0.606912	0.9766	1.16121	0.991	0.570974
-0.45	0.55	0.45	0.9723	0.830416	0.9208	1.1543	0.981795	0.758828	0.9748	0.643287	0.9703	1.14329	0.9924	0.633787	0.9793	0.5371	0.9798	1.10957	0.9967	0.573338
-0.45	0.55	0.55	0.9758	0.771696	0.9193	1.11879	0.9901	0.762306	0.9742	0.590452	0.9698	1.10865	0.9963	0.637554	0.9886	0.496857	0.9888	1.09289	0.9989	0.573543
-0.45	0.55	0.65	0.979	0.729261	0.9208	1.09096	0.9952	0.763192	0.9759	0.553098	0.9735	1.09054	0.9978	0.638421	0.9916	0.467675	0.9916	1.07565	0.9996	0.575237
-0.45	0.55	0.75	0.9766	0.698717	0.9228	1.056	0.9967	0.765119	0.9788	0.527711	0.9766	1.06573	0.9991	0.639031	0.9946	0.445505	0.9945	1.07158	0.9998	0.575914
-0.45	0.55	0.85	0.9821	0.673843	0.9249	1.02093	0.9979	0.767991	0.9801	0.505039	0.978	1.02659	0.9998	0.639722	0.9941	0.430918	0.9937	1.02602	0.9999	0.576185
-0.45	0.55	0.95	0.9873	0.653584	0.9267	0.978145	0.999	0.768196	0.9869	0.48839	0.9848	0.968272	0.9998	0.641	0.9964	0.428296	0.996	0.981205	0.9999	0.576366
-0.45	0.65	0.05	0.941787	1.18728	0.894635	1.23278	0.791609	0.759538	0.961221	1.03365	0.955842	1.23159	0.785844	0.628425	0.968915	0.956679	0.951085	1.19918	0.787933	0.559743
-0.45	0.65	0.15	0.966204	1.0727	0.923125	1.29319	0.873208	0.723944	0.973123	0.93328	0.974431	1.40574	0.89385	0.606056	0.974364	0.835258	0.97156	1.40592	0.914831	0.553499
-0.45	0.65	0.25	0.962956	0.975214	0.924209	1.28947	0.93633	0.736975	0.9725	0.796884	0.9751	1.33109	0.956744	0.622522	0.9729	0.686197	0.9723	1.25131	0.977198	0.566361
-0.45	0.65	0.35	0.9658	0.873348	0.9206	1.18905	0.97365	0.752812	0.9747	0.685387	0.9737	1.18266	0.9877	0.63285	0.9792	0.563159	0.9795	1.1351	0.9946	0.570915
-0.45	0.65	0.45	0.9744	0.79071	0.9216	1.12772	0.988	0.759485	0.9709	0.609006	0.9672	1.11714	0.9961	0.636431	0.9868	0.501884	0.9863	1.10223	0.9985	0.573691
-0.45	0.65	0.55	0.977	0.725389	0.9182	1.09114	0.9945	0.763561	0.9785	0.559255	0.9755	1.10276	0.9986	0.638903	0.9911	0.464336	0.991	1.07706	0.9996	0.574889
-0.45	0.65	0.65	0.9774	0.680939	0.929	1.07191	0.9975	0.767547	0.981	0.518533	0.98	1.07581	0.9995	0.639997	0.9957	0.440718	0.9955	1.07781	0.9999	0.575697
-0.45	0.65	0.75	0.9764	0.647704	0.9276	1.03179	0.9993	0.768787	0.9833	0.492992	0.9826	1.04898	0.9998	0.640893	0.9963	0.42212	0.9962	1.05351	0.9999	0.575901
-0.45	0.65	0.85	0.9841	0.622133	0.9293	0.99809	0.9992	0.770354	0.984	0.474812	0.9829	1.01054	0.9999	0.640488	0.9974	0.407397	0.9967	1.01753	1	0.577005
-0.45	0.65	0.95	0.9858	0.603863	0.935	0.962354	0.9998	0.77045	0.9893	0.458799	0.9877	0.947569	0.9999	0.641584	0.9969	0.397623	0.9946	0.968637	1	0.577211
-0.45	0.75	0.05	0.94353	1.15639	0.900725	1.22176	0.804961	0.762294	0.965028	1.00993	0.958681	1.22105	0.806989	0.632417	0.966765	0.937248	0.95596	1.1811	0.80271	0.558402
-0.45	0.75	0.15	0.967338	1.04582	0.928624	1.28734	0.892255	0.729435	0.970911	0.910651	0.97997	1.40244	0.903648	0.608243	0.979079	0.824997	0.975375	1.39776	0.927021	0.554542
-0.45	0.75	0.25	0.963527	0.941518	0.921743	1.24965	0.94332	0.739314	0.975198	0.771196	0.978898	1.29265	0.969266	0.626402	0.9723	0.668564	0.9732	1.24049	0.982597	0.566744
-0.45	0.75	0.35	0.9704	0.842294	0.9215	1.14964	0.977386	0.75425	0.9725	0.655322	0.9703	1.13859	0.9932	0.634391	0.9794	0.53872	0.9787	1.11035	0.9961	0.571871
-0.45	0.75	0.45	0.9767	0.759966	0.9148	1.09552	0.992399	0.762795	0.9749	0.580392	0.9718	1.09392	0.9985	0.637769	0.9889	0.484477	0.9885	1.08004	0.9989	0.574161
-0.45	0.75	0.55	0.977	0.691222	0.92	1.05502	0.9965	0.766092	0.9797	0.531307	0.9782	1.06315	0.9994	0.638983	0.9937	0.451799	0.9934	1.06226	1	0.575693
-0.45	0.75	0.65	0.9761	0.64086	0.9281	1.04177	0.9989	0.769001	0.9813	0.495691	0.9796	1.04613	0.9995	0.640032	0.9964	0.42793	0.9961	1.05524	0.9999	0.575923
-0.45	0.75	0.75	0.9767	0.608742	0.9332	1.00671	0.9994	0.770263	0.9875	0.469646	0.9863	1.02464	1	0.640863	0.9971	0.413146	0.9964	1.0461	1	0.576154
-0.45	0.75	0.85	0.9845	0.585034	0.9415	0.963291	0.9997	0.771653	0.9898	0.451175	0.9881	0.982401	1	0.642035	0.9981	0.399206	0.9952	1.01536	1	0.577708
-0.45	0.75	0.95	0.989	0.566331	0.9464	0.923526	1	0.77338	0.9922	0.434843	0.9904	0.928638	1	0.642788	0.9982	0.381194	0.9921	0.961417	1	0.577142
-0.45	0.85	0.05	0.944676	1.13167	0.896839	1.19261	0.812931	0.760812	0.964255	0.982309	0.957722	1.19615	0.807261	0.625205	0.969009	0.92163	0.962251	1.17414	0.821926	0.56004
-0.45	0.85	0.15	0.963937	1.02433	0.932239	1.25454	0.891292	0.72866	0.97244	0.886091	0.983605	1.37582	0.911243	0.610342	0.975468	0.812753	0.975768	1.38186	0.938426	0.556969
-0.45	0.85	0.25	0.963033	0.91668	0.924965	1.2197	0.947347	0.741788	0.976298	0.756333	0.981498	1.25781	0.974084	0.626154	0.9726	0.653375	0.9734	1.19448	0.9895	0.570141
-0.45	0.85	0.35	0.971997	0.821818	0.920292	1.11588	0.983593	0.758328	0.9739	0.633678	0.9709	1.09341	0.9936	0.636359	0.9833	0.521784	0.9822	1.0804	0.9981	0.573466
-0.45	0.85	0.45	0.9812	0.735847	0.9192	1.05009	0.9949	0.765293	0.9752	0.558896	0.9732	1.0378	0.9983	0.638954	0.9923	0.463308	0.9922	1.04674	0.9997	0.57504
-0.45	0.85	0.55	0.981	0.66579	0.9256	1.0194	0.9978	0.769641	0.9843	0.513298	0.9833	1.01774	0.9995	0.640761	0.9961	0.434745	0.9959	1.02945	1	0.576326
-0.45	0.85	0.65	0.98	0.614446	0.9284	0.998488	0.9994	0.769768	0.9867	0.479384	0.9854	1.00171	0.9998	0.641153	0.9972	0.415199	0.9966	1.01824	1	0.576108
-0.45	0.85	0.75	0.9802	0.581044	0.9343	0.964769	0.9997	0.771891	0.9905	0.452966	0.9892	0.980822	0.9999	0.64148	0.9975	0.402408	0.9957	1.00782	1	0.576836
-0.45	0.85	0.85	0.9826	0.559483	0.941	0.941539	0.9997	0.77338	0.9907	0.430787	0.9886	0.932856	1	0.641921	0.9991	0.39533	0.9954	0.981378	1	0.577144
-0.45	0.85	0.95	0.9871	0.541107	0.9486	0.88869	0.9998	0.774114	0.9939	0.415292	0.9917	0.889733	1	0.642596	0.9992	0.382994	0.991	0.927255	1	0.577715
-0.45	0.95	0.05	0.939322	1.11577	0.897945	1.1874	0.822368	0.762969	0.966059	0.964066	0.961567	1.17671	0.834581	0.628326	0.970258	0.898294	0.965691	1.1411	0.825213	0.55448
-0.45	0.95	0.15	0.968678	1.0007	0.941846	1.23929	0.895685	0.72706	0.978171	0.873392	0.98642	1.35383	0.927738	0.615904	0.980573	0.798494	0.981274	1.3466	0.941325	0.556446
-0.45	0.95	0.25	0.966243	0.902345	0.934088	1.18565	0.955863	0.745874	0.9779	0.741947	0.9833	1.2087	0.982189	0.62914	0.9769	0.646722	0.9792	1.14744	0.9903	0.569491
-0.45	0.95	0.35	0.9717	0.803605	0.9186	1.0853	0.984691	0.757177	0.9757	0.624577	0.9748	1.05363	0.9963	0.63764	0.986	0.511568	0.9858	1.01869	0.999	0.57358
-0.45	0.95	0.45	0.9831	0.719835	0.9184	1.02098	0.9951	0.766518	0.982	0.546849	0.9797	0.98997	0.999	0.639514	0.9941	0.449425	0.9936	0.991242	0.9999	0.575898
-0.45	0.95	0.55	0.9852	0.645689	0.9261	0.979149	0.9993	0.768504	0.9863	0.503769	0.985	0.966213	0.9999	0.640824	0.9973	0.420835	0.9972	0.985668	1	0.575999
-0.45	0.95	0.65	0.9843	0.594026	0.9387	0.959492	0.9994	0.770804	0.9884	0.471899	0.9869	0.943328	1	0.642514	0.9982	0.405051	0.9953	0.973247	1	0.576944
-0.45	0.95	0.75	0.9865	0.559986	0.9469	0.933794	0.9996	0.771426	0.993	0.441244	0.991	0.928558	1	0.642923	0.9986	0.393613	0.9929	0.95598	1	0.577083
-0.45	0.95	0.85	0.9882	0.538433	0.9518	0.900635	1	0.77312	0.9934	0.416806	0.9904	0.894759	1	0.642084	0.999	0.388415	0.9913	0.92814	1	0.577467
-0.45	0.95	0.95	0.9891	0.524276	0.9534	0.860488	1	0.775082	0.9944	0.402777	0.9901	0.849856	1	0.642919	0.9995	0.380645	0.989	0.891517	1	0.577818
-0.35	0.05	0.05	0.935897	1.59252	0.804405	1.41929	0.518987	0.72834	0.894322	1.5153	0.890235	1.50409	0.46359	0.62099	0.919769	1.46239	0.920952	1.46053	0.447075	0.567962
-0.35	0.05	0.15	0.937728	1.50006	0.864937	1.37195	0.616175	0.749006	0.945276	1.40048	0.948044	1.4327	0.59446	0.644767	0.959394	1.30993	0.963033	1.37129	0.601794	0.580948
-0.35	0.05	0.25	0.933138	1.39977	0.878395	1.31699	0.680569	0.763048	0.948839	1.27062	0.955296	1.34824	0.678299	0.653453	0.963613	1.18452	0.96724	1.30806	0.697764	0.589483
-0.35	0.05	0.35	0.929477	1.33101	0.891322	1.28167	0.721697	0.769395	0.955992	1.19032	0.961213	1.30714	0.729955	0.655286	0.964724	1.11171	0.965892	1.27426	0.733673	0.592446
-0.35	0.05	0.45	0.93064	1.28722	0.893547	1.2688	0.763773	0.782257	0.960294	1.14578	0.962161	1.28438	0.771336	0.66109	0.969829	1.06583	0.967833	1.26034	0.770314	0.594983
-0.35	0.05	0.55	0.937283	1.25685	0.89871	1.25719	0.785125	0.788811	0.95671	1.10357	0.959184	1.26103	0.787274	0.659826	0.968713	1.03717	0.958167	1.24591	0.79654	0.596632
-0.35	0.05	0.65	0.941095	1.23014	0.906306	1.25276	0.807762	0.795349	0.96204	1.08637	0.965046	1.25634	0.807495	0.665627	0.960835	1.0053	0.934686	1.22893	0.808002	0.596647
-0.35	0.05	0.75	0.939641	1.19508	0.905663	1.23173	0.818536	0.793375	0.961385	1.06361	0.962506	1.25099	0.825709	0.667192	0.965093	0.984419	0.909219	1.22802	0.826071	0.59874
-0.35	0.05	0.85	0.942305	1.16529	0.899793	1.21995	0.833234	0.795531	0.959025	1.03926	0.958034	1.22918	0.834673	0.667265	0.970882	0.95028	0.902665	1.19934	0.845265	0.599836
-0.35	0.05	0.95	0.938216	1.14847	0.898118	1.20478	0.846108	0.799564	0.958648	1.02175	0.952334	1.21119	0.847911	0.668718	0.968699	0.927119	0.907732	1.1791	0.851006	0.600389
-0.35	0.15	0.05	0.943577	1.50336	0.865907	1.37208	0.623299	0.751261	0.945163	1.39879	0.944666	1.43413	0.605322	0.645375	0.962016	1.31712	0.962837	1.37971	0.599272	0.57998
-0.35	0.15	0.15	0.958886	1.41307	0.900723	1.36238	0.713688	0.752077	0.961457	1.29095	0.963282	1.43927	0.732513	0.633646	0.966323	1.19983	0.971935	1.4489	0.763097	0.579931
-0.35	0.15	0.25	0.953004	1.3256	0.902659	1.35542	0.783247	0.759894	0.95971	1.17756	0.960818	1.44197	0.813795	0.647067	0.96297	1.07829	0.973879	1.44575	0.845473	0.590008
-0.35	0.15	0.35	0.954915	1.26413	0.908996	1.33105	0.826667	0.768256	0.959537	1.09826	0.965476	1.43393	0.853593	0.652202	0.967861	0.985484	0.974369	1.42201	0.886632	0.596766
-0.35	0.15	0.45	0.958858	1.22066	0.91553	1.3325	0.859129	0.775658	0.962777	1.04648	0.969416	1.43491	0.889003	0.659492	0.972472	0.934064	0.978078	1.40708	0.913534	0.602867
-0.35	0.15	0.55	0.958707	1.18435	0.923775	1.32363	0.874377	0.779811	0.968128	1.01417	0.974764	1.42137	0.902666	0.661554	0.978082	0.908959	0.978082	1.39044	0.928636	0.604676
-0.35	0.15	0.65	0.956481	1.15205	0.926842	1.31233	0.890759	0.785384	0.972524	0.99496	0.981985	1.4168	0.918324	0.66594	0.979285	0.886887	0.975283	1.38646	0.940899	0.606422
-0.35	0.15	0.75	0.95872	1.12694	0.933389	1.29853	0.905758	0.788193	0.97244	0.965408	0.983102	1.39733	0.929734	0.666891	0.979978	0.85956	0.975373	1.36423	0.94989	0.608701
-0.35	0.15	0.85	0.961054	1.0973	0.938248	1.28568	0.91316	0.791756	0.98058	0.943591	0.986516	1.3712	0.939542	0.668933	0.979886	0.837683	0.975683	1.33539	0.957451	0.610408
-0.35	0.15	0.95	0.95958	1.07179	0.93537	1.25834	0.918238	0.792652	0.979592	0.926329	0.985523	1.33355	0.945499	0.672331	0.982477	0.823206	0.982377	1.29128	0.962264	0.611541
-0.35	0.25	0.05	0.939964	1.40813	0.88975	1.32362	0.688893	0.767458	0.948323	1.26393	0.954204	1.34854	0.679654	0.648425	0.962868	1.18799	0.961	1.30954	0.689109	0.587313
-0.35	0.25	0.15	0.95	1.32446	0.892604	1.33845	0.776956	0.757099	0.957156	1.1786	0.958866	1.44007	0.816885	0.646943	0.96237	1.07805	0.968875	1.45142	0.843394	0.589641
-0.35	0.25	0.25	0.949246	1.24404	0.898291	1.35616	0.849625	0.770918	0.9513	1.05295	0.9555	1.43072	0.886316	0.658633	0.9639	0.928878	0.9688	1.38619	0.919335	0.603801
-0.35	0.25	0.35	0.947811	1.17285	0.906741	1.33159	0.892278	0.785515	0.953895	0.955894	0.964496	1.37017	0.926453	0.669055	0.9773	0.8339	0.9811	1.29597	0.957487	0.612421
-0.35	0.25	0.45	0.955037	1.11835	0.920589	1.31249	0.919365	0.792726	0.9647	0.895035	0.9724	1.3419	0.954268	0.676693	0.9784	0.783287	0.9796	1.26033	0.9736	0.61589
-0.35	0.25	0.55	0.954992	1.07141	0.915096	1.29305	0.934959	0.799183	0.9694	0.856748	0.9741	1.31555	0.961477	0.679317	0.9777	0.749898	0.9783	1.23907	0.9814	0.618385
-0.35	0.25	0.65	0.962822	1.03969	0.925744	1.27559	0.949496	0.802333	0.9751	0.837259	0.9793	1.29437	0.973687	0.683661	0.9759	0.714167	0.9699	1.22086	0.9881	0.620499
-0.35	0.25	0.75	0.958893	1.01167	0.922799	1.25193	0.955453	0.805376	0.978	0.812696	0.9784	1.28353	0.982191	0.684324	0.9739	0.685364	0.9693	1.20445	0.9898	0.619784
-0.35	0.25	0.85	0.961211	0.982056	0.927934	1.22701	0.961794	0.808072	0.9778	0.791727	0.9772	1.23209	0.984098	0.686699	0.9743	0.662605	0.9715	1.1699	0.9941	0.622012
-0.35	0.25	0.95	0.963824	0.958113	0.925043	1.19571	0.969926	0.811161	0.9799	0.775323	0.9808	1.20557	0.989598	0.687136	0.9704	0.65671	0.9711	1.13729	0.9961	0.622557
-0.35	0.35	0.05	0.935596	1.33838	0.889751	1.29027	0.732379	0.779274	0.956988	1.19716	0.961601	1.31482	0.731302	0.658527	0.965797	1.11716	0.964269	1.27912	0.744378	0.594927
-0.35	0.35	0.15	0.95353	1.26745	0.910088	1.33729	0.827717	0.771015	0.957646	1.09993	0.964889	1.43288	0.853054	0.651557	0.968569	0.980848	0.975676	1.42904	0.884573	0.59709
-0.35	0.35	0.25	0.951755	1.16423	0.904915	1.32751	0.895793	0.784114	0.9573	0.956439	0.9666	1.37782	0.928893	0.669718	0.971	0.832712	0.9731	1.30772	0.955691	0.612295
-0.35	0.35	0.35	0.953191	1.07783	0.912482	1.2746	0.933662	0.797197	0.966	0.843973	0.9746	1.27037	0.965	0.67936	0.98	0.735819	0.9774	1.20268	0.9812	0.618666
-0.35	0.35	0.45	0.963	1.00568	0.9208	1.23733	0.961924	0.808669	0.9754	0.776859	0.9767	1.22426	0.981598	0.685847	0.9735	0.67264	0.9666	1.16184	0.9892	0.620438
-0.35	0.35	0.55	0.9615	0.959782	0.9173	1.21336	0.970085	0.812257	0.979	0.73387	0.9741	1.19045	0.9908	0.688668	0.9707	0.622311	0.9677	1.13841	0.9957	0.622455
-0.35	0.35	0.65	0.9625	0.914781	0.9129	1.17861	0.979694	0.817104	0.9783	0.70448	0.9705	1.16709	0.9925	0.687782	0.9737	0.580807	0.9716	1.12362	0.998	0.624888
-0.35	0.35	0.75	0.9629	0.88513	0.9056	1.15845	0.983298	0.817561	0.9743	0.683814	0.9646	1.14917	0.9952	0.690989	0.9774	0.556342	0.9754	1.11367	0.9981	0.624886
-0.35	0.35	0.85	0.9659	0.865558	0.9057	1.13739	0.988098	0.823023	0.9714	0.655527	0.9642	1.10775	0.9968	0.691397	0.9807	0.539335	0.9792	1.08095	0.9994	0.62426
-0.35	0.35	0.95	0.969697	0.841975	0.89929	1.09557	0.991999	0.822246	0.9707	0.636497	0.9642	1.06967	0.999	0.693239	0.9827	0.535826	0.9817	1.04553	0.9995	0.625733
-0.35	0.45	0.05	0.934653	1.28829	0.896857	1.27221	0.762517	0.78205	0.955016	1.146	0.957632	1.28951	0.767843	0.660653	0.968245	1.06198	0.964871	1.25602	0.786187	0.596368
-0.35	0.45	0.15	0.956947	1.21912	0.917117	1.33301	0.859189	0.776625	0.962575	1.05602	0.970523	1.43382	0.886593	0.660504	0.975173	0.935461	0.98208	1.39816	0.911086	0.600607
-0.35	0.45	0.25	0.951445	1.10484	0.913222	1.30214	0.913255	0.789248	0.9602	0.89829	0.9685	1.34476	0.952348	0.675576	0.9793	0.778964	0.9798	1.27038	0.973295	0.616591
-0.35	0.45	0.35	0.9673	1.00269	0.9283	1.23835	0.960565	0.8066	0.9733	0.77857	0.9758	1.22403	0.979798	0.683436	0.976	0.672525	0.9665	1.16084	0.9927	0.620991
-0.35	0.45	0.45	0.9642	0.919232	0.9172	1.18277	0.9772	0.813757	0.976	0.705559	0.9717	1.1671	0.9906	0.688066	0.9701	0.602871	0.966	1.11666	0.9968	0.62302
-0.35	0.45	0.55	0.9695	0.8665	0.9151	1.15157	0.9863	0.820355	0.9716	0.657281	0.9647	1.14036	0.9936	0.690021	0.9768	0.553723	0.9761	1.11221	0.9982	0.623782
-0.35	0.45	0.65	0.9728	0.82586	0.906	1.1263	0.9916	0.823867	0.9703	0.625184	0.9619	1.11814	0.9977	0.692395	0.9835	0.515606	0.9829	1.09289	0.9997	0.624629
-0.35	0.45	0.75	0.9712	0.789776	0.8962	1.09135	0.995	0.825336	0.9702	0.600971	0.9651	1.10136	0.999	0.694242	0.9853	0.493958	0.9851	1.08677	0.9997	0.62619
-0.35	0.45	0.85	0.9721	0.766215	0.8991	1.06847	0.9961	0.827804	0.9703	0.573865	0.966	1.05674	0.9995	0.694785	0.9881	0.480385	0.9869	1.05733	1	0.626187
-0.35	0.45	0.95	0.9741	0.743989	0.8964	1.03081	0.9965	0.826587	0.9726	0.557793	0.9672	1.02323	0.9999	0.695026	0.9894	0.478563	0.9888	1.02776	0.9999	0.626677
-0.35	0.55	0.05	0.939772	1.2598	0.899944	1.262	0.79374	0.793216	0.953021	1.11473	0.956227	1.27293	0.78716	0.665867	0.964908	1.02795	0.956891	1.23486	0.796602	0.596868
-0.35	0.55	0.15	0.961711	1.17803	0.920494	1.32779	0.874905	0.780901	0.968236	1.02211	0.974287	1.42414	0.903397	0.662316	0.978481	0.909637	0.980683	1.39504	0.927666	0.603806
-0.35	0.55	0.25	0.956609	1.06715	0.915523	1.2942	0.938201	0.798168	0.9707	0.8698	0.9749	1.32724	0.966583	0.680328	0.9812	0.738506	0.9774	1.23515	0.982	0.618036
-0.35	0.55	0.35	0.9657	0.955191	0.9179	1.20419	0.973982	0.81336	0.9774	0.743063	0.9746	1.19836	0.9882	0.687002	0.9735	0.623522	0.971	1.13897	0.9948	0.621778
-0.35	0.55	0.45	0.9674	0.862647	0.9089	1.14346	0.9874	0.820547	0.9759	0.660691	0.9685	1.12739	0.9963	0.690491	0.9799	0.551956	0.9779	1.1123	0.9977	0.625472
-0.35	0.55	0.55	0.9743	0.802649	0.9062	1.11729	0.993	0.824768	0.9702	0.609952	0.9633	1.11616	0.9981	0.693466	0.9829	0.512296	0.9819	1.08893	0.9993	0.625692
-0.35	0.55	0.65	0.9755	0.758414	0.9071	1.09955	0.996	0.827668	0.9701	0.573896	0.9656	1.09898	0.9991	0.694495	0.9861	0.482665	0.9855	1.0764	0.9999	0.625743
-0.35	0.55	0.75	0.979	0.721494	0.9048	1.06953	0.9975	0.829774	0.9727	0.549655	0.9698	1.07188	0.9997	0.695377	0.9905	0.458137	0.9903	1.07632	1	0.627009
-0.35	0.55	0.85	0.9792	0.694661	0.903	1.04067	0.9987	0.828643	0.9719	0.530726	0.9696	1.04574	0.9999	0.695321	0.9917	0.443764	0.9913	1.04753	0.9999	0.627984
-0.35	0.55	0.95	0.9831	0.677545	0.9131	1.01676	0.9992	0.832038	0.9761	0.515315	0.9725	1.00764	1	0.696151	0.9915	0.443388	0.9914	1.01853	1	0.628077
-0.35	0.65	0.05	0.935449	1.2246	0.90331	1.25044	0.810319	0.796784	0.956166	1.0794	0.960253	1.25727	0.811812	0.66699	0.964986	1.00018	0.941877	1.22656	0.818182	0.598099
-0.35	0.65	0.15	0.963306	1.15399	0.931601	1.32114	0.898173	0.789317	0.970502	0.991247	0.979261	1.4082	0.915466	0.664748	0.979766	0.881011	0.977562	1.37387	0.941798	0.60723
-0.35	0.65	0.25	0.962707	1.03825	0.923709	1.27735	0.949253	0.804031	0.9748	0.839943	0.9784	1.30366	0.97609	0.682496	0.9792	0.702539	0.97	1.23333	0.9868	0.618849
-0.35	0.65	0.35	0.9688	0.912959	0.9144	1.17816	0.981496	0.816507	0.9771	0.708004	0.9703	1.16455	0.9919	0.688662	0.9743	0.576505	0.9707	1.11578	0.9981	0.623304
-0.35	0.65	0.45	0.9711	0.818692	0.9017	1.12875	0.9921	0.82339	0.9702	0.629051	0.9644	1.12227	0.9977	0.692008	0.9799	0.51923	0.9795	1.09556	0.999	0.625715
-0.35	0.65	0.55	0.9771	0.755412	0.9034	1.10392	0.9955	0.826817	0.9676	0.577129	0.9638	1.09484	0.9987	0.6938	0.9867	0.485682	0.9864	1.08949	0.9998	0.626568
-0.35	0.65	0.65	0.9799	0.70983	0.9053	1.08774	0.9986	0.82902	0.9745	0.541793	0.9722	1.08617	0.9996	0.69621	0.9895	0.459967	0.9891	1.07254	0.9999	0.627202
-0.35	0.65	0.75	0.9832	0.677811	0.9082	1.05736	0.9994	0.831961	0.9766	0.517537	0.975	1.06491	0.9998	0.696189	0.9932	0.437305	0.993	1.05699	1	0.62752
-0.35	0.65	0.85	0.9846	0.646987	0.9202	1.02045	0.9995	0.832565	0.9821	0.498998	0.9804	1.03705	1	0.696247	0.9942	0.422095	0.9939	1.03722	1	0.627196
-0.35	0.65	0.95	0.9821	0.62696	0.9197	0.989425	0.9995	0.832978	0.9826	0.481711	0.9807	0.991616	1	0.697309	0.9963	0.418093	0.996	1.00363	1	0.628188
-0.35	0.75	0.05	0.939373	1.2019	0.904592	1.23667	0.825101	0.801824	0.962147	1.05554	0.964637	1.24359	0.827152	0.669038	0.965331	0.974852	0.910283	1.21196	0.824428	0.596937
-0.35	0.75	0.15	0.964569	1.11963	0.938203	1.30234	0.907052	0.787233	0.976253	0.966401	0.984806	1.39404	0.92839	0.667693	0.976269	0.861674	0.974166	1.36415	0.946421	0.609135
-0.35	0.75	0.25	0.962043	1.00515	0.924687	1.24975	0.956071	0.803201	0.9759	0.813933	0.9768	1.27734	0.982698	0.685549	0.9731	0.680845	0.9699	1.20606	0.991	0.621368
-0.35	0.75	0.35	0.967493	0.88651	0.910882	1.15475	0.982993	0.818391	0.9732	0.680841	0.9666	1.14328	0.9958	0.690992	0.9777	0.554143	0.9751	1.10588	0.9979	0.624173
-0.35	0.75	0.45	0.9722	0.790607	0.8998	1.10257	0.9947	0.826296	0.9702	0.601143	0.9656	1.09642	0.9991	0.693321	0.9856	0.496896	0.9847	1.08988	0.9999	0.626592
-0.35	0.75	0.55	0.9791	0.718298	0.903	1.06815	0.9974	0.828307	0.9713	0.552267	0.967	1.07663	0.9991	0.69549	0.9896	0.46728	0.9894	1.07769	0.9999	0.62733
-0.35	0.75	0.65	0.9817	0.674064	0.9129	1.06012	0.9985	0.831089	0.976	0.519439	0.9735	1.06254	0.9997	0.69567	0.9935	0.444006	0.9931	1.06725	0.9999	0.628125
-0.35	0.75	0.75	0.9842	0.641373	0.9178	1.03014	0.9996	0.833382	0.9836	0.495145	0.9826	1.04697	1	0.69579	0.996	0.429692	0.9957	1.05768	1	0.62802
-0.35	0.75	0.85	0.9841	0.615369	0.9202	1.00071	0.9999	0.833753	0.9839	0.473616	0.9816	1.01471	0.9999	0.697038	0.9973	0.417208	0.9971	1.0298	1	0.628996
-0.35	0.75	0.95	0.9815	0.599913	0.9255	0.975795	1	0.835637	0.9855	0.455715	0.9831	0.973228	1	0.697206	0.9973	0.408972	0.997	0.994384	1	0.629015
-0.35	0.85	0.05	0.937968	1.17583	0.90272	1.21345	0.832358	0.797019	0.963992	1.02568	0.960877	1.21695	0.837417	0.665989	0.966671	0.957296	0.897313	1.19606	0.836869	0.598599
-0.35	0.85	0.15	0.963148	1.09294	0.938372	1.27697	0.913867	0.790968	0.974648	0.941841	0.984406	1.36332	0.932391	0.668724	0.980376	0.851023	0.977373	1.3351	0.960828	0.611246
-0.35	0.85	0.25	0.961801	0.982697	0.924504	1.22324	0.959919	0.80817	0.975	0.790599	0.9775	1.22871	0.985599	0.686755	0.9734	0.6691	0.9748	1.18162	0.994	0.622385
-0.35	0.85	0.35	0.965097	0.865184	0.909091	1.11939	0.988693	0.820513	0.9691	0.655355	0.965	1.10723	0.9974	0.69169	0.9812	0.538375	0.9807	1.08504	0.9997	0.625128
-0.35	0.85	0.45	0.9745	0.76742	0.9029	1.06468	0.9959	0.828589	0.9703	0.579593	0.9661	1.06433	0.9994	0.694332	0.989	0.473939	0.9879	1.0496	1	0.626849
-0.35	0.85	0.55	0.9813	0.693133	0.9055	1.04233	0.999	0.830067	0.9772	0.535787	0.9745	1.04669	1	0.695611	0.9922	0.444475	0.9914	1.0439	0.9999	0.627418
-0.35	0.85	0.65	0.9829	0.645535	0.9143	1.02423	0.9992	0.832452	0.9808	0.502538	0.9779	1.03164	0.9999	0.695876	0.9944	0.429318	0.9937	1.03672	1	0.627962
-0.35	0.85	0.75	0.9821	0.611536	0.9199	1.00715	0.9999	0.832571	0.9819	0.478723	0.9802	1.01544	1	0.696518	0.9977	0.421638	0.9972	1.03495	1	0.62863
-0.35	0.85	0.85	0.9846	0.593918	0.9259	0.981262	0.9999	0.835077	0.985	0.458466	0.9828	0.985835	1	0.697504	0.9972	0.413196	0.9959	1.00594	1	0.628507
-0.35	0.85	0.95	0.9836	0.578389	0.9301	0.957528	1	0.835455	0.9868	0.439496	0.9845	0.951341	1	0.698573	0.9974	0.406032	0.9949	0.978797	1	0.629058
-0.35	0.95	0.05	0.937397	1.16135	0.899972	1.20216	0.843962	0.800016	0.96049	1.00653	0.953802	1.20398	0.848326	0.66805	0.970114	0.939491	0.906141	1.1704	0.847853	0.601091
-0.35	0.95	0.15	0.957794	1.07134	0.933974	1.26056	0.915968	0.789471	0.979504	0.922445	0.984025	1.34374	0.942417	0.672268	0.981185	0.827474	0.980584	1.30177	0.964089	0.613699
-0.35	0.95	0.25	0.965123	0.974726	0.92283	1.19941	0.969164	0.813338	0.9758	0.781215	0.9807	1.19124	0.987396	0.687005	0.9743	0.665962	0.9752	1.14499	0.9953	0.623283
-0.35	0.95	0.35	0.971097	0.852662	0.909491	1.09528	0.992599	0.823033	0.9699	0.643552	0.9679	1.06848	0.999	0.693318	0.983	0.524875	0.9825	1.04539	0.9999	0.62485
-0.35	0.95	0.45	0.975	0.750576	0.8984	1.03613	0.9971	0.82673	0.9735	0.563469	0.9705	1.02738	0.9997	0.69604	0.9888	0.463508	0.9881	1.01741	0.9999	0.626355
-0.35	0.95	0.55	0.9808	0.67602	0.9085	1.01291	0.9983	0.83141	0.9775	0.520521	0.9745	1.00496	0.9997	0.696204	0.9928	0.431427	0.9921	1.01636	1	0.628406
-0.35	0.95	0.65	0.9849	0.626068	0.9191	1.00132	0.9996	0.833033	0.9842	0.490201	0.9826	0.997451	0.9999	0.697098	0.9956	0.41951	0.9953	1.01442	1	0.628536
-0.35	0.95	0.75	0.9838	0.596444	0.9284	0.975522	0.9999	0.83527	0.9859	0.464431	0.9839	0.972827	0.9999	0.697814	0.9978	0.413235	0.9971	0.999153	1	0.62866
-0.35	0.95	0.85	0.9846	0.575115	0.93	0.951386	0.9999	0.835116	0.988	0.444721	0.9858	0.952261	1	0.698295	0.9976	0.406243	0.9954	0.973076	1	0.628739
-0.35	0.95	0.95	0.986	0.56421	0.9338	0.930217	0.9998	0.835324	0.9887	0.429631	0.9866	0.912285	1	0.698045	0.9986	0.401047	0.9936	0.945316	1	0.629161
-0.25	0.05	0.05	0.972011	1.59345	0.897151	1.4207	0.542211	0.723877	0.954075	1.52135	0.961948	1.50777	0.498006	0.624759	0.920822	1.46448	0.924271	1.4606	0.474777	0.568561
-0.25	0.05	0.15	0.962752	1.50457	0.894086	1.37231	0.63092	0.754179	0.943309	1.41661	0.952966	1.44306	0.607466	0.650625	0.954646	1.34649	0.960842	1.39739	0.628269	0.59975
-0.25	0.05	0.25	0.949232	1.42731	0.891825	1.33357	0.702023	0.778778	0.943333	1.30514	0.952405	1.37477	0.701901	0.672219	0.953518	1.22641	0.955872	1.33551	0.718632	0.613906
-0.25	0.05	0.35	0.943292	1.36209	0.893361	1.29775	0.738803	0.791164	0.951174	1.22787	0.960462	1.3257	0.74719	0.679025	0.952738	1.14925	0.919198	1.29531	0.762522	0.619393
-0.25	0.05	0.45	0.933296	1.31889	0.87634	1.27779	0.773416	0.804127	0.955805	1.1805	0.950312	1.29918	0.779995	0.685563	0.922717	1.10684	0.91313	1.28476	0.800513	0.623413
-0.25	0.05	0.55	0.945879	1.28726	0.863469	1.26508	0.805015	0.813618	0.942846	1.14883	0.925338	1.2871	0.799106	0.689051	0.891355	1.06689	0.900818	1.25506	0.815573	0.626489
-0.25	0.05	0.65	0.944598	1.26176	0.860459	1.26194	0.823633	0.817856	0.917288	1.12792	0.911575	1.27625	0.823844	0.694489	0.891686	1.03719	0.90363	1.24263	0.83374	0.627943
-0.25	0.05	0.75	0.939583	1.22451	0.853889	1.24633	0.831227	0.820381	0.908515	1.10253	0.912115	1.26315	0.8366	0.697079	0.891203	1.01225	0.907843	1.23702	0.847247	0.630752
-0.25	0.05	0.85	0.941168	1.20448	0.849132	1.22046	0.841403	0.823559	0.909216	1.07528	0.916448	1.24522	0.847347	0.698952	0.895713	0.976286	0.912977	1.21137	0.860963	0.632526
-0.25	0.05	0.95	0.933027	1.19075	0.853105	1.21526	0.858697	0.829147	0.911458	1.0546	0.916667	1.22156	0.846749	0.697161	0.89601	0.947657	0.905199	1.18805	0.864573	0.632938
-0.25	0.15	0.05	0.968549	1.51351	0.893638	1.37817	0.632786	0.758457	0.951226	1.41668	0.95638	1.44347	0.618464	0.655204	0.956685	1.34608	0.962688	1.40222	0.627809	0.59819
-0.25	0.15	0.15	0.968726	1.45092	0.913405	1.39046	0.721834	0.774747	0.965577	1.35859	0.974284	1.48411	0.761002	0.672895	0.962829	1.26753	0.974652	1.4782	0.789696	0.618524
-0.25	0.15	0.25	0.963754	1.37916	0.911051	1.37385	0.794286	0.795204	0.959638	1.24827	0.968797	1.46697	0.832218	0.684361	0.959163	1.13503	0.969272	1.44092	0.865165	0.629556
-0.25	0.15	0.35	0.956757	1.32718	0.91862	1.36047	0.841866	0.809799	0.963865	1.15747	0.975038	1.43711	0.877225	0.696221	0.97468	1.03358	0.976681	1.39537	0.909182	0.639842
-0.25	0.15	0.45	0.958442	1.27492	0.91761	1.34046	0.865289	0.819426	0.969721	1.10171	0.97465	1.41162	0.904331	0.702486	0.972876	0.97107	0.979081	1.368	0.93265	0.643341
-0.25	0.15	0.55	0.959503	1.24441	0.916188	1.33159	0.891863	0.826229	0.967093	1.06589	0.969206	1.39167	0.918806	0.706494	0.971074	0.940651	0.976879	1.34285	0.947653	0.647314
-0.25	0.15	0.65	0.958467	1.20515	0.912688	1.31258	0.90625	0.831245	0.970005	1.04227	0.974132	1.37179	0.938115	0.712291	0.976672	0.913421	0.976171	1.32175	0.958926	0.648399
-0.25	0.15	0.75	0.964464	1.17929	0.922989	1.28991	0.916994	0.836314	0.969932	1.01411	0.977072	1.35351	0.945114	0.713619	0.977976	0.88568	0.977575	1.29414	0.962395	0.650456
-0.25	0.15	0.85	0.961534	1.15001	0.915668	1.27629	0.920242	0.835479	0.97081	0.991249	0.978158	1.32779	0.951649	0.715216	0.979484	0.854266	0.980484	1.26276	0.971134	0.65248
-0.25	0.15	0.95	0.964755	1.13077	0.922419	1.25777	0.929397	0.838998	0.970112	0.968647	0.978766	1.30173	0.955648	0.716049	0.977882	0.831197	0.980785	1.24488	0.975754	0.653384
-0.25	0.25	0.05	0.952407	1.42856	0.894162	1.33231	0.697537	0.779239	0.944927	1.29906	0.95361	1.3752	0.700779	0.671011	0.955532	1.22399	0.956116	1.33411	0.712182	0.610632
-0.25	0.25	0.15	0.957938	1.37819	0.906168	1.37829	0.793111	0.794541	0.963388	1.24682	0.971434	1.46988	0.84316	0.688632	0.962043	1.13554	0.972459	1.44788	0.871456	0.631101
-0.25	0.25	0.25	0.952692	1.30538	0.904982	1.36756	0.863585	0.815992	0.9563	1.10895	0.9673	1.42809	0.91242	0.705089	0.9616	0.965102	0.9721	1.35009	0.93805	0.644753
-0.25	0.25	0.35	0.955266	1.23272	0.914845	1.33109	0.907895	0.832158	0.9636	1.00133	0.9737	1.35252	0.944255	0.714078	0.976	0.857929	0.9819	1.27595	0.9675	0.651554
-0.25	0.25	0.45	0.960525	1.17233	0.923054	1.30041	0.932977	0.840751	0.9697	0.930502	0.9784	1.31678	0.96729	0.719717	0.9777	0.795688	0.9775	1.2271	0.9812	0.655672
-0.25	0.25	0.55	0.961739	1.12516	0.922977	1.27962	0.948893	0.847391	0.974097	0.88488	0.980198	1.27924	0.975993	0.722983	0.9809	0.761233	0.9789	1.20916	0.9878	0.656752
-0.25	0.25	0.65	0.964619	1.08671	0.928435	1.25679	0.961616	0.851068	0.977598	0.867323	0.978198	1.2699	0.982898	0.726089	0.9839	0.725315	0.9688	1.19411	0.9923	0.65839
-0.25	0.25	0.75	0.964526	1.05279	0.926846	1.23245	0.967842	0.854631	0.9777	0.840197	0.976	1.24201	0.9889	0.728301	0.982	0.695904	0.9688	1.17157	0.9955	0.65982
-0.25	0.25	0.85	0.964386	1.02916	0.922953	1.21556	0.970553	0.856501	0.9797	0.818592	0.9799	1.2098	0.9902	0.729553	0.9743	0.666472	0.9668	1.15128	0.9962	0.660923
-0.25	0.25	0.95	0.964236	1.0071	0.919054	1.19218	0.976322	0.858248	0.9787	0.800127	0.9773	1.18251	0.9939	0.729725	0.9724	0.655741	0.9708	1.1221	0.9983	0.661635
-0.25	0.35	0.05	0.942612	1.36055	0.88758	1.30168	0.738937	0.793821	0.951232	1.22962	0.959069	1.33577	0.75244	0.679365	0.957173	1.14933	0.923005	1.29396	0.759911	0.61757
-0.25	0.35	0.15	0.9635	1.32564	0.921055	1.36365	0.847024	0.812709	0.961244	1.15668	0.970606	1.4344	0.873698	0.695596	0.973682	1.02831	0.976884	1.39207	0.912161	0.63948
-0.25	0.35	0.25	0.954281	1.22817	0.916984	1.32991	0.905475	0.830213	0.960896	0.994884	0.973497	1.35279	0.945034	0.713425	0.973	0.850867	0.9801	1.26148	0.9665	0.652108
-0.25	0.35	0.35	0.9596	1.12313	0.9228	1.26307	0.947179	0.846979	0.9716	0.872393	0.9802	1.24755	0.978498	0.72363	0.9782	0.738486	0.9725	1.17677	0.9888	0.658274
-0.25	0.35	0.45	0.9639	1.0441	0.9211	1.21822	0.967384	0.855636	0.9755	0.794538	0.9775	1.19941	0.9884	0.727592	0.9746	0.68263	0.9672	1.14249	0.995	0.660709
-0.25	0.35	0.55	0.9656	0.988742	0.9243	1.19396	0.978293	0.860135	0.981	0.749097	0.9778	1.17438	0.994	0.729224	0.9725	0.630569	0.9671	1.12601	0.9971	0.661518
-0.25	0.35	0.65	0.9649	0.951598	0.9147	1.17345	0.984597	0.863274	0.9841	0.719203	0.9736	1.16615	0.9951	0.731212	0.9752	0.590873	0.9699	1.11746	0.9988	0.662302
-0.25	0.35	0.75	0.966397	0.91697	0.90429	1.15116	0.989096	0.865568	0.9786	0.692408	0.9635	1.13555	0.9982	0.732457	0.974	0.560542	0.9709	1.10151	0.9994	0.662576
-0.25	0.35	0.85	0.9637	0.890884	0.8937	1.12345	0.991199	0.86746	0.9754	0.66744	0.962	1.11289	0.9982	0.733073	0.9762	0.545908	0.9739	1.08497	0.9993	0.663663
-0.25	0.35	0.95	0.965297	0.86912	0.90019	1.10455	0.993399	0.868299	0.9769	0.649773	0.96	1.08825	0.9989	0.733988	0.9783	0.537806	0.976	1.06312	0.9993	0.664243
-0.25	0.45	0.05	0.937648	1.31687	0.875851	1.28685	0.77756	0.802694	0.949579	1.18547	0.944871	1.31336	0.780847	0.685588	0.919995	1.09718	0.904958	1.26278	0.784212	0.621801
-0.25	0.45	0.15	0.957425	1.27583	0.918919	1.34818	0.871312	0.820112	0.965514	1.10724	0.972451	1.41439	0.900894	0.703622	0.973162	0.97168	0.97867	1.36114	0.931163	0.643398
-0.25	0.45	0.25	0.959808	1.16613	0.928235	1.30554	0.93925	0.841848	0.9687	0.93637	0.9766	1.31531	0.968894	0.72059	0.9792	0.790991	0.9799	1.23092	0.9823	0.655721
-0.25	0.45	0.35	0.9634	1.0418	0.9227	1.22315	0.965483	0.85396	0.9745	0.795134	0.9781	1.20796	0.985	0.725751	0.9747	0.672445	0.9664	1.14595	0.9949	0.660232
-0.25	0.45	0.45	0.9663	0.948528	0.9182	1.16434	0.9835	0.861752	0.9814	0.716071	0.9746	1.1585	0.9949	0.730797	0.9672	0.607485	0.9628	1.11566	0.9984	0.66152
-0.25	0.45	0.55	0.9668	0.886215	0.9098	1.13941	0.9911	0.867925	0.9805	0.668313	0.9706	1.13433	0.9978	0.732531	0.9724	0.563303	0.9699	1.10477	0.9993	0.662658
-0.25	0.45	0.65	0.9691	0.844097	0.9031	1.12694	0.9946	0.869067	0.9739	0.637968	0.9647	1.11809	0.9987	0.733175	0.9755	0.532148	0.9738	1.09333	0.9998	0.663261
-0.25	0.45	0.75	0.9684	0.809439	0.8931	1.10388	0.9965	0.870773	0.9715	0.612474	0.9601	1.10285	0.9993	0.734721	0.9825	0.508202	0.9813	1.08518	0.9998	0.66439
-0.25	0.45	0.85	0.9674	0.784163	0.8867	1.08652	0.9976	0.872751	0.9681	0.589025	0.9588	1.07944	0.9996	0.734841	0.984	0.489068	0.9833	1.07334	0.9999	0.664507
-0.25	0.45	0.95	0.9701	0.765494	0.8833	1.05952	0.9981	0.874285	0.9702	0.57217	0.9608	1.05554	0.9997	0.73604	0.9877	0.482673	0.9867	1.05378	0.9999	0.665383
-0.25	0.55	0.05	0.941144	1.27796	0.865969	1.26891	0.798701	0.807074	0.940534	1.15101	0.923153	1.291	0.803914	0.690065	0.895721	1.06791	0.897942	1.25436	0.817838	0.627529
-0.25	0.55	0.15	0.960354	1.23746	0.915401	1.33371	0.895637	0.828892	0.972021	1.06841	0.975141	1.39873	0.924342	0.706719	0.972283	0.942574	0.975986	1.33325	0.948013	0.646917
-0.25	0.55	0.25	0.960782	1.12074	0.926179	1.2847	0.950176	0.846009	0.974795	0.894989	0.979596	1.2865	0.97919	0.723294	0.9809	0.753608	0.9775	1.20903	0.9886	0.657417
-0.25	0.55	0.35	0.967797	0.982362	0.922292	1.19114	0.981092	0.861098	0.9786	0.750398	0.9743	1.17509	0.9925	0.72959	0.969	0.6365	0.966	1.12726	0.9975	0.661093
-0.25	0.55	0.45	0.9643	0.885831	0.9089	1.14396	0.990999	0.867237	0.9763	0.669951	0.9633	1.12833	0.9974	0.732517	0.9739	0.557191	0.9727	1.10905	0.9988	0.662746
-0.25	0.55	0.55	0.97	0.819855	0.9064	1.11657	0.9949	0.869646	0.9689	0.622073	0.9587	1.11405	0.9988	0.734095	0.9796	0.521326	0.9783	1.08571	0.9999	0.664331
-0.25	0.55	0.65	0.9702	0.776587	0.9018	1.10311	0.997	0.872041	0.9725	0.590572	0.965	1.10414	0.9997	0.735177	0.9821	0.502379	0.9811	1.0804	0.9999	0.664303
-0.25	0.55	0.75	0.975	0.742022	0.9028	1.07724	0.998	0.87422	0.9678	0.567668	0.9632	1.09117	1	0.735605	0.987	0.479844	0.9865	1.07539	0.9999	0.6655
-0.25	0.55	0.85	0.9753	0.715441	0.895	1.06313	0.9995	0.875573	0.9718	0.546892	0.9691	1.07003	0.9998	0.736927	0.9902	0.460219	0.9896	1.0624	1	0.665345
-0.25	0.55	0.95	0.9749	0.696957	0.8932	1.04342	0.9992	0.876126	0.9716	0.536664	0.968	1.04773	0.9999	0.736975	0.9918	0.447358	0.991	1.04081	1	0.665414
-0.25	0.65	0.05	0.936669	1.25733	0.850446	1.25601	0.810287	0.815375	0.92058	1.12222	0.91327	1.27546	0.823682	0.692626	0.903369	1.03509	0.910037	1.24154	0.843542	0.631794
-0.25	0.65	0.15	0.964487	1.20839	0.924807	1.31461	0.910164	0.83303	0.96973	1.03898	0.974859	1.38099	0.934143	0.71089	0.974069	0.906858	0.97537	1.31939	0.959157	0.649538
-0.25	0.65	0.25	0.963906	1.07933	0.924604	1.25931	0.960161	0.851231	0.9815	0.868257	0.9824	1.26843	0.984	0.726358	0.9754	0.716012	0.9689	1.18716	0.9927	0.658517
-0.25	0.65	0.35	0.969	0.941667	0.9189	1.16849	0.987595	0.863938	0.9769	0.721884	0.9721	1.16107	0.995	0.730738	0.9722	0.59636	0.9688	1.12084	0.9986	0.661715
-0.25	0.65	0.45	0.9686	0.840162	0.9031	1.11939	0.9956	0.870175	0.9698	0.638376	0.962	1.1146	0.9978	0.733632	0.9755	0.528294	0.9737	1.09544	0.9997	0.664
-0.25	0.65	0.55	0.972	0.771127	0.8939	1.09611	0.9969	0.872569	0.9686	0.59182	0.9626	1.10577	0.9994	0.734679	0.9845	0.494743	0.9832	1.08464	0.9997	0.664664
-0.25	0.65	0.65	0.9754	0.730999	0.8962	1.08906	0.9992	0.875424	0.9715	0.558724	0.968	1.08916	0.9999	0.736706	0.987	0.478235	0.9866	1.07905	1	0.665018
-0.25	0.65	0.75	0.9789	0.696077	0.8995	1.0678	0.9993	0.875642	0.9724	0.536934	0.97	1.08043	0.9999	0.736662	0.9916	0.460546	0.9908	1.07451	0.9999	0.665694
-0.25	0.65	0.85	0.9797	0.672862	0.8995	1.04918	0.9996	0.877278	0.976	0.518777	0.9734	1.05537	0.9999	0.737611	0.991	0.442901	0.9904	1.05597	1	0.666308
-0.25	0.65	0.95	0.9782	0.653962	0.8982	1.02963	0.9996	0.877488	0.9762	0.505812	0.9733	1.03579	1	0.73774	0.9925	0.431581	0.9916	1.03512	1	0.665993
-0.25	0.75	0.05	0.937647	1.23085	0.847998	1.24125	0.831763	0.821191	0.905088	1.08725	0.91392	1.25821	0.842839	0.694287	0.888473	1.00489	0.903554	1.22498	0.846219	0.63031
-0.25	0.75	0.15	0.962107	1.17667	0.917552	1.28942	0.914577	0.833261	0.967986	1.00671	0.974731	1.35312	0.941898	0.712168	0.97527	0.887555	0.976272	1.30355	0.965206	0.650506
-0.25	0.75	0.25	0.964501	1.05615	0.926895	1.23227	0.966908	0.855344	0.979298	0.837417	0.979998	1.24009	0.988198	0.727955	0.9794	0.682936	0.9694	1.17377	0.9946	0.660036
-0.25	0.75	0.35	0.967297	0.915368	0.908991	1.1514	0.990596	0.866631	0.9769	0.689034	0.9698	1.13516	0.9973	0.732693	0.973	0.566712	0.9689	1.10336	0.999	0.662597
-0.25	0.75	0.45	0.9702	0.807295	0.8968	1.10595	0.9965	0.87162	0.966	0.610446	0.9588	1.09959	0.9992	0.735232	0.9837	0.506723	0.9826	1.08939	0.9998	0.663959
-0.25	0.75	0.55	0.9722	0.737367	0.8881	1.08275	0.9988	0.873678	0.9696	0.5655	0.9652	1.08802	1	0.735482	0.987	0.474898	0.9866	1.07511	0.9999	0.665139
-0.25	0.75	0.65	0.9792	0.696941	0.8979	1.06894	0.9992	0.876073	0.9746	0.535592	0.9722	1.08883	0.9998	0.73613	0.9899	0.459589	0.9898	1.07567	0.9999	0.665527
-0.25	0.75	0.75	0.9789	0.666924	0.9059	1.05603	0.9995	0.877881	0.9749	0.514932	0.9726	1.06949	1	0.738092	0.9929	0.445647	0.9927	1.06396	1	0.665898
-0.25	0.75	0.85	0.9801	0.642637	0.9088	1.0375	0.9998	0.878605	0.9774	0.494746	0.9758	1.04612	1	0.737437	0.994	0.430808	0.9938	1.04885	1	0.665878
-0.25	0.75	0.95	0.9799	0.627769	0.9033	1.02112	0.9999	0.879053	0.9787	0.479293	0.9764	1.02109	1	0.738288	0.995	0.419928	0.9937	1.03052	1	0.666706
-0.25	0.85	0.05	0.937474	1.21081	0.851587	1.22438	0.843347	0.822934	0.905449	1.06359	0.917036	1.2377	0.852571	0.697568	0.891731	0.979452	0.90633	1.2044	0.865547	0.633556
-0.25	0.85	0.15	0.962423	1.15587	0.91527	1.27179	0.925403	0.838432	0.969539	0.976357	0.978687	1.32556	0.952699	0.716488	0.976875	0.86308	0.979077	1.2693	0.969618	0.65161
-0.25	0.85	0.25	0.962499	1.03434	0.921689	1.20748	0.971463	0.857263	0.9801	0.815828	0.9779	1.21482	0.9903	0.729101	0.9768	0.665949	0.9686	1.15207	0.9967	0.661036
-0.25	0.85	0.35	0.9656	0.895379	0.8992	1.12746	0.991599	0.867763	0.976	0.668233	0.962	1.11426	0.9972	0.732908	0.9725	0.549171	0.9696	1.08743	0.9994	0.663896
-0.25	0.85	0.45	0.9659	0.787076	0.8911	1.07695	0.9976	0.873179	0.9687	0.586732	0.9624	1.07824	0.9998	0.735143	0.984	0.491379	0.9831	1.07378	1	0.664726
-0.25	0.85	0.55	0.9773	0.716334	0.8973	1.06424	0.9988	0.874671	0.9682	0.544647	0.9641	1.06382	1	0.737268	0.9886	0.456687	0.9882	1.05544	1	0.665183
-0.25	0.85	0.65	0.9781	0.67369	0.9004	1.05206	0.9998	0.876629	0.973	0.518218	0.9703	1.05923	1	0.737292	0.9919	0.443722	0.9912	1.05593	1	0.665767
-0.25	0.85	0.75	0.9805	0.644345	0.9068	1.04047	0.9998	0.878376	0.976	0.496724	0.9726	1.0418	1	0.737643	0.9944	0.432002	0.9939	1.04682	1	0.66613
-0.25	0.85	0.85	0.98	0.623466	0.9112	1.01927	1	0.879028	0.9774	0.476771	0.9749	1.01829	1	0.737673	0.9956	0.417932	0.9951	1.02949	1	0.66661
-0.25	0.85	0.95	0.9777	0.607247	0.911	1.00064	0.9998	0.878937	0.9834	0.462177	0.9814	1.00364	1	0.739072	0.9967	0.40712	0.9964	1.01133	1	0.666645
-0.25	0.95	0.05	0.942112	1.19934	0.859396	1.20654	0.855001	0.827088	0.905831	1.04459	0.922084	1.2233	0.858243	0.69845	0.89993	0.966597	0.917521	1.19741	0.867891	0.634762
-0.25	0.95	0.15	0.960484	1.12973	0.913878	1.25033	0.92534	0.836401	0.968225	0.960154	0.978582	1.30077	0.957672	0.717511	0.978685	0.841615	0.982488	1.24574	0.976735	0.654177
-0.25	0.95	0.25	0.964891	1.01542	0.917544	1.18651	0.977106	0.860321	0.9793	0.80401	0.9756	1.17822	0.993	0.730114	0.9739	0.6616	0.9709	1.12149	0.9979	0.661926
-0.25	0.95	0.35	0.965	0.882286	0.8959	1.09841	0.9924	0.869077	0.9754	0.653886	0.9601	1.08907	0.9992	0.734343	0.98	0.534209	0.9782	1.06617	0.9998	0.664184
-0.25	0.95	0.45	0.9698	0.769324	0.8888	1.05767	0.9987	0.873435	0.967	0.57022	0.9599	1.05443	0.9998	0.735827	0.9857	0.477112	0.9849	1.04901	0.9999	0.664862
-0.25	0.95	0.55	0.974	0.699033	0.8968	1.05028	0.9996	0.876196	0.9704	0.529182	0.9667	1.03509	1	0.737298	0.9913	0.441594	0.9902	1.04086	1	0.665677
-0.25	0.95	0.65	0.978	0.656047	0.8999	1.02789	0.9998	0.877347	0.9762	0.503484	0.9732	1.03099	1	0.738037	0.9936	0.428528	0.9932	1.04172	1	0.665908
-0.25	0.95	0.75	0.9799	0.626085	0.9077	1.01873	0.9999	0.879522	0.9786	0.483182	0.9775	1.01995	1	0.738254	0.994	0.420012	0.9933	1.02511	1	0.666508
-0.25	0.95	0.85	0.9797	0.609028	0.9085	1.00373	0.9999	0.880085	0.9784	0.463329	0.9755	0.999211	1	0.738418	0.9961	0.411621	0.9958	1.01533	1	0.666506
-0.25	0.95	0.95	0.98	0.597213	0.921	0.986065	1	0.880423	0.9825	0.448091	0.9799	0.984499	1	0.738741	0.9955	0.404168	0.9948	0.993328	1	0.666318
-0.15	0.05	0.05	0.978567	1.597	0.911813	1.41901	0.570975	0.72531	0.956302	1.51551	0.958183	1.50043	0.516971	0.620735	0.9609	1.46278	0.902185	1.45622	0.488399	0.566611
-0.15	0.05	0.15	0.959605	1.52119	0.895904	1.38215	0.651323	0.76065	0.942904	1.43094	0.953665	1.45138	0.627804	0.660321	0.947908	1.36443	0.951055	1.40953	0.643706	0.608077
-0.15	0.05	0.25	0.94739	1.44484	0.886474	1.3408	0.709077	0.786098	0.934883	1.32508	0.951756	1.38161	0.703754	0.681008	0.910107	1.25121	0.918491	1.34123	0.723331	0.628459
-0.15	0.05	0.35	0.942501	1.3811	0.864857	1.30572	0.75092	0.80491	0.908561	1.25605	0.929032	1.34004	0.760861	0.696836	0.902678	1.18007	0.912107	1.30882	0.771387	0.637336
-0.15	0.05	0.45	0.930992	1.33687	0.852106	1.28729	0.785419	0.816206	0.894406	1.20865	0.914983	1.3169	0.789304	0.703917	0.900714	1.13163	0.910549	1.28537	0.811245	0.645072
-0.15	0.05	0.55	0.921801	1.30746	0.852105	1.27892	0.806175	0.823849	0.890268	1.17908	0.917329	1.30156	0.81151	0.708296	0.887626	1.08926	0.909538	1.26388	0.830216	0.648605
-0.15	0.05	0.65	0.912766	1.28028	0.85623	1.26412	0.832428	0.835227	0.898434	1.15594	0.919567	1.287	0.835798	0.716603	0.894478	1.05749	0.914644	1.24974	0.849519	0.652088
-0.15	0.05	0.75	0.898573	1.25104	0.852457	1.25081	0.840319	0.840416	0.901814	1.12837	0.917949	1.27026	0.847902	0.718342	0.901447	1.03239	0.917794	1.23209	0.861629	0.654815
-0.15	0.05	0.85	0.901615	1.22931	0.858511	1.2279	0.849643	0.842735	0.896809	1.10296	0.916429	1.24559	0.859934	0.720776	0.90444	0.995582	0.922037	1.20551	0.880362	0.658484
-0.15	0.05	0.95	0.901105	1.21524	0.865331	1.21311	0.865277	0.848337	0.889468	1.07896	0.919771	1.22258	0.866854	0.721605	0.903169	0.965287	0.927406	1.19578	0.883246	0.659221
-0.15	0.15	0.05	0.959326	1.5183	0.892393	1.37848	0.63843	0.757503	0.948712	1.43775	0.952571	1.45771	0.634534	0.662839	0.947179	1.36763	0.951939	1.41148	0.638907	0.606589
-0.15	0.15	0.15	0.958415	1.47828	0.915309	1.4065	0.734859	0.79259	0.966423	1.40141	0.977987	1.49835	0.767248	0.693397	0.96683	1.31333	0.974647	1.47646	0.809722	0.642033
-0.15	0.15	0.25	0.956808	1.42394	0.920937	1.39777	0.80694	0.821592	0.962866	1.29365	0.97937	1.46932	0.851431	0.714603	0.965566	1.18044	0.974374	1.42162	0.883548	0.658397
-0.15	0.15	0.35	0.95447	1.36067	0.911857	1.35552	0.843135	0.835787	0.963592	1.20022	0.976969	1.41355	0.89696	0.727713	0.971474	1.06031	0.980382	1.35304	0.922599	0.666303
-0.15	0.15	0.45	0.957473	1.3211	0.918803	1.33321	0.879983	0.848678	0.963224	1.13946	0.97602	1.38149	0.924645	0.734834	0.971059	0.994638	0.977068	1.31363	0.949353	0.672858
-0.15	0.15	0.55	0.957473	1.27733	0.922243	1.31232	0.903308	0.858846	0.966821	1.09846	0.97778	1.35133	0.936275	0.738535	0.97448	0.952851	0.979183	1.28878	0.963431	0.675783
-0.15	0.15	0.65	0.95512	1.24705	0.923818	1.29397	0.916412	0.862532	0.969526	1.0755	0.97898	1.32826	0.947172	0.741186	0.977484	0.927128	0.980486	1.26073	0.971961	0.677371
-0.15	0.15	0.75	0.948638	1.21234	0.918486	1.27595	0.917466	0.862956	0.973258	1.04242	0.983513	1.30442	0.958182	0.745032	0.976472	0.895184	0.982279	1.23879	0.97676	0.679408
-0.15	0.15	0.85	0.952744	1.18633	0.927862	1.2547	0.93178	0.86926	0.96819	1.01647	0.980672	1.27836	0.963521	0.746798	0.97677	0.859476	0.982577	1.21522	0.979962	0.680243
-0.15	0.15	0.95	0.949153	1.16702	0.925549	1.2299	0.936244	0.871396	0.96662	0.997985	0.985723	1.25929	0.970176	0.748029	0.97768	0.832312	0.983485	1.19302	0.986081	0.68172
-0.15	0.25	0.05	0.948757	1.44423	0.881768	1.34404	0.713859	0.788508	0.92967	1.31805	0.940213	1.3784	0.706442	0.681478	0.913987	1.25633	0.925018	1.34781	0.724487	0.626901
-0.15	0.25	0.15	0.952614	1.4142	0.90627	1.38724	0.795233	0.816829	0.964986	1.28868	0.974545	1.4631	0.851068	0.715544	0.96636	1.17109	0.976972	1.41067	0.888867	0.659658
-0.15	0.25	0.25	0.955125	1.3531	0.921594	1.37156	0.876567	0.846572	0.9639	1.15066	0.9753	1.40383	0.926297	0.735715	0.9674	0.985996	0.976	1.30488	0.953882	0.673934
-0.15	0.25	0.35	0.959118	1.27384	0.930862	1.31957	0.915584	0.861811	0.9695	1.03057	0.9795	1.32093	0.961392	0.745185	0.9766	0.86155	0.9808	1.22744	0.9798	0.679417
-0.15	0.25	0.45	0.962822	1.21317	0.925844	1.28215	0.946041	0.874865	0.9689	0.958115	0.9787	1.28033	0.971994	0.748089	0.9796	0.796078	0.9794	1.19089	0.9883	0.682184
-0.15	0.25	0.55	0.967341	1.15938	0.934582	1.25133	0.958835	0.880614	0.9766	0.906939	0.9804	1.24954	0.983398	0.752706	0.9832	0.756649	0.9741	1.17486	0.9931	0.684251
-0.15	0.25	0.65	0.964432	1.12503	0.932171	1.23918	0.966687	0.884249	0.9796	0.874632	0.9806	1.22627	0.9897	0.754321	0.9786	0.726578	0.9679	1.15969	0.9958	0.684902
-0.15	0.25	0.75	0.965227	1.08652	0.930554	1.21506	0.97501	0.88774	0.9825	0.846855	0.9794	1.20298	0.994	0.756497	0.9687	0.69674	0.9643	1.14176	0.9968	0.686146
-0.15	0.25	0.85	0.960686	1.05966	0.915756	1.19173	0.977398	0.888856	0.9807	0.828561	0.9737	1.18235	0.9927	0.757285	0.9678	0.670694	0.9669	1.13517	0.9981	0.686669
-0.15	0.25	0.95	0.964622	1.03884	0.924033	1.17612	0.982046	0.892412	0.983698	0.807845	0.975698	1.16157	0.9956	0.758183	0.9668	0.653373	0.9666	1.11901	0.9991	0.687028
-0.15	0.35	0.05	0.937952	1.37664	0.850028	1.30026	0.745669	0.804586	0.910234	1.25732	0.926419	1.34842	0.757115	0.696478	0.887548	1.17458	0.910874	1.30682	0.77221	0.63792
-0.15	0.35	0.15	0.956033	1.36543	0.912169	1.35641	0.852891	0.838394	0.963891	1.19802	0.972943	1.41568	0.89588	0.726025	0.967467	1.06639	0.97968	1.34609	0.926788	0.668127
-0.15	0.35	0.25	0.953775	1.26255	0.91477	1.30932	0.912281	0.861962	0.967197	1.02465	0.972897	1.32119	0.958483	0.744598	0.9757	0.862973	0.9805	1.22797	0.9781	0.679614
-0.15	0.35	0.35	0.961396	1.15307	0.920292	1.24152	0.95697	0.879606	0.9718	0.883581	0.9752	1.217	0.9818	0.751812	0.9818	0.741553	0.9753	1.15645	0.991	0.683209
-0.15	0.35	0.45	0.963	1.06914	0.918	1.19985	0.971894	0.885863	0.9774	0.800231	0.9757	1.17771	0.9908	0.754821	0.9834	0.678983	0.9671	1.13261	0.9974	0.685332
-0.15	0.35	0.55	0.969997	1.00921	0.916792	1.16954	0.984997	0.892843	0.9823	0.751885	0.9761	1.15642	0.9943	0.757745	0.973	0.63385	0.9657	1.11749	0.9988	0.687154
-0.15	0.35	0.65	0.9675	0.970275	0.9122	1.15789	0.9891	0.895307	0.9782	0.717717	0.9667	1.14365	0.9971	0.758414	0.9721	0.59624	0.967	1.11383	0.9996	0.68754
-0.15	0.35	0.75	0.962693	0.937322	0.90218	1.14251	0.993199	0.897125	0.9751	0.694432	0.959	1.13226	0.998	0.759805	0.9744	0.567052	0.9726	1.0992	0.9992	0.688549
-0.15	0.35	0.85	0.9619	0.910373	0.893	1.12233	0.9931	0.898968	0.9764	0.672183	0.9578	1.11375	0.9981	0.760932	0.9764	0.547858	0.9751	1.08918	0.9998	0.688825
-0.15	0.35	0.95	0.960092	0.891776	0.893479	1.11368	0.994599	0.899824	0.9767	0.659134	0.9518	1.10266	0.9991	0.761207	0.9734	0.542807	0.9726	1.07988	1	0.689049
-0.15	0.45	0.05	0.93604	1.33713	0.846774	1.28455	0.786271	0.815864	0.895724	1.21081	0.914729	1.31495	0.79347	0.704187	0.90021	1.131	0.917621	1.28787	0.811119	0.645537
-0.15	0.45	0.15	0.955556	1.31401	0.909969	1.32768	0.876077	0.847999	0.963507	1.14389	0.975772	1.37827	0.920162	0.734012	0.970968	0.996585	0.980078	1.31106	0.948708	0.672673
-0.15	0.45	0.25	0.959687	1.19902	0.924388	1.27638	0.937921	0.872849	0.9715	0.952896	0.9781	1.27193	0.9754	0.748754	0.9815	0.79113	0.9788	1.18722	0.9876	0.682636
-0.15	0.45	0.35	0.962296	1.06552	0.916192	1.19758	0.973995	0.8871	0.9788	0.802349	0.977	1.18971	0.99	0.75511	0.9768	0.666584	0.9615	1.1253	0.9956	0.685013
-0.15	0.45	0.45	0.9663	0.965773	0.9109	1.15925	0.9854	0.893412	0.9823	0.715877	0.9706	1.14331	0.9964	0.757764	0.9745	0.602745	0.9604	1.10725	0.9986	0.687315
-0.15	0.45	0.55	0.9655	0.899464	0.9023	1.13306	0.9937	0.898135	0.9823	0.670335	0.9639	1.12857	0.9989	0.760373	0.9739	0.564631	0.971	1.09787	0.9995	0.687967
-0.15	0.45	0.65	0.9648	0.854923	0.8902	1.11762	0.9953	0.899646	0.9733	0.641664	0.9576	1.11486	0.9988	0.760911	0.9753	0.534503	0.9732	1.09066	0.9995	0.688993
-0.15	0.45	0.75	0.9657	0.82235	0.8854	1.10436	0.9981	0.901288	0.9689	0.617609	0.9569	1.10501	0.9997	0.761913	0.9805	0.512932	0.9791	1.08932	0.9998	0.689443
-0.15	0.45	0.85	0.9609	0.802585	0.8789	1.09338	0.9983	0.902842	0.9657	0.594576	0.9535	1.09007	0.9997	0.762526	0.9805	0.497294	0.9792	1.07967	0.9998	0.689603
-0.15	0.45	0.95	0.962	0.78259	0.8793	1.0739	0.9986	0.903527	0.9665	0.580289	0.9543	1.07961	0.9995	0.763084	0.9833	0.491247	0.9816	1.06749	0.9999	0.690107
-0.15	0.55	0.05	0.933361	1.30569	0.84989	1.27225	0.802788	0.823703	0.892104	1.17911	0.91755	1.29218	0.817757	0.710257	0.898858	1.09283	0.918317	1.26247	0.830764	0.648696
-0.15	0.55	0.15	0.956296	1.27798	0.917066	1.31299	0.89854	0.857245	0.967284	1.10564	0.978961	1.35961	0.941188	0.738214	0.976882	0.96508	0.983787	1.28474	0.957636	0.675537
-0.15	0.55	0.25	0.964902	1.14701	0.928901	1.24756	0.956076	0.879428	0.9756	0.905931	0.9789	1.24331	0.983798	0.752234	0.981	0.753237	0.9775	1.17314	0.993	0.683646
-0.15	0.55	0.35	0.964193	1.0044	0.914783	1.17565	0.983093	0.892015	0.981	0.756642	0.9727	1.16229	0.9957	0.75746	0.9762	0.634988	0.9675	1.11575	0.9984	0.686793
-0.15	0.55	0.45	0.9659	0.900298	0.8989	1.13646	0.9937	0.89727	0.9798	0.67117	0.9586	1.12544	0.9982	0.759681	0.9715	0.557046	0.9683	1.10048	0.9994	0.688048
-0.15	0.55	0.55	0.9663	0.830402	0.8947	1.12107	0.9969	0.900791	0.9738	0.629117	0.9532	1.11626	0.9994	0.760639	0.977	0.522866	0.9746	1.09025	0.9999	0.689092
-0.15	0.55	0.65	0.965	0.784786	0.8836	1.10116	0.9989	0.90204	0.9703	0.602209	0.9597	1.10742	0.9997	0.762083	0.9826	0.506984	0.9812	1.08106	1	0.68941
-0.15	0.55	0.75	0.9698	0.757573	0.8818	1.09128	0.9993	0.903291	0.9648	0.575905	0.9587	1.09073	0.9999	0.762793	0.9867	0.494324	0.9859	1.08586	1	0.690412
-0.15	0.55	0.85	0.972	0.731485	0.887	1.07747	0.9992	0.904876	0.9711	0.556751	0.9652	1.08634	0.9999	0.763425	0.9888	0.476573	0.9877	1.07511	1	0.690457
-0.15	0.55	0.95	0.9698	0.717353	0.8909	1.07206	0.9994	0.905886	0.969	0.543785	0.9647	1.06453	1	0.76381	0.9886	0.463041	0.9868	1.06039	1	0.690543
-0.15	0.65	0.05	0.923471	1.27775	0.858566	1.25942	0.823512	0.831858	0.892711	1.14908	0.914986	1.28058	0.835492	0.7135	0.89595	1.05661	0.916081	1.24365	0.84694	0.652085
-0.15	0.65	0.15	0.959222	1.24463	0.925031	1.29944	0.913334	0.861301	0.970005	1.0676	0.98158	1.32829	0.946645	0.741198	0.976179	0.926137	0.980583	1.26056	0.968217	0.67741
-0.15	0.65	0.25	0.964708	1.116	0.927712	1.23519	0.967155	0.884753	0.9815	0.874494	0.9815	1.23135	0.9882	0.754419	0.979	0.717937	0.9706	1.16105	0.9961	0.685197
-0.15	0.65	0.35	0.963196	0.963699	0.907591	1.15898	0.988298	0.894036	0.9829	0.723959	0.9685	1.14358	0.997	0.758752	0.9747	0.605305	0.9716	1.10714	0.9993	0.687648
-0.15	0.65	0.45	0.9665	0.852402	0.8953	1.11618	0.996	0.899794	0.9754	0.642382	0.9545	1.11806	0.9994	0.760707	0.976	0.535194	0.9738	1.09497	1	0.689067
-0.15	0.65	0.55	0.9684	0.785611	0.8919	1.1058	0.9977	0.90247	0.9717	0.603029	0.9598	1.10876	0.9997	0.762092	0.9832	0.502275	0.9824	1.08915	0.9999	0.689898
-0.15	0.65	0.65	0.9701	0.743991	0.8884	1.09654	0.9988	0.904101	0.9636	0.571752	0.9575	1.09761	0.9997	0.762766	0.9884	0.489738	0.987	1.08809	0.9999	0.690114
-0.15	0.65	0.75	0.9739	0.713696	0.8894	1.08182	0.9995	0.904944	0.9678	0.548191	0.9644	1.09009	0.9998	0.763509	0.99	0.478867	0.9893	1.08232	1	0.690689
-0.15	0.65	0.85	0.9732	0.692403	0.8906	1.07018	0.9996	0.906246	0.9702	0.529147	0.9668	1.08154	0.9999	0.763812	0.9899	0.463508	0.9892	1.07015	1	0.690889
-0.15	0.65	0.95	0.9764	0.678194	0.8947	1.06225	0.9999	0.906872	0.9701	0.51825	0.9667	1.06187	1	0.763899	0.9904	0.4519	0.9895	1.0546	1	0.690978
-0.15	0.75	0.05	0.908139	1.25173	0.855392	1.24528	0.844602	0.838412	0.889622	1.11667	0.914136	1.26086	0.848469	0.718098	0.897292	1.02001	0.913049	1.22394	0.85622	0.654445
-0.15	0.75	0.15	0.950728	1.22517	0.919958	1.28579	0.920662	0.865635	0.96795	1.0284	0.980246	1.3057	0.958519	0.744013	0.976856	0.888313	0.97886	1.24245	0.971325	0.677729
-0.15	0.75	0.25	0.963089	1.0835	0.922668	1.20962	0.97438	0.887532	0.9838	0.841817	0.9771	1.19934	0.9938	0.756744	0.9749	0.682884	0.9678	1.15397	0.9971	0.685872
-0.15	0.75	0.35	0.9613	0.932876	0.9016	1.13794	0.991199	0.896951	0.9792	0.688625	0.9594	1.12711	0.9984	0.759839	0.9722	0.57633	0.9692	1.10675	0.9994	0.688158
-0.15	0.75	0.45	0.9661	0.819354	0.887	1.10356	0.9959	0.901351	0.9712	0.616643	0.9561	1.10426	0.9997	0.761887	0.9784	0.514999	0.9761	1.08549	0.9999	0.689293
-0.15	0.75	0.55	0.9705	0.755004	0.8881	1.09826	0.9982	0.904115	0.9707	0.574614	0.9614	1.09547	1	0.763019	0.9854	0.487735	0.9839	1.08255	0.9999	0.689907
-0.15	0.75	0.65	0.9725	0.715448	0.8918	1.08337	0.9992	0.905992	0.9691	0.544108	0.9647	1.08618	0.9999	0.763479	0.9904	0.474185	0.9898	1.07723	1	0.690604
-0.15	0.75	0.75	0.975	0.687968	0.8951	1.07706	0.9998	0.906708	0.9716	0.521864	0.9689	1.07403	0.9999	0.764133	0.9923	0.460729	0.9912	1.07434	1	0.690914
-0.15	0.75	0.85	0.9771	0.665293	0.8986	1.06137	0.9997	0.907401	0.9743	0.50761	0.9712	1.06772	1	0.764368	0.991	0.445821	0.9907	1.06922	1	0.690982
-0.15	0.75	0.95	0.9768	0.651542	0.8992	1.04762	0.9996	0.908358	0.9754	0.496538	0.9721	1.05461	1	0.764534	0.9941	0.434793	0.9934	1.05086	1	0.691291
-0.15	0.85	0.05	0.901805	1.23331	0.853392	1.22625	0.849793	0.84204	0.889441	1.0903	0.915776	1.24858	0.859551	0.719343	0.906111	0.99858	0.926715	1.20589	0.875433	0.658471
-0.15	0.85	0.15	0.950047	1.19497	0.923558	1.26369	0.924879	0.868547	0.968744	1.00139	0.98165	1.27804	0.965162	0.746293	0.978352	0.858188	0.984566	1.21887	0.977945	0.680408
-0.15	0.85	0.25	0.962907	1.06512	0.919599	1.19186	0.97641	0.889386	0.9818	0.819972	0.977	1.17903	0.9947	0.757548	0.9716	0.661797	0.969	1.12959	0.9974	0.68654
-0.15	0.85	0.35	0.9648	0.912605	0.8912	1.11819	0.9938	0.898621	0.9764	0.671113	0.96	1.1183	0.9987	0.7607	0.9731	0.551259	0.9712	1.08818	0.9994	0.688765
-0.15	0.85	0.45	0.9653	0.797746	0.8834	1.09333	0.998	0.90334	0.9652	0.595321	0.9549	1.09153	0.9996	0.762425	0.9826	0.497753	0.9807	1.07701	0.9999	0.689538
-0.15	0.85	0.55	0.9707	0.73454	0.8878	1.07959	0.9995	0.905325	0.9666	0.551254	0.9611	1.07737	0.9999	0.763204	0.9886	0.471922	0.9876	1.07432	1	0.690437
-0.15	0.85	0.65	0.9754	0.692919	0.8895	1.06811	0.9998	0.906787	0.9723	0.523156	0.9689	1.07371	0.9998	0.764011	0.9914	0.457784	0.9908	1.07091	0.9999	0.690449
-0.15	0.85	0.75	0.9766	0.665721	0.8942	1.05628	0.9993	0.90765	0.9728	0.503498	0.9699	1.06406	1	0.7645	0.9919	0.443575	0.9915	1.06679	1	0.690739
-0.15	0.85	0.85	0.9795	0.648298	0.9026	1.05377	0.9999	0.908436	0.9763	0.490106	0.9729	1.05366	1	0.764926	0.9942	0.42935	0.9939	1.05596	1	0.691366
-0.15	0.85	0.95	0.9806	0.637145	0.9066	1.04435	1	0.90936	0.9778	0.479562	0.9753	1.04509	1	0.764758	0.9949	0.415976	0.994	1.04637	1	0.691257
-0.15	0.95	0.05	0.898591	1.21375	0.850373	1.20514	0.85426	0.842954	0.884677	1.06377	0.915149	1.21987	0.864097	0.721516	0.905052	0.979725	0.927441	1.19284	0.882135	0.659357
-0.15	0.95	0.15	0.950626	1.17392	0.919937	1.23422	0.937586	0.872251	0.96287	0.982259	0.979271	1.25526	0.96742	0.747455	0.976257	0.834409	0.98337	1.19912	0.98456	0.681508
-0.15	0.95	0.25	0.963204	1.04579	0.915881	1.17772	0.981528	0.890642	0.9807	0.812855	0.977	1.16529	0.9961	0.757793	0.9684	0.648451	0.9684	1.11547	0.9989	0.687308
-0.15	0.95	0.35	0.964496	0.898408	0.887189	1.10878	0.9963	0.900115	0.9716	0.660742	0.9538	1.096	0.9992	0.761499	0.9722	0.529344	0.9706	1.07919	0.9998	0.688826
-0.15	0.95	0.45	0.9635	0.783908	0.8747	1.08122	0.9982	0.903735	0.9619	0.581093	0.9503	1.07401	0.9997	0.762775	0.9843	0.481194	0.9833	1.06742	1	0.690237
-0.15	0.95	0.55	0.9709	0.714265	0.8852	1.06703	0.999	0.9061	0.9688	0.541879	0.9647	1.06834	1	0.763744	0.9883	0.454714	0.9872	1.06248	0.9999	0.69048
-0.15	0.95	0.65	0.9759	0.677778	0.8896	1.05575	1	0.907632	0.9688	0.510495	0.9649	1.06284	1	0.764297	0.9913	0.440265	0.9902	1.05892	1	0.690836
-0.15	0.95	0.75	0.9782	0.650208	0.8994	1.05313	0.9996	0.90762	0.9767	0.491526	0.9737	1.05775	1	0.764582	0.9945	0.432745	0.994	1.05735	1	0.691156
-0.15	0.95	0.85	0.979	0.634194	0.9003	1.0423	0.9999	0.908617	0.976	0.477147	0.9732	1.04684	1	0.765223	0.9935	0.422706	0.9929	1.04703	1	0.691339
-0.15	0.95	0.95	0.982	0.624439	0.9043	1.03011	1	0.909552	0.9797	0.464385	0.9772	1.03587	1	0.765929	0.9963	0.411685	0.9956	1.03512	1	0.691469
-0.05	0.05	0.05	0.987558	1.59014	0.905773	1.41489	0.574083	0.720719	0.954823	1.50642	0.956421	1.49173	0.522352	0.617981	0.951154	1.4632	0.953156	1.45434	0.52115	0.572046
-0.05	0.05	0.15	0.978996	1.52876	0.885819	1.38579	0.655287	0.763645	0.94285	1.43672	0.947571	1.4504	0.637738	0.662687	0.905822	1.37617	0.915427	1.41066	0.651726	0.612988
-0.05	0.05	0.25	0.957654	1.44667	0.851172	1.33592	0.711794	0.790237	0.910554	1.33943	0.921532	1.38589	0.718891	0.690008	0.898435	1.27998	0.921855	1.35685	0.741239	0.640775
-0.05	0.05	0.35	0.941413	1.3946	0.848476	1.30833	0.765913	0.814416	0.894488	1.26754	0.91141	1.34514	0.771053	0.704878	0.889344	1.19536	0.923032	1.31096	0.775665	0.64715
-0.05	0.05	0.45	0.914838	1.34738	0.844168	1.28538	0.792748	0.824252	0.899279	1.23056	0.915817	1.31833	0.800618	0.716313	0.892493	1.13836	0.924347	1.27902	0.821926	0.65699
-0.05	0.05	0.55	0.905069	1.31121	0.847232	1.26883	0.804089	0.830974	0.891199	1.19054	0.920578	1.29563	0.819823	0.719246	0.902027	1.09874	0.933015	1.26144	0.839464	0.660796
-0.05	0.05	0.65	0.899451	1.28713	0.856104	1.2588	0.829156	0.839762	0.8906	1.16607	0.923019	1.27929	0.845125	0.726722	0.906221	1.06798	0.936263	1.23905	0.856989	0.66512
-0.05	0.05	0.75	0.89754	1.26451	0.863433	1.23918	0.847324	0.84623	0.891557	1.1408	0.922382	1.26392	0.857722	0.729184	0.911025	1.03788	0.937823	1.22287	0.869441	0.668169
-0.05	0.05	0.85	0.903796	1.24126	0.8657	1.22148	0.851682	0.850014	0.885121	1.11336	0.922913	1.23993	0.870406	0.732111	0.911683	1.00454	0.939493	1.20025	0.884575	0.671569
-0.05	0.05	0.95	0.89764	1.22041	0.866499	1.1932	0.856728	0.854264	0.882537	1.09303	0.924068	1.21778	0.870861	0.732947	0.902581	0.97129	0.934353	1.18561	0.889363	0.671977
-0.05	0.15	0.05	0.98097	1.53057	0.886665	1.38663	0.655023	0.761875	0.941522	1.43383	0.948019	1.44824	0.633656	0.661811	0.902131	1.37399	0.908804	1.40929	0.641978	0.612767
-0.05	0.15	0.15	0.962124	1.49127	0.901047	1.40285	0.737849	0.801223	0.964582	1.42468	0.974803	1.49565	0.772784	0.706363	0.961723	1.34116	0.97495	1.45783	0.818016	0.65712
-0.05	0.15	0.25	0.954962	1.43506	0.906902	1.38122	0.80026	0.829809	0.96268	1.31793	0.972337	1.44516	0.861266	0.731591	0.965576	1.19692	0.980586	1.37759	0.89614	0.674597
-0.05	0.15	0.35	0.952978	1.38532	0.91442	1.3492	0.85542	0.852477	0.965958	1.223	0.976433	1.38183	0.906939	0.744054	0.971471	1.08081	0.985586	1.30667	0.939096	0.683446
-0.05	0.15	0.45	0.950307	1.33969	0.919742	1.31821	0.878072	0.862175	0.967177	1.16232	0.979158	1.34194	0.92904	0.750971	0.971062	1.00818	0.983378	1.26275	0.956395	0.687227
-0.05	0.15	0.55	0.950687	1.29622	0.92114	1.29396	0.904616	0.871129	0.969115	1.11902	0.98169	1.30692	0.946976	0.755182	0.975073	0.958809	0.986385	1.24121	0.96895	0.690236
-0.05	0.15	0.65	0.949034	1.26488	0.923446	1.27223	0.915389	0.877171	0.965559	1.08706	0.983484	1.28635	0.952977	0.757481	0.979764	0.929711	0.98357	1.21768	0.977756	0.691894
-0.05	0.15	0.75	0.951601	1.23572	0.926567	1.25389	0.92586	0.881877	0.964775	1.05221	0.982991	1.25536	0.962769	0.759697	0.978975	0.898601	0.981478	1.19868	0.98007	0.693268
-0.05	0.15	0.85	0.952619	1.2043	0.931167	1.23742	0.936047	0.885627	0.971848	1.03021	0.987734	1.24478	0.971219	0.762581	0.978478	0.866917	0.982883	1.18095	0.984377	0.694655
-0.05	0.15	0.95	0.950436	1.18938	0.932461	1.21913	0.942483	0.888245	0.965889	1.0099	0.986013	1.22224	0.974615	0.762978	0.977569	0.840881	0.983777	1.16404	0.98848	0.695479
-0.05	0.25	0.05	0.956312	1.44302	0.848677	1.33587	0.714197	0.788682	0.903218	1.3301	0.918623	1.38004	0.718092	0.689803	0.887269	1.27498	0.900435	1.3511	0.729865	0.635642
-0.05	0.25	0.15	0.959979	1.43459	0.908673	1.38095	0.799544	0.828255	0.962855	1.31976	0.972821	1.44696	0.863779	0.732162	0.969169	1.19695	0.97978	1.36972	0.90352	0.67689
-0.05	0.25	0.25	0.958283	1.37349	0.927021	1.353	0.88209	0.862751	0.964996	1.1696	0.973897	1.36315	0.934167	0.752192	0.9713	0.98777	0.981	1.25679	0.961896	0.688322
-0.05	0.25	0.35	0.961631	1.29679	0.929673	1.29866	0.923958	0.880682	0.9722	1.04334	0.9784	1.28018	0.9668	0.760541	0.9792	0.860828	0.9824	1.19434	0.9823	0.693185
-0.05	0.25	0.45	0.964833	1.22614	0.930768	1.24836	0.946576	0.890351	0.9722	0.964324	0.9772	1.23473	0.9813	0.764488	0.9862	0.788985	0.9844	1.1659	0.9921	0.695898
-0.05	0.25	0.55	0.966526	1.17651	0.933153	1.22583	0.960979	0.896448	0.976298	0.916547	0.980198	1.21265	0.988599	0.767622	0.9814	0.746715	0.9751	1.15512	0.9953	0.697111
-0.05	0.25	0.65	0.967739	1.13674	0.932472	1.20843	0.967719	0.900271	0.9775	0.878276	0.9791	1.18719	0.993	0.76945	0.981	0.721772	0.968	1.13821	0.9978	0.698443
-0.05	0.25	0.75	0.962028	1.10114	0.930067	1.1935	0.972835	0.902051	0.9818	0.853375	0.9791	1.17759	0.9933	0.770417	0.9751	0.695961	0.9653	1.12437	0.9979	0.698792
-0.05	0.25	0.85	0.966222	1.0798	0.927734	1.17621	0.97924	0.906239	0.9804	0.825139	0.975	1.16	0.9956	0.771218	0.9686	0.672722	0.9644	1.11817	0.9986	0.699403
-0.05	0.25	0.95	0.961246	1.05642	0.915982	1.15308	0.983866	0.907417	0.9843	0.804776	0.9754	1.14516	0.9974	0.772109	0.9726	0.650696	0.9705	1.11088	0.9989	0.700038
-0.05	0.35	0.05	0.932421	1.38583	0.841587	1.30656	0.755892	0.809039	0.891926	1.27404	0.91512	1.34841	0.772603	0.704562	0.892899	1.20237	0.914203	1.30515	0.788805	0.648888
-0.05	0.35	0.15	0.951944	1.37568	0.908058	1.3397	0.851285	0.849448	0.959815	1.22046	0.974884	1.38739	0.905666	0.744249	0.975678	1.08439	0.984886	1.30575	0.93832	0.683656
-0.05	0.35	0.25	0.961731	1.28815	0.923863	1.29505	0.923875	0.880115	0.9689	1.03534	0.9778	1.27121	0.9646	0.760359	0.9798	0.859041	0.9836	1.19608	0.984	0.693139
-0.05	0.35	0.35	0.967897	1.16768	0.924692	1.21826	0.959588	0.89518	0.9709	0.887044	0.975	1.18779	0.9852	0.766508	0.9853	0.730878	0.9756	1.14451	0.9924	0.696531
-0.05	0.35	0.45	0.9665	1.08205	0.9243	1.17913	0.978298	0.902794	0.9752	0.802743	0.9762	1.1594	0.9914	0.769441	0.9803	0.667288	0.9644	1.1144	0.9972	0.698537
-0.05	0.35	0.55	0.9695	1.01822	0.917	1.1543	0.9863	0.907539	0.9801	0.749109	0.9783	1.14079	0.996	0.771497	0.9746	0.62755	0.9681	1.11088	0.9988	0.699425
-0.05	0.35	0.65	0.9627	0.981946	0.9096	1.14001	0.988	0.909303	0.981	0.717544	0.9689	1.1324	0.9991	0.772797	0.97	0.598365	0.9643	1.10506	0.9994	0.700398
-0.05	0.35	0.75	0.962192	0.943714	0.896279	1.13053	0.992098	0.911723	0.9807	0.689245	0.96	1.11934	0.9988	0.77357	0.9743	0.574819	0.9688	1.09695	0.9995	0.700802
-0.05	0.35	0.85	0.957796	0.918751	0.888889	1.11753	0.993899	0.913401	0.9805	0.671585	0.9555	1.11432	0.9995	0.774359	0.9753	0.551929	0.972	1.08911	0.9999	0.701338
-0.05	0.35	0.95	0.959796	0.903644	0.883988	1.1053	0.9951	0.915076	0.9809	0.65508	0.9544	1.10095	0.9993	0.77495	0.977	0.541455	0.9759	1.08858	0.9999	0.701804
-0.05	0.45	0.05	0.90681	1.34496	0.841191	1.28457	0.781609	0.820062	0.893926	1.2251	0.912557	1.31516	0.796296	0.713742	0.892727	1.13692	0.919897	1.27307	0.818914	0.657246
-0.05	0.45	0.15	0.953128	1.33079	0.920695	1.3161	0.885335	0.863768	0.963485	1.1564	0.976964	1.33748	0.927541	0.749775	0.97277	1.01354	0.984183	1.26004	0.957728	0.687711
-0.05	0.45	0.25	0.962904	1.22043	0.931221	1.25442	0.947781	0.890324	0.973697	0.961207	0.980198	1.23449	0.979096	0.764813	0.9836	0.786077	0.9824	1.16289	0.9922	0.695932
-0.05	0.45	0.35	0.9683	1.07745	0.9188	1.17797	0.976298	0.902506	0.976	0.802566	0.9759	1.16417	0.9942	0.76934	0.9814	0.659099	0.966	1.12085	0.9978	0.698508
-0.05	0.45	0.45	0.9669	0.973283	0.9144	1.14402	0.9896	0.908955	0.9789	0.71372	0.971	1.13619	0.9974	0.772167	0.9701	0.598259	0.958	1.10379	0.999	0.699795
-0.05	0.45	0.55	0.9666	0.907622	0.9082	1.13094	0.9939	0.912217	0.9792	0.666846	0.9715	1.11743	0.9986	0.773623	0.9708	0.562884	0.9664	1.10331	1	0.700679
-0.05	0.45	0.65	0.9623	0.863643	0.8922	1.11392	0.9948	0.914232	0.9774	0.639703	0.9658	1.11126	0.9993	0.77465	0.9746	0.531255	0.9725	1.09229	0.9998	0.70144
-0.05	0.45	0.75	0.9616	0.830593	0.8859	1.10988	0.997	0.916278	0.9699	0.616805	0.9536	1.10177	0.9996	0.775117	0.9809	0.511999	0.9791	1.09321	1	0.701976
-0.05	0.45	0.85	0.9605	0.807495	0.8799	1.08992	0.9981	0.91747	0.9681	0.597631	0.9523	1.08807	0.9998	0.775732	0.9816	0.497311	0.9799	1.08177	0.9999	0.702218
-0.05	0.45	0.95	0.9589	0.793096	0.8714	1.08463	0.9991	0.918364	0.9676	0.580369	0.9545	1.08213	1	0.776329	0.9823	0.493842	0.9804	1.08252	0.9999	0.70239
-0.05	0.55	0.05	0.897267	1.3174	0.849746	1.26858	0.81191	0.833873	0.897452	1.19563	0.919365	1.29986	0.819231	0.719948	0.905457	1.10273	0.933959	1.25546	0.844705	0.662729
-0.05	0.55	0.15	0.947873	1.29051	0.925667	1.29524	0.906891	0.871962	0.970965	1.1247	0.981853	1.31473	0.948257	0.754628	0.975771	0.979084	0.984281	1.23585	0.968233	0.690322
-0.05	0.55	0.25	0.96474	1.16941	0.928779	1.22855	0.960076	0.896374	0.9765	0.91323	0.9802	1.20803	0.986397	0.767183	0.9814	0.743946	0.9779	1.14931	0.9956	0.697403
-0.05	0.55	0.35	0.965293	1.012	0.918384	1.15676	0.984195	0.90711	0.9805	0.752371	0.9763	1.14243	0.9967	0.771556	0.972	0.626239	0.9649	1.10953	0.9983	0.699471
-0.05	0.55	0.45	0.9611	0.902794	0.8971	1.12479	0.9937	0.912128	0.9798	0.670072	0.9643	1.12072	0.9988	0.773487	0.97	0.557641	0.9656	1.09747	0.9997	0.700633
-0.05	0.55	0.55	0.9616	0.838226	0.8971	1.10992	0.9975	0.915459	0.9707	0.628436	0.9604	1.10986	0.9997	0.774831	0.9745	0.523475	0.9727	1.08959	0.9998	0.701487
-0.05	0.55	0.65	0.9678	0.790866	0.8965	1.10427	0.9983	0.917578	0.9695	0.604576	0.9633	1.10389	0.9997	0.775912	0.9793	0.503061	0.9776	1.0828	1	0.70198
-0.05	0.55	0.75	0.9659	0.763121	0.8837	1.09184	0.9989	0.918766	0.9643	0.578907	0.9581	1.09455	0.9999	0.776354	0.9857	0.490953	0.9839	1.08168	1	0.70237
-0.05	0.55	0.85	0.9672	0.74315	0.8769	1.08245	0.9996	0.919715	0.9663	0.556561	0.9614	1.09089	0.9999	0.776647	0.9863	0.47986	0.985	1.07786	1	0.702736
-0.05	0.55	0.95	0.9668	0.726316	0.8801	1.07792	0.9991	0.920345	0.9648	0.540092	0.9592	1.07942	1	0.777303	0.9844	0.473936	0.9836	1.0719	1	0.702914
-0.05	0.65	0.05	0.890314	1.28418	0.854297	1.24894	0.826642	0.837749	0.896062	1.16594	0.925598	1.28187	0.839857	0.725991	0.901679	1.06394	0.93352	1.23928	0.856363	0.664528
-0.05	0.65	0.15	0.954006	1.26611	0.931634	1.27852	0.919132	0.878178	0.968294	1.08065	0.981882	1.28142	0.956434	0.757972	0.979175	0.932703	0.984381	1.2194	0.976565	0.692172
-0.05	0.65	0.25	0.964826	1.13176	0.930654	1.20738	0.967383	0.899559	0.9808	0.871963	0.9815	1.18695	0.9914	0.768834	0.9722	0.715139	0.968	1.13372	0.9968	0.697854
-0.05	0.65	0.35	0.9651	0.972927	0.9078	1.13776	0.9908	0.910237	0.9815	0.712718	0.972	1.12625	0.9979	0.772656	0.9676	0.601176	0.9644	1.0984	0.9992	0.700111
-0.05	0.65	0.45	0.9643	0.857341	0.8941	1.11022	0.9954	0.914816	0.9743	0.641405	0.9589	1.11084	0.9993	0.774564	0.9725	0.539287	0.9707	1.08948	0.9997	0.701295
-0.05	0.65	0.55	0.9649	0.790428	0.8881	1.10426	0.9977	0.917045	0.9663	0.604224	0.9585	1.10996	0.9994	0.775532	0.9802	0.510704	0.9794	1.08858	1	0.702033
-0.05	0.65	0.65	0.9694	0.752291	0.8869	1.09836	0.9992	0.918779	0.9664	0.575864	0.9629	1.09712	0.9999	0.776423	0.9869	0.495748	0.9862	1.08325	1	0.702522
-0.05	0.65	0.75	0.9688	0.722683	0.8874	1.08378	0.9996	0.919982	0.9664	0.550675	0.9622	1.08859	0.9997	0.77702	0.9856	0.481073	0.9847	1.07544	1	0.702599
-0.05	0.65	0.85	0.9707	0.703841	0.8864	1.07491	0.9997	0.921313	0.9694	0.524447	0.9657	1.07684	0.9999	0.777313	0.9898	0.47058	0.989	1.07266	1	0.703058
-0.05	0.65	0.95	0.9738	0.688974	0.8901	1.07138	0.9998	0.922086	0.9711	0.512443	0.9662	1.06987	1	0.777695	0.9895	0.462859	0.9887	1.06842	1	0.703371
-0.05	0.75	0.05	0.899554	1.26763	0.862218	1.23813	0.842895	0.847609	0.890879	1.13117	0.9222	1.26121	0.857529	0.729555	0.901428	1.02742	0.93491	1.22005	0.862139	0.666652
-0.05	0.75	0.15	0.949375	1.23442	0.929583	1.25506	0.925715	0.882211	0.968115	1.03935	0.983806	1.26144	0.963041	0.759919	0.978067	0.887778	0.985679	1.19496	0.982767	0.693833
-0.05	0.75	0.25	0.963334	1.10681	0.924765	1.19456	0.976642	0.903182	0.982598	0.841006	0.983098	1.17737	0.994099	0.770203	0.9696	0.678113	0.966	1.1256	0.9974	0.699001
-0.05	0.75	0.35	0.961792	0.941782	0.905581	1.12908	0.992699	0.911779	0.982	0.690217	0.9636	1.12015	0.9989	0.773759	0.971	0.575275	0.968	1.09405	0.9997	0.700733
-0.05	0.75	0.45	0.9634	0.827611	0.8861	1.10651	0.9963	0.916084	0.9721	0.618671	0.9582	1.1056	0.9998	0.775238	0.9751	0.519446	0.9733	1.08619	1	0.701844
-0.05	0.75	0.55	0.9652	0.762511	0.8825	1.09612	0.9987	0.918354	0.9642	0.578199	0.9579	1.09127	0.9997	0.776069	0.9832	0.497854	0.9828	1.0815	1	0.702504
-0.05	0.75	0.65	0.9687	0.723334	0.8917	1.08663	0.9994	0.919954	0.9661	0.548592	0.9627	1.09169	0.9999	0.776857	0.9877	0.48266	0.987	1.07904	1	0.702802
-0.05	0.75	0.75	0.9733	0.697802	0.8944	1.07985	0.9997	0.921082	0.9709	0.52578	0.9682	1.08154	0.9998	0.777426	0.9913	0.467769	0.9912	1.07436	1	0.703214
-0.05	0.75	0.85	0.9738	0.678747	0.8901	1.069	0.9999	0.921927	0.9732	0.50801	0.9691	1.07843	1	0.777661	0.9925	0.454395	0.9918	1.07433	1	0.703408
-0.05	0.75	0.95	0.9753	0.667632	0.8902	1.05965	0.9999	0.922656	0.9742	0.496255	0.9698	1.06797	1	0.778016	0.9923	0.441442	0.9915	1.06287	1	0.703438
-0.05	0.85	0.05	0.903235	1.24574	0.86909	1.22111	0.853979	0.850845	0.890986	1.10036	0.920288	1.23451	0.865016	0.732225	0.906155	1.00431	0.938802	1.20503	0.881509	0.67105
-0.05	0.85	0.15	0.951191	1.21525	0.927153	1.23277	0.935168	0.88577	0.964171	1.01274	0.983897	1.23751	0.967563	0.76098	0.975173	0.857013	0.983482	1.18366	0.984477	0.69432
-0.05	0.85	0.25	0.965088	1.08186	0.925461	1.17351	0.981231	0.906029	0.9814	0.82203	0.9778	1.15875	0.9944	0.771108	0.9649	0.650417	0.9638	1.11196	0.9985	0.699532
-0.05	0.85	0.35	0.9646	0.919162	0.9016	1.11884	0.994599	0.914279	0.9788	0.673124	0.9589	1.1116	0.999	0.774507	0.9733	0.548386	0.9712	1.09499	0.9998	0.701373
-0.05	0.85	0.45	0.9628	0.807663	0.8816	1.0953	0.9984	0.917367	0.9688	0.602899	0.9573	1.08829	0.9999	0.775977	0.9826	0.501701	0.9801	1.08162	0.9999	0.702058
-0.05	0.85	0.55	0.9676	0.740552	0.8836	1.08197	0.9991	0.919909	0.9643	0.558905	0.9588	1.08539	0.9996	0.776611	0.9857	0.481333	0.9847	1.08089	1	0.702656
-0.05	0.85	0.65	0.9693	0.704535	0.8881	1.07908	0.9994	0.920616	0.9687	0.524787	0.9645	1.07762	1	0.777367	0.9892	0.464756	0.9884	1.0698	1	0.70316
-0.05	0.85	0.75	0.9726	0.679851	0.8903	1.0683	0.9999	0.921996	0.9754	0.50733	0.9722	1.07708	1	0.777663	0.9918	0.452734	0.9914	1.07347	1	0.703361
-0.05	0.85	0.85	0.9761	0.661158	0.8931	1.06324	0.9999	0.922589	0.9726	0.496274	0.9696	1.07262	1	0.778019	0.9941	0.434335	0.9933	1.0634	1	0.703581
-0.05	0.85	0.95	0.9726	0.650558	0.8917	1.05559	0.9998	0.922981	0.9762	0.485379	0.9724	1.06522	1	0.778303	0.9934	0.418835	0.9928	1.06146	1	0.703763
-0.05	0.95	0.05	0.89357	1.2283	0.861352	1.19863	0.866055	0.854632	0.894238	1.07823	0.923672	1.21356	0.879486	0.735735	0.904628	0.983615	0.93712	1.18403	0.883941	0.672222
-0.05	0.95	0.15	0.95199	1.19201	0.929648	1.21308	0.944264	0.889008	0.967596	0.991385	0.981081	1.21941	0.973697	0.763334	0.980278	0.833124	0.985884	1.16437	0.988083	0.695729
-0.05	0.95	0.25	0.961994	1.05657	0.916566	1.16123	0.981439	0.906922	0.9798	0.811747	0.9757	1.14515	0.9964	0.772302	0.9715	0.639452	0.9702	1.10994	0.9992	0.700196
-0.05	0.95	0.35	0.9599	0.89692	0.8849	1.10068	0.9948	0.914914	0.975	0.668008	0.9582	1.10516	0.9994	0.77497	0.9748	0.525944	0.9733	1.08401	0.9999	0.701602
-0.05	0.95	0.45	0.9622	0.789241	0.8763	1.08153	0.9986	0.918408	0.9638	0.596935	0.9517	1.08269	0.9998	0.776397	0.9819	0.485821	0.9805	1.0726	1	0.702494
-0.05	0.95	0.55	0.9687	0.728122	0.875	1.07437	0.9996	0.920596	0.9658	0.552504	0.9608	1.08173	1	0.77688	0.9869	0.467538	0.9859	1.06854	1	0.702919
-0.05	0.95	0.65	0.9714	0.689742	0.8878	1.06847	0.9997	0.922058	0.9692	0.515321	0.9657	1.07728	1	0.777549	0.9904	0.452761	0.9895	1.06686	1	0.703202
-0.05	0.95	0.75	0.9724	0.666342	0.8863	1.06287	1	0.92238	0.9726	0.497503	0.9702	1.07491	1	0.778035	0.993	0.445589	0.9922	1.0635	1	0.703501
-0.05	0.95	0.85	0.9774	0.64861	0.893	1.05705	0.9998	0.923303	0.9741	0.485805	0.9704	1.05979	1	0.778356	0.9945	0.429442	0.9939	1.06027	1	0.703822
-0.05	0.95	0.95	0.9768	0.639473	0.8934	1.05375	0.9999	0.92363	0.9777	0.478519	0.9744	1.06078	1	0.778569	0.9934	0.413268	0.9922	1.05233	1	0.703812
0.05	0.05	0.05	0.991317	1.59179	0.929037	1.40815	0.586626	0.719353	0.97607	1.50253	0.977079	1.4863	0.533423	0.609914	0.959826	1.45499	0.961012	1.4448	0.525581	0.564102
0.05	0.05	0.15	0.976375	1.52537	0.878498	1.37231	0.648663	0.756876	0.936288	1.43644	0.941073	1.44678	0.638006	0.659515	0.910856	1.37362	0.922321	1.39839	0.652694	0.611091
0.05	0.05	0.25	0.960886	1.4457	0.842843	1.32917	0.713858	0.787843	0.898565	1.33742	0.909545	1.37485	0.71917	0.687184	0.880721	1.27604	0.910219	1.33985	0.735986	0.635275
0.05	0.05	0.35	0.928167	1.38363	0.83133	1.28969	0.751092	0.805075	0.897253	1.26907	0.908989	1.33177	0.771114	0.703269	0.885071	1.19957	0.920488	1.30419	0.785233	0.649224
0.05	0.05	0.45	0.91083	1.33986	0.834044	1.2678	0.787021	0.822498	0.881579	1.22435	0.901068	1.30584	0.800128	0.711509	0.897264	1.14298	0.925795	1.2731	0.81583	0.655339
0.05	0.05	0.55	0.902674	1.31575	0.855804	1.25789	0.809489	0.831626	0.886143	1.19665	0.9159	1.28669	0.831233	0.721387	0.901975	1.09355	0.931885	1.24882	0.837035	0.659367
0.05	0.05	0.65	0.899394	1.28562	0.861685	1.23725	0.816262	0.837118	0.878982	1.16037	0.917013	1.26517	0.840956	0.723297	0.903309	1.05576	0.943412	1.22701	0.857448	0.66591
0.05	0.05	0.75	0.891353	1.26506	0.869317	1.22577	0.840385	0.845089	0.892711	1.13486	0.933068	1.25139	0.86084	0.730384	0.90245	1.03297	0.943252	1.21021	0.867062	0.667384
0.05	0.05	0.85	0.890324	1.24125	0.871633	1.20701	0.84813	0.848868	0.890279	1.10813	0.933746	1.22771	0.861781	0.731468	0.90563	1.00601	0.940668	1.19318	0.878089	0.669328
0.05	0.05	0.95	0.889453	1.22655	0.878742	1.19579	0.854383	0.851552	0.892418	1.08547	0.933491	1.19623	0.869692	0.73462	0.904075	0.966636	0.930501	1.16957	0.883822	0.671392
0.05	0.15	0.05	0.975665	1.51849	0.874807	1.36843	0.66164	0.76112	0.93027	1.44045	0.935528	1.44669	0.648463	0.660524	0.907627	1.37792	0.913386	1.40811	0.657046	0.612464
0.05	0.15	0.15	0.964574	1.48775	0.892631	1.38849	0.736773	0.798087	0.956249	1.42945	0.966073	1.47772	0.78048	0.709636	0.968929	1.35875	0.982159	1.43924	0.819071	0.660027
0.05	0.15	0.25	0.961206	1.44104	0.90948	1.37234	0.815136	0.835495	0.963728	1.33087	0.977229	1.41947	0.867355	0.735151	0.968271	1.20566	0.983485	1.33669	0.901503	0.677909
0.05	0.15	0.35	0.955246	1.38312	0.916528	1.32807	0.855279	0.851728	0.964494	1.23148	0.978475	1.35375	0.913456	0.74678	0.971572	1.08	0.987888	1.27074	0.944723	0.685644
0.05	0.15	0.45	0.953413	1.33763	0.922529	1.29918	0.885848	0.86483	0.968697	1.16777	0.982587	1.31462	0.937658	0.753802	0.974172	1.00843	0.986886	1.22782	0.96455	0.689783
0.05	0.15	0.55	0.948777	1.29906	0.925976	1.2741	0.901574	0.872572	0.973443	1.12318	0.986621	1.28067	0.953566	0.757447	0.978768	0.959916	0.987882	1.20661	0.974652	0.691831
0.05	0.15	0.65	0.951359	1.26867	0.930841	1.25826	0.919806	0.878191	0.967612	1.08304	0.985114	1.2623	0.956495	0.75849	0.980482	0.927046	0.983986	1.19004	0.97837	0.693463
0.05	0.15	0.75	0.952222	1.23517	0.931821	1.23142	0.926155	0.881506	0.967502	1.05208	0.988631	1.24259	0.961914	0.760391	0.97887	0.894864	0.983978	1.177	0.983372	0.694389
0.05	0.15	0.85	0.948323	1.2112	0.931027	1.21413	0.933396	0.884729	0.967778	1.02849	0.988219	1.22034	0.970974	0.762607	0.978975	0.874026	0.984882	1.16374	0.987885	0.694994
0.05	0.15	0.95	0.947215	1.18696	0.9372	1.19671	0.940657	0.888218	0.970352	1.0065	0.989548	1.19658	0.976265	0.764457	0.979467	0.850906	0.985677	1.14939	0.98818	0.69568
0.05	0.25	0.05	0.963604	1.44438	0.836698	1.32297	0.715149	0.785558	0.897101	1.33739	0.914894	1.37802	0.723898	0.68845	0.88885	1.27584	0.911361	1.34426	0.745711	0.63899
0.05	0.25	0.15	0.957436	1.4373	0.90051	1.36754	0.805089	0.829629	0.961446	1.3244	0.975539	1.41784	0.86411	0.734462	0.968359	1.20649	0.985581	1.34001	0.907042	0.678563
0.05	0.25	0.25	0.954696	1.37035	0.925866	1.3234	0.879899	0.862851	0.9681	1.17193	0.981	1.32196	0.943672	0.754852	0.9719	0.986464	0.981	1.23045	0.9654	0.690002
0.05	0.25	0.35	0.961731	1.29594	0.928471	1.27299	0.92337	0.880442	0.9709	1.0372	0.9807	1.24226	0.969297	0.762303	0.9778	0.851412	0.9804	1.16387	0.9849	0.694476
0.05	0.25	0.45	0.966419	1.22947	0.934042	1.23229	0.948805	0.890343	0.974997	0.968249	0.981698	1.20937	0.982998	0.765749	0.982	0.78369	0.9766	1.14363	0.9921	0.696209
0.05	0.25	0.55	0.96661	1.18012	0.930212	1.21328	0.960446	0.895524	0.9747	0.915967	0.9801	1.18184	0.989098	0.76799	0.9808	0.742538	0.9699	1.13465	0.9967	0.697528
0.05	0.25	0.65	0.968935	1.13918	0.934963	1.18876	0.970718	0.90093	0.9809	0.879322	0.9811	1.17751	0.9926	0.769669	0.9816	0.715762	0.9701	1.12601	0.9968	0.698802
0.05	0.25	0.75	0.966132	1.10959	0.932365	1.1763	0.978344	0.903796	0.9805	0.842267	0.9788	1.15175	0.9937	0.770544	0.9712	0.695352	0.9652	1.11637	0.9986	0.699104
0.05	0.25	0.85	0.967312	1.08404	0.927203	1.16354	0.982343	0.906242	0.9802	0.817843	0.9755	1.14088	0.9956	0.77137	0.9697	0.672407	0.969	1.11066	0.9993	0.699952
0.05	0.25	0.95	0.96113	1.06083	0.919956	1.14154	0.985462	0.90747	0.9806	0.798194	0.9784	1.12846	0.9975	0.772485	0.9719	0.650839	0.9709	1.09699	0.9992	0.700289
0.05	0.35	0.05	0.934819	1.38672	0.834071	1.29595	0.761098	0.809226	0.877364	1.26514	0.89937	1.32926	0.772739	0.701875	0.887604	1.2019	0.917397	1.29895	0.785065	0.647296
0.05	0.35	0.15	0.951625	1.37804	0.908751	1.3246	0.847132	0.849721	0.963391	1.21892	0.979282	1.34726	0.912688	0.746973	0.968866	1.08437	0.986685	1.2636	0.945496	0.685713
0.05	0.35	0.25	0.960381	1.28839	0.928485	1.26765	0.926932	0.881497	0.9697	1.03122	0.9818	1.23642	0.972997	0.762649	0.9791	0.85124	0.9831	1.17211	0.9842	0.694182
0.05	0.35	0.35	0.9662	1.17403	0.9251	1.20085	0.958879	0.89591	0.9707	0.883583	0.976	1.16945	0.9858	0.767221	0.981	0.719149	0.9743	1.12906	0.9951	0.697328
0.05	0.35	0.45	0.967994	1.08578	0.919684	1.16495	0.976695	0.903554	0.9766	0.798995	0.9751	1.14106	0.9941	0.7703	0.9735	0.659132	0.9626	1.10734	0.9973	0.698867
0.05	0.35	0.55	0.9694	1.0234	0.9172	1.14115	0.987899	0.907883	0.9817	0.746557	0.9735	1.13158	0.996	0.771867	0.9694	0.622147	0.9636	1.09877	0.999	0.699976
0.05	0.35	0.65	0.9675	0.979631	0.9066	1.12824	0.991899	0.910937	0.9816	0.713273	0.9676	1.11999	0.9978	0.772993	0.9741	0.59775	0.9699	1.09335	0.9996	0.700656
0.05	0.35	0.75	0.9654	0.952724	0.9004	1.12458	0.9924	0.912498	0.979	0.68921	0.9614	1.11069	0.9986	0.773888	0.9718	0.572078	0.9686	1.08434	0.9998	0.701132
0.05	0.35	0.85	0.9591	0.925376	0.8824	1.10822	0.993599	0.913196	0.9713	0.667611	0.9512	1.09878	0.9988	0.77431	0.9743	0.54908	0.9725	1.08582	0.9999	0.701412
0.05	0.35	0.95	0.9609	0.907383	0.8879	1.10256	0.9959	0.91531	0.9697	0.648354	0.9533	1.08991	0.9995	0.774823	0.976	0.535945	0.9747	1.08012	0.9998	0.701666
0.05	0.45	0.05	0.910827	1.34537	0.837181	1.27782	0.790909	0.822829	0.886698	1.22444	0.906039	1.30387	0.80416	0.713025	0.894922	1.14244	0.923654	1.26814	0.813002	0.654948
0.05	0.45	0.15	0.9519	1.33519	0.919938	1.29748	0.887182	0.864705	0.967593	1.16656	0.980475	1.31358	0.938792	0.753233	0.972976	1.0118	0.986488	1.2309	0.963045	0.688995
0.05	0.45	0.25	0.966323	1.21993	0.932044	1.2359	0.947575	0.890609	0.9709	0.954737	0.979	1.20438	0.9841	0.766235	0.9815	0.775531	0.9752	1.14604	0.9898	0.696262
0.05	0.45	0.35	0.9672	1.07341	0.9158	1.16074	0.976598	0.90296	0.9758	0.794841	0.9729	1.14187	0.9932	0.769769	0.9765	0.65155	0.968	1.11076	0.9977	0.698902
0.05	0.45	0.45	0.9661	0.973981	0.9066	1.12674	0.9888	0.90908	0.9814	0.70918	0.9697	1.12473	0.9977	0.772838	0.9679	0.5907	0.963	1.09676	0.9995	0.700131
0.05	0.45	0.55	0.9675	0.909039	0.8987	1.12273	0.9931	0.912	0.9799	0.663005	0.9599	1.11388	0.999	0.773898	0.9737	0.559376	0.9716	1.09038	0.9995	0.701011
0.05	0.45	0.65	0.9618	0.85978	0.8868	1.10418	0.9957	0.914693	0.9785	0.635414	0.9593	1.10774	0.9992	0.774801	0.9759	0.533631	0.9742	1.09067	0.9998	0.701607
0.05	0.45	0.75	0.964	0.830243	0.8853	1.09799	0.9973	0.916507	0.9703	0.615302	0.9551	1.09771	0.9998	0.775405	0.9803	0.51438	0.9788	1.07759	1	0.702055
0.05	0.45	0.85	0.9608	0.806455	0.8718	1.08459	0.998	0.91751	0.9678	0.596188	0.9566	1.09089	0.9998	0.775932	0.9836	0.496637	0.982	1.07648	0.9999	0.702303
0.05	0.45	0.95	0.96	0.792376	0.8729	1.07637	0.9983	0.918102	0.9609	0.577685	0.9514	1.07659	1	0.776468	0.983	0.486869	0.9819	1.06837	1	0.702506
0.05	0.55	0.05	0.901434	1.31351	0.847808	1.26389	0.809211	0.832228	0.89206	1.19616	0.917238	1.28863	0.832949	0.720591	0.915486	1.1041	0.944048	1.24545	0.84423	0.663509
0.05	0.55	0.15	0.952653	1.29488	0.928876	1.27696	0.902619	0.872028	0.970437	1.12848	0.985721	1.28387	0.953748	0.756746	0.97877	0.968413	0.985279	1.19979	0.973953	0.691452
0.05	0.55	0.25	0.966931	1.16374	0.931356	1.20524	0.961573	0.896555	0.976998	0.908412	0.981198	1.18539	0.989199	0.76818	0.985	0.733169	0.9696	1.12826	0.9957	0.698036
0.05	0.55	0.35	0.9686	1.01289	0.9132	1.14562	0.9843	0.907207	0.9817	0.746674	0.9757	1.13063	0.9967	0.772043	0.9686	0.616721	0.9614	1.10567	0.999	0.699978
0.05	0.55	0.45	0.9645	0.903471	0.9002	1.11816	0.992	0.912213	0.9774	0.664015	0.9579	1.11155	0.9991	0.773816	0.9697	0.553886	0.9672	1.0904	0.9997	0.700885
0.05	0.55	0.55	0.9664	0.833988	0.8905	1.10094	0.9972	0.915776	0.9745	0.624351	0.9587	1.10332	0.9995	0.775017	0.9781	0.52096	0.9767	1.08527	0.9998	0.701787
0.05	0.55	0.65	0.9653	0.789396	0.8821	1.09435	0.9979	0.917086	0.9691	0.597864	0.9592	1.09314	0.9998	0.775976	0.9824	0.49995	0.9815	1.08271	1	0.702272
0.05	0.55	0.75	0.9686	0.762279	0.8844	1.09146	0.9984	0.9189	0.9659	0.577058	0.9587	1.09173	0.9999	0.776122	0.9858	0.487055	0.985	1.07693	1	0.702514
0.05	0.55	0.85	0.9677	0.740419	0.8831	1.07915	0.9994	0.919535	0.9666	0.553888	0.9603	1.07794	1	0.776737	0.9879	0.477145	0.9871	1.0732	0.9999	0.702872
0.05	0.55	0.95	0.9672	0.725832	0.881	1.07544	0.9994	0.920148	0.9647	0.537763	0.9584	1.07341	1	0.777033	0.9877	0.471058	0.9865	1.06704	1	0.702966
0.05	0.65	0.05	0.902715	1.28974	0.863029	1.24984	0.832108	0.839944	0.887213	1.16348	0.923978	1.27152	0.841495	0.7246	0.908877	1.06655	0.944575	1.22618	0.853963	0.664988
0.05	0.65	0.15	0.953781	1.25852	0.927399	1.24601	0.91461	0.877078	0.969901	1.08315	0.987115	1.26192	0.957779	0.759066	0.981582	0.926705	0.986386	1.19025	0.978875	0.69319
0.05	0.65	0.25	0.967425	1.13371	0.930841	1.19263	0.970299	0.900479	0.982398	0.877515	0.983798	1.17567	0.993199	0.769973	0.9792	0.700137	0.9656	1.12204	0.9978	0.698827
0.05	0.65	0.35	0.9635	0.977524	0.9087	1.13514	0.99	0.910601	0.9825	0.707909	0.9701	1.12095	0.9986	0.773112	0.9728	0.591742	0.9666	1.09837	0.9998	0.70077
0.05	0.65	0.45	0.9637	0.858283	0.8881	1.11225	0.9955	0.91419	0.9745	0.637515	0.9585	1.10654	0.9997	0.774818	0.9742	0.535972	0.9723	1.08225	0.9999	0.701443
0.05	0.65	0.55	0.9672	0.790541	0.8878	1.09668	0.9987	0.91769	0.9659	0.598558	0.9559	1.0979	0.9999	0.775821	0.9809	0.50673	0.9799	1.08576	0.9999	0.70214
0.05	0.65	0.65	0.967	0.747999	0.8783	1.0871	0.9986	0.918574	0.9671	0.573432	0.9615	1.09285	0.9999	0.776394	0.9853	0.490444	0.984	1.07885	1	0.702469
0.05	0.65	0.75	0.9725	0.721568	0.8892	1.07804	0.9991	0.920252	0.9697	0.548821	0.9657	1.08773	1	0.777098	0.9876	0.47819	0.9865	1.07511	1	0.702982
0.05	0.65	0.85	0.9709	0.704364	0.8882	1.07221	0.9994	0.920912	0.9679	0.52396	0.9643	1.07031	1	0.777345	0.9902	0.469898	0.9898	1.07105	1	0.703053
0.05	0.65	0.95	0.9722	0.691383	0.8826	1.069	0.9999	0.921735	0.9713	0.507882	0.9677	1.07119	1	0.777831	0.9905	0.462934	0.9892	1.05867	1	0.70324
0.05	0.75	0.05	0.897211	1.26518	0.872524	1.22701	0.8384	0.845328	0.886982	1.1296	0.929753	1.25102	0.852097	0.727659	0.902273	1.02325	0.944106	1.21186	0.865597	0.667666
0.05	0.75	0.15	0.95023	1.23319	0.933848	1.23707	0.923668	0.881117	0.966271	1.03952	0.988321	1.23682	0.966522	0.761436	0.976574	0.879257	0.984883	1.17813	0.981276	0.693957
0.05	0.75	0.25	0.965414	1.10193	0.925414	1.17544	0.977715	0.903678	0.9808	0.844783	0.979	1.16242	0.9957	0.771318	0.9717	0.668503	0.9653	1.10729	0.9983	0.699193
0.05	0.75	0.35	0.9646	0.946116	0.906	1.12308	0.993499	0.912722	0.9804	0.687444	0.9654	1.11347	0.9995	0.774288	0.9721	0.565403	0.9695	1.08885	1	0.701194
0.05	0.75	0.45	0.9623	0.82907	0.8855	1.09924	0.9974	0.91665	0.9722	0.613815	0.9606	1.10405	0.9998	0.775567	0.9815	0.519756	0.9799	1.08289	1	0.702039
0.05	0.75	0.55	0.9671	0.762591	0.8813	1.09042	0.9992	0.918226	0.9673	0.573478	0.9624	1.09168	0.9998	0.776377	0.9859	0.495137	0.9849	1.08059	1	0.702471
0.05	0.75	0.65	0.9717	0.721963	0.8902	1.07867	0.9995	0.920425	0.969	0.545786	0.9647	1.08495	0.9998	0.776942	0.9886	0.479193	0.9881	1.08207	1	0.702837
0.05	0.75	0.75	0.9774	0.700698	0.9	1.07521	0.9999	0.921565	0.9712	0.52395	0.9678	1.08099	1	0.777589	0.9923	0.466911	0.992	1.07184	1	0.703273
0.05	0.75	0.85	0.9748	0.680526	0.8907	1.06549	0.9995	0.921999	0.9718	0.504974	0.9691	1.07608	1	0.777812	0.9922	0.457384	0.9915	1.06456	1	0.703527
0.05	0.75	0.95	0.9757	0.669526	0.8933	1.0659	0.9998	0.922766	0.9749	0.49091	0.9719	1.0689	1	0.778077	0.9914	0.446583	0.9907	1.06533	1	0.70356
0.05	0.85	0.05	0.88918	1.24017	0.86908	1.20571	0.839788	0.844716	0.88731	1.09908	0.931688	1.2264	0.864528	0.731473	0.902004	0.995573	0.941742	1.18314	0.879376	0.670191
0.05	0.85	0.15	0.945774	1.2094	0.934742	1.21816	0.933998	0.88425	0.969584	1.0113	0.989526	1.21698	0.971267	0.763272	0.981674	0.854565	0.986982	1.16284	0.987382	0.695492
0.05	0.85	0.25	0.961315	1.07863	0.920224	1.15983	0.980441	0.905511	0.9783	0.821931	0.9748	1.14153	0.996	0.771856	0.9698	0.651994	0.9693	1.10837	0.9988	0.699832
0.05	0.85	0.35	0.9598	0.919488	0.892	1.10614	0.9961	0.914437	0.9766	0.668618	0.956	1.09632	0.9996	0.774715	0.9708	0.546598	0.9681	1.08856	0.9998	0.701427
0.05	0.85	0.45	0.9628	0.805781	0.8815	1.08547	0.9974	0.918014	0.9665	0.597826	0.9551	1.08401	1	0.77585	0.9819	0.502451	0.98	1.07804	1	0.702244
0.05	0.85	0.55	0.9645	0.740242	0.8754	1.07996	0.9997	0.919159	0.9623	0.557764	0.9573	1.08206	0.9998	0.776609	0.9867	0.479796	0.9857	1.07203	1	0.702728
0.05	0.85	0.65	0.9662	0.706443	0.88	1.07108	0.9996	0.920436	0.9681	0.525316	0.9653	1.07756	1	0.777241	0.9895	0.460989	0.9883	1.06786	0.9998	0.703227
0.05	0.85	0.75	0.9749	0.681745	0.8942	1.06745	0.9997	0.922029	0.9737	0.507075	0.9697	1.07278	1	0.777956	0.9908	0.452211	0.9895	1.0654	1	0.703378
0.05	0.85	0.85	0.9744	0.666181	0.8902	1.06368	0.9998	0.922465	0.9774	0.493444	0.9742	1.07263	1	0.778218	0.991	0.441644	0.9904	1.0669	1	0.703654
0.05	0.85	0.95	0.9762	0.652167	0.8936	1.04852	1	0.923204	0.9751	0.48166	0.9711	1.06216	1	0.778419	0.9928	0.427591	0.9921	1.05934	1	0.703749
0.05	0.95	0.05	0.888168	1.22509	0.873947	1.18738	0.860388	0.85304	0.890602	1.07375	0.930562	1.20082	0.872611	0.732836	0.904002	0.981394	0.938622	1.16772	0.890341	0.671504
0.05	0.95	0.15	0.94572	1.19037	0.931315	1.19799	0.93977	0.887896	0.971996	0.990517	0.989221	1.20092	0.972788	0.763585	0.978483	0.83869	0.985789	1.15171	0.987485	0.695883
0.05	0.95	0.25	0.960702	1.05651	0.920902	1.15021	0.98345	0.907225	0.9793	0.809114	0.9779	1.13209	0.9952	0.772221	0.9668	0.641018	0.9669	1.09379	0.9993	0.70014
0.05	0.95	0.35	0.9586	0.898655	0.8788	1.09066	0.9955	0.914546	0.9703	0.663915	0.9488	1.08901	0.9997	0.774751	0.9725	0.525736	0.9708	1.07346	1	0.701683
0.05	0.95	0.45	0.9607	0.791198	0.8733	1.0773	0.9981	0.918756	0.9653	0.594049	0.9536	1.07324	0.9997	0.776407	0.9827	0.487372	0.9811	1.06796	1	0.702539
0.05	0.95	0.55	0.9645	0.729322	0.8721	1.06829	0.9996	0.920107	0.966	0.552382	0.9614	1.08113	1	0.777091	0.9894	0.466348	0.9883	1.06584	1	0.703046
0.05	0.95	0.65	0.9736	0.690586	0.8893	1.0626	0.9995	0.921713	0.97	0.516355	0.9658	1.07159	1	0.777922	0.9892	0.450641	0.9883	1.06685	1	0.703394
0.05	0.95	0.75	0.9772	0.668682	0.8933	1.06089	0.9999	0.92285	0.9724	0.497423	0.9694	1.06845	1	0.778114	0.9928	0.444689	0.9923	1.05729	1	0.703624
0.05	0.95	0.85	0.9753	0.654133	0.897	1.05694	0.9999	0.923287	0.9765	0.48642	0.9731	1.06316	1	0.778428	0.9949	0.434393	0.9942	1.05879	1	0.703735
0.05	0.95	0.95	0.9781	0.641743	0.9006	1.05155	1	0.924098	0.9762	0.475945	0.9732	1.05528	1	0.778638	0.994	0.426692	0.993	1.05727	1	0.703839
0.15	0.05	0.05	0.986134	1.58962	0.927999	1.40608	0.596746	0.724554	0.978943	1.48953	0.979516	1.47269	0.53108	0.600451	0.983102	1.43924	0.959654	1.42874	0.523375	0.556275
0.15	0.05	0.15	0.96701	1.51328	0.883265	1.36181	0.656745	0.755224	0.934994	1.41575	0.937484	1.42119	0.63644	0.646722	0.930391	1.36179	0.903392	1.3841	0.63905	0.599564
0.15	0.05	0.25	0.954464	1.43921	0.847612	1.31381	0.703675	0.777469	0.900531	1.32211	0.908676	1.35616	0.722434	0.678021	0.890587	1.25623	0.904468	1.31836	0.742432	0.625563
0.15	0.05	0.35	0.932786	1.37545	0.834539	1.27703	0.753947	0.80085	0.894073	1.25891	0.913253	1.31469	0.780183	0.695752	0.894221	1.18029	0.921191	1.28237	0.784812	0.637715
0.15	0.05	0.45	0.934267	1.33557	0.849321	1.26957	0.786351	0.813882	0.883686	1.20521	0.911706	1.28855	0.799923	0.701013	0.897406	1.12331	0.931409	1.24678	0.822704	0.647043
0.15	0.05	0.55	0.914349	1.30094	0.855265	1.23775	0.811922	0.823151	0.892363	1.18063	0.920394	1.269	0.834686	0.712497	0.900735	1.07622	0.928846	1.22946	0.835618	0.649283
0.15	0.05	0.65	0.911712	1.27445	0.86338	1.22675	0.82644	0.830993	0.89555	1.1442	0.926087	1.252	0.841849	0.714732	0.902496	1.0466	0.93282	1.21659	0.854323	0.652929
0.15	0.05	0.75	0.905781	1.25457	0.87368	1.2164	0.836237	0.837126	0.886482	1.11751	0.925317	1.23413	0.848705	0.716654	0.90053	1.01997	0.933176	1.19771	0.86957	0.655816
0.15	0.05	0.85	0.905485	1.23476	0.873615	1.19466	0.850578	0.841968	0.889247	1.08701	0.926041	1.20212	0.859888	0.720164	0.898478	0.988925	0.931382	1.17077	0.872366	0.656774
0.15	0.05	0.95	0.898519	1.21304	0.870691	1.17516	0.854305	0.84147	0.898506	1.07102	0.933942	1.17808	0.876484	0.7233	0.902413	0.959609	0.933458	1.15558	0.885455	0.659996
0.15	0.15	0.05	0.967597	1.51469	0.885117	1.35694	0.665726	0.756485	0.939552	1.42057	0.945149	1.4266	0.640077	0.648069	0.930211	1.35854	0.907497	1.3817	0.647962	0.600732
0.15	0.15	0.15	0.956777	1.47208	0.898566	1.36903	0.721958	0.786024	0.961955	1.41974	0.970353	1.45409	0.775681	0.698157	0.970647	1.34833	0.981166	1.41075	0.826529	0.650423
0.15	0.15	0.25	0.956644	1.42136	0.911095	1.34312	0.813317	0.822311	0.965895	1.31454	0.977465	1.39486	0.863062	0.722948	0.972475	1.2	0.987489	1.32323	0.905368	0.667129
0.15	0.15	0.35	0.956019	1.36838	0.918812	1.30927	0.853854	0.840199	0.968838	1.21672	0.98271	1.33264	0.913828	0.733956	0.972044	1.07304	0.991784	1.25312	0.940557	0.673374
0.15	0.15	0.45	0.953883	1.31133	0.913283	1.26606	0.879987	0.847536	0.969581	1.15121	0.984085	1.2932	0.933784	0.740943	0.979467	1.00366	0.992588	1.22491	0.963434	0.677611
0.15	0.15	0.55	0.95772	1.27816	0.930786	1.25271	0.907378	0.859602	0.97291	1.1076	0.985801	1.26779	0.952881	0.744295	0.977468	0.953807	0.984979	1.20412	0.972047	0.679272
0.15	0.15	0.65	0.952957	1.24363	0.923751	1.23724	0.916763	0.862229	0.969792	1.06659	0.984694	1.25297	0.958708	0.745983	0.979173	0.919327	0.98498	1.19121	0.980166	0.680877
0.15	0.15	0.75	0.953438	1.21546	0.932813	1.22613	0.925411	0.867284	0.969615	1.03718	0.98682	1.24325	0.967164	0.747568	0.978472	0.890318	0.985381	1.18452	0.982073	0.681434
0.15	0.15	0.85	0.951055	1.19226	0.933597	1.2038	0.938988	0.872381	0.968671	1.00768	0.985998	1.20963	0.96835	0.748311	0.977084	0.866161	0.984489	1.16583	0.985285	0.681989
0.15	0.15	0.95	0.948766	1.17222	0.930334	1.18422	0.938533	0.873154	0.968621	0.993606	0.98602	1.19183	0.969496	0.748781	0.977878	0.846805	0.985085	1.14468	0.988585	0.682779
0.15	0.25	0.05	0.948615	1.43648	0.852632	1.31225	0.722605	0.785012	0.899555	1.32301	0.914752	1.35932	0.725361	0.679948	0.890353	1.25324	0.912706	1.31958	0.732729	0.625832
0.15	0.25	0.15	0.95397	1.41835	0.911079	1.34312	0.801987	0.819187	0.964653	1.31497	0.977644	1.38929	0.875987	0.724835	0.973179	1.19585	0.98759	1.31571	0.90747	0.667492
0.15	0.25	0.25	0.960402	1.35576	0.928844	1.30317	0.877553	0.849277	0.9738	1.16299	0.9841	1.28969	0.942377	0.743226	0.9747	0.972791	0.9823	1.19921	0.9691	0.678444
0.15	0.25	0.35	0.965811	1.27507	0.934129	1.24315	0.924507	0.866629	0.975298	1.02863	0.983098	1.21815	0.972695	0.750636	0.9793	0.834779	0.9832	1.14501	0.9883	0.682687
0.15	0.25	0.45	0.960344	1.21049	0.931905	1.21892	0.943904	0.874261	0.9754	0.959487	0.9815	1.19002	0.9838	0.753836	0.9811	0.773473	0.9809	1.13037	0.994	0.684518
0.15	0.25	0.55	0.967108	1.1643	0.929001	1.19745	0.960141	0.880706	0.9768	0.915649	0.9803	1.1694	0.9886	0.755019	0.9832	0.740557	0.9736	1.12585	0.9967	0.685879
0.15	0.25	0.65	0.965058	1.12871	0.928414	1.18518	0.966022	0.885148	0.9818	0.876519	0.9802	1.16272	0.9924	0.756238	0.9754	0.710088	0.9684	1.11792	0.9969	0.686047
0.15	0.25	0.75	0.962752	1.09099	0.919696	1.16076	0.973209	0.887015	0.9823	0.836373	0.9785	1.14182	0.993	0.757868	0.9707	0.683041	0.9693	1.11428	0.9987	0.686878
0.15	0.25	0.85	0.961295	1.06826	0.923092	1.14763	0.97811	0.889283	0.9797	0.815189	0.9763	1.13131	0.9951	0.75859	0.9698	0.660051	0.9701	1.10358	0.9985	0.687251
0.15	0.25	0.95	0.964336	1.04819	0.918453	1.12684	0.981151	0.891655	0.9809	0.793785	0.9782	1.1136	0.9969	0.759315	0.9723	0.652882	0.9713	1.08486	0.999	0.687979
0.15	0.35	0.05	0.94134	1.37755	0.837193	1.27576	0.7547	0.801104	0.88997	1.25353	0.911552	1.31461	0.771358	0.69498	0.883446	1.17719	0.914075	1.27215	0.781994	0.637297
0.15	0.35	0.15	0.954484	1.35728	0.910218	1.30506	0.848572	0.836984	0.965899	1.21358	0.979982	1.33064	0.912201	0.734328	0.971457	1.07205	0.992489	1.24928	0.947801	0.674308
0.15	0.35	0.25	0.964418	1.2718	0.928135	1.24225	0.926083	0.867745	0.9713	1.02109	0.9793	1.2198	0.971894	0.749766	0.9786	0.833807	0.9829	1.1535	0.9867	0.682324
0.15	0.35	0.35	0.967097	1.16233	0.924492	1.18461	0.959464	0.880513	0.9727	0.868854	0.9765	1.1551	0.9862	0.754335	0.978	0.705417	0.9773	1.11417	0.9959	0.68552
0.15	0.35	0.45	0.9641	1.07096	0.9176	1.15002	0.975893	0.888395	0.9807	0.792481	0.9793	1.1334	0.9938	0.757229	0.9699	0.65184	0.9686	1.10341	0.9979	0.686832
0.15	0.35	0.55	0.964896	1.01689	0.911791	1.13457	0.983492	0.892308	0.9805	0.742299	0.9704	1.11337	0.9979	0.7587	0.9688	0.619041	0.9656	1.09079	0.9987	0.68804
0.15	0.35	0.65	0.9644	0.974546	0.9009	1.11884	0.9902	0.895302	0.9791	0.709795	0.966	1.10994	0.998	0.760168	0.9709	0.595179	0.9677	1.09212	0.9994	0.68835
0.15	0.35	0.75	0.9668	0.944452	0.902	1.11459	0.991999	0.897915	0.9774	0.685493	0.9603	1.09802	0.999	0.761413	0.9725	0.566146	0.9708	1.08241	0.9997	0.688858
0.15	0.35	0.85	0.965	0.918609	0.8942	1.0952	0.994199	0.898838	0.9745	0.662635	0.9568	1.08392	0.9993	0.761047	0.9724	0.542487	0.97	1.06615	0.9999	0.689406
0.15	0.35	0.95	0.967	0.900081	0.8936	1.08097	0.9966	0.900882	0.9734	0.642799	0.9575	1.06931	0.9994	0.761725	0.9747	0.533083	0.9736	1.06202	0.9999	0.689359
0.15	0.45	0.05	0.936302	1.33136	0.843237	1.25108	0.780654	0.812443	0.896096	1.20972	0.918174	1.28365	0.806972	0.70393	0.89666	1.1266	0.927604	1.25193	0.817899	0.644879
0.15	0.45	0.15	0.958459	1.31781	0.922346	1.28115	0.884472	0.851691	0.972035	1.15231	0.985313	1.29488	0.93716	0.741221	0.975175	0.998202	0.987788	1.21948	0.962944	0.677367
0.15	0.45	0.25	0.966323	1.1986	0.925729	1.21274	0.94517	0.87548	0.9755	0.936563	0.9804	1.18901	0.983098	0.753093	0.9813	0.764786	0.9775	1.13746	0.993	0.684601
0.15	0.45	0.35	0.968294	1.06699	0.918484	1.15099	0.97589	0.887906	0.978	0.784915	0.9748	1.12956	0.9948	0.75777	0.9714	0.641126	0.9683	1.09765	0.9989	0.68646
0.15	0.45	0.45	0.9636	0.966255	0.9081	1.12258	0.9884	0.894343	0.983	0.699709	0.9723	1.10744	0.9981	0.759436	0.9678	0.583349	0.9665	1.08536	0.9991	0.688002
0.15	0.45	0.55	0.9667	0.899693	0.8984	1.10471	0.9926	0.897084	0.9772	0.657064	0.9646	1.10902	0.9989	0.761482	0.9768	0.554487	0.9744	1.08657	0.9993	0.688946
0.15	0.45	0.65	0.9614	0.857016	0.8868	1.09544	0.9946	0.899865	0.9704	0.626591	0.9591	1.09648	0.9993	0.761776	0.9792	0.532781	0.9779	1.07927	0.9999	0.689467
0.15	0.45	0.75	0.9661	0.825451	0.8846	1.08525	0.997	0.902235	0.9692	0.606364	0.9598	1.09026	0.9997	0.762089	0.981	0.515145	0.9799	1.08166	0.9999	0.689379
0.15	0.45	0.85	0.9632	0.800489	0.8798	1.06932	0.9968	0.902523	0.9662	0.587148	0.9577	1.07467	0.9997	0.762904	0.9808	0.494162	0.9791	1.06959	1	0.689872
0.15	0.45	0.95	0.9637	0.783747	0.8783	1.0639	0.998	0.904031	0.9638	0.570077	0.9539	1.05233	1	0.763249	0.9835	0.480348	0.9814	1.05744	1	0.690335
0.15	0.55	0.05	0.933444	1.30589	0.859416	1.24612	0.812985	0.826142	0.897053	1.18066	0.921174	1.2717	0.836368	0.712187	0.901547	1.0857	0.932138	1.23746	0.837321	0.650552
0.15	0.55	0.15	0.960434	1.27475	0.925671	1.26383	0.901813	0.858133	0.969807	1.11201	0.985608	1.26953	0.948925	0.743455	0.977177	0.957072	0.985285	1.20357	0.970261	0.678446
0.15	0.55	0.25	0.969934	1.15545	0.93185	1.20607	0.963744	0.882828	0.9768	0.896066	0.9792	1.17374	0.9877	0.754948	0.982	0.723626	0.9698	1.1248	0.9962	0.685668
0.15	0.55	0.35	0.969097	1.00651	0.916792	1.13826	0.982998	0.892403	0.9812	0.736634	0.971	1.11839	0.9967	0.759089	0.9721	0.60554	0.9663	1.09561	0.9992	0.687661
0.15	0.55	0.45	0.9631	0.893669	0.8938	1.10109	0.9921	0.897385	0.9749	0.655654	0.9614	1.09579	0.9995	0.760908	0.9749	0.548452	0.9718	1.08535	0.9998	0.688427
0.15	0.55	0.55	0.9666	0.825529	0.8865	1.09077	0.9965	0.900496	0.9697	0.612959	0.9572	1.09391	0.9995	0.761857	0.9796	0.515436	0.9785	1.08496	0.9999	0.689583
0.15	0.55	0.65	0.967	0.782164	0.8832	1.08331	0.9981	0.902472	0.9665	0.585457	0.9606	1.08438	0.9995	0.762461	0.9852	0.494249	0.9845	1.07722	1	0.689982
0.15	0.55	0.75	0.9695	0.75271	0.8813	1.0705	0.9986	0.903669	0.9681	0.568322	0.9644	1.0808	1	0.763938	0.9872	0.482276	0.9868	1.07401	0.9999	0.690402
0.15	0.55	0.85	0.9692	0.729896	0.8781	1.05635	0.9989	0.904747	0.9649	0.548265	0.9606	1.06874	1	0.763886	0.9892	0.468922	0.9882	1.06013	1	0.690607
0.15	0.55	0.95	0.9699	0.714561	0.8807	1.04773	0.9995	0.906061	0.9689	0.531576	0.9636	1.04915	1	0.763883	0.9883	0.461013	0.9863	1.05222	1	0.690894
0.15	0.65	0.05	0.922897	1.27609	0.862867	1.23553	0.82405	0.831506	0.89005	1.14454	0.922139	1.25006	0.840383	0.714187	0.907132	1.0509	0.933716	1.2153	0.856751	0.654542
0.15	0.65	0.15	0.958537	1.24687	0.927492	1.24278	0.914536	0.862636	0.972334	1.07317	0.989235	1.26247	0.958392	0.746193	0.976383	0.91164	0.982688	1.1923	0.97788	0.680402
0.15	0.65	0.25	0.967522	1.1176	0.927526	1.18297	0.967285	0.884995	0.9812	0.865258	0.9808	1.16552	0.993	0.756367	0.9762	0.689643	0.9666	1.12119	0.9978	0.686181
0.15	0.65	0.35	0.9687	0.96842	0.9061	1.1262	0.9879	0.895586	0.98	0.704395	0.9655	1.11365	0.9974	0.759876	0.9738	0.576884	0.9676	1.08991	0.9987	0.68822
0.15	0.65	0.45	0.9638	0.84952	0.8857	1.09137	0.9955	0.899665	0.9693	0.626709	0.9553	1.09837	0.9994	0.761792	0.9786	0.529798	0.9766	1.08224	0.9999	0.689292
0.15	0.65	0.55	0.968	0.784241	0.8871	1.08668	0.9978	0.902985	0.9684	0.586505	0.9624	1.08259	0.9996	0.762872	0.985	0.494688	0.984	1.07437	1	0.689737
0.15	0.65	0.65	0.9725	0.74083	0.889	1.08015	0.9991	0.903886	0.9667	0.562433	0.9623	1.08311	0.9999	0.763541	0.9865	0.477169	0.9859	1.071	1	0.690264
0.15	0.65	0.75	0.9727	0.716237	0.8901	1.07161	0.9991	0.905758	0.9723	0.541175	0.969	1.0776	1	0.764282	0.9912	0.469597	0.9908	1.07323	1	0.690459
0.15	0.65	0.85	0.973	0.694884	0.8886	1.05606	0.9993	0.906626	0.9737	0.521708	0.9705	1.06022	1	0.764276	0.9921	0.462172	0.9913	1.06146	1	0.690981
0.15	0.65	0.95	0.9788	0.680809	0.893	1.04531	0.9996	0.906984	0.9723	0.506099	0.9683	1.05028	1	0.764575	0.9912	0.455432	0.9897	1.04613	1	0.691145
0.15	0.75	0.05	0.903465	1.24896	0.865237	1.20998	0.833285	0.835327	0.893434	1.11786	0.929122	1.24204	0.858272	0.72011	0.904846	1.01452	0.935627	1.19638	0.869436	0.656713
0.15	0.75	0.15	0.954095	1.21979	0.933646	1.22986	0.9251	0.866778	0.967401	1.03163	0.98682	1.23617	0.963818	0.747287	0.978775	0.870417	0.985182	1.18493	0.981876	0.681201
0.15	0.75	0.25	0.96663	1.09071	0.927748	1.17123	0.974215	0.888172	0.9806	0.835723	0.9774	1.15488	0.994	0.757199	0.9692	0.661906	0.9643	1.11259	0.9984	0.686989
0.15	0.75	0.35	0.961896	0.937196	0.89569	1.1066	0.989998	0.897068	0.9794	0.680542	0.9619	1.10183	0.9986	0.761003	0.9721	0.552414	0.9689	1.08326	0.9996	0.688849
0.15	0.75	0.45	0.9688	0.824253	0.8893	1.08857	0.997	0.90204	0.9673	0.601784	0.9574	1.08352	0.9995	0.76245	0.9821	0.515629	0.9806	1.07864	1	0.689807
0.15	0.75	0.55	0.9736	0.753641	0.8824	1.07941	0.9987	0.903477	0.9661	0.564227	0.9617	1.08612	1	0.763339	0.9861	0.485375	0.9856	1.07264	1	0.690366
0.15	0.75	0.65	0.9727	0.713743	0.8881	1.06958	0.9995	0.905598	0.9706	0.538669	0.967	1.07661	1	0.764262	0.9889	0.467309	0.9885	1.06978	1	0.690714
0.15	0.75	0.75	0.9779	0.689492	0.8932	1.05566	0.9998	0.907033	0.9744	0.51939	0.9722	1.07258	1	0.764455	0.9908	0.455698	0.9905	1.06248	1	0.690662
0.15	0.75	0.85	0.9785	0.673217	0.8973	1.05288	0.9999	0.907584	0.9733	0.501233	0.97	1.05188	1	0.764622	0.9931	0.448589	0.9926	1.0545	1	0.691194
0.15	0.75	0.95	0.9792	0.660553	0.8997	1.04419	0.9998	0.908555	0.978	0.48791	0.9742	1.03813	1	0.76477	0.9934	0.440474	0.9926	1.04042	1	0.691298
0.15	0.85	0.05	0.901206	1.22817	0.868868	1.19387	0.852671	0.841891	0.886858	1.08108	0.929877	1.20406	0.861858	0.720302	0.910499	0.990315	0.934545	1.17564	0.878314	0.65768
0.15	0.85	0.15	0.953036	1.18843	0.928668	1.2006	0.931634	0.868693	0.968008	0.997647	0.987022	1.21827	0.968158	0.748955	0.977182	0.854945	0.985288	1.17034	0.983785	0.681474
0.15	0.85	0.25	0.965427	1.06615	0.922337	1.15344	0.978732	0.891049	0.9815	0.815214	0.9793	1.13802	0.9954	0.758292	0.9696	0.650332	0.9687	1.10373	0.9989	0.687531
0.15	0.85	0.35	0.964996	0.911111	0.892589	1.09202	0.993499	0.898739	0.9765	0.663999	0.9555	1.082	0.9992	0.761043	0.975	0.537235	0.9734	1.07079	0.9999	0.688828
0.15	0.85	0.45	0.9637	0.800373	0.8793	1.07238	0.9978	0.902773	0.9685	0.58669	0.9585	1.07284	0.9999	0.763097	0.9828	0.499408	0.9816	1.07071	0.9999	0.690022
0.15	0.85	0.55	0.9693	0.732002	0.8844	1.06288	0.9991	0.905021	0.9679	0.545062	0.9644	1.06666	0.9999	0.763486	0.988	0.471271	0.9868	1.06072	1	0.69044
0.15	0.85	0.65	0.9745	0.696229	0.8948	1.05461	0.9997	0.906994	0.9699	0.519983	0.9676	1.06593	1	0.764428	0.9893	0.451018	0.9887	1.05274	1	0.69069
0.15	0.85	0.75	0.9789	0.672289	0.8998	1.05476	0.9998	0.907546	0.975	0.500488	0.9722	1.05262	1	0.764725	0.9924	0.441335	0.9914	1.06015	1	0.691324
0.15	0.85	0.85	0.9797	0.656628	0.9013	1.04734	0.9999	0.908464	0.977	0.485981	0.9743	1.0466	0.9999	0.765082	0.9938	0.432742	0.9929	1.04846	1	0.691305
0.15	0.85	0.95	0.9808	0.644734	0.9012	1.03275	0.9998	0.908868	0.9785	0.472196	0.9747	1.03582	1	0.765467	0.9941	0.423807	0.9939	1.04078	1	0.691666
0.15	0.95	0.05	0.89303	1.2116	0.870117	1.17207	0.851948	0.841861	0.877937	1.05658	0.926414	1.17602	0.867202	0.720704	0.913049	0.972348	0.929242	1.14351	0.883459	0.659724
0.15	0.95	0.15	0.948093	1.16589	0.928705	1.18523	0.936255	0.869532	0.965902	0.976259	0.984812	1.19189	0.972091	0.748941	0.978973	0.844715	0.98468	1.14808	0.987377	0.682321
0.15	0.95	0.25	0.959812	1.04047	0.917418	1.13008	0.979346	0.891592	0.9797	0.800631	0.9783	1.11271	0.9963	0.758851	0.9724	0.650047	0.9721	1.08898	0.9984	0.687543
0.15	0.95	0.35	0.959996	0.892987	0.887589	1.07582	0.9956	0.899397	0.9745	0.652719	0.9552	1.06683	0.9996	0.761618	0.9766	0.527552	0.9745	1.05899	0.9997	0.689559
0.15	0.95	0.45	0.964	0.785913	0.8832	1.05959	0.9986	0.904202	0.9662	0.574136	0.9542	1.05912	0.9999	0.763039	0.9827	0.482703	0.9805	1.05471	1	0.690274
0.15	0.95	0.55	0.9685	0.718353	0.8907	1.04956	0.9995	0.905955	0.9674	0.536195	0.9622	1.0572	0.9999	0.763987	0.9894	0.4563	0.988	1.05336	1	0.691109
0.15	0.95	0.65	0.9746	0.681424	0.8852	1.04448	0.9999	0.907064	0.9705	0.509084	0.9659	1.04848	1	0.7641	0.9914	0.438435	0.9903	1.05025	1	0.691068
0.15	0.95	0.75	0.9777	0.65955	0.8962	1.03727	0.9999	0.908323	0.977	0.49258	0.9737	1.04956	1	0.765085	0.9937	0.430549	0.9927	1.04856	1	0.691288
0.15	0.95	0.85	0.9778	0.642684	0.8995	1.02992	1	0.908944	0.9781	0.475882	0.975	1.03692	1	0.76553	0.9955	0.422807	0.9951	1.04235	1	0.6916
0.15	0.95	0.95	0.9813	0.632008	0.8984	1.01968	0.9999	0.909294	0.98	0.460638	0.9766	1.02202	1	0.765725	0.9948	0.415148	0.994	1.03198	1	0.691777
0.25	0.05	0.05	0.990005	1.57985	0.936916	1.39145	0.592341	0.721136	0.977124	1.47696	0.980184	1.45662	0.549479	0.598208	0.981962	1.41908	0.985517	1.40705	0.530257	0.549123
0.25	0.05	0.15	0.972418	1.50477	0.908528	1.34146	0.64985	0.742561	0.946489	1.40639	0.958713	1.40907	0.646993	0.638252	0.935974	1.33305	0.950695	1.35031	0.644685	0.585328
0.25	0.05	0.25	0.952637	1.42374	0.881939	1.30145	0.71735	0.774737	0.933507	1.29462	0.937345	1.32631	0.701989	0.656475	0.899965	1.2228	0.917824	1.28039	0.734626	0.606442
0.25	0.05	0.35	0.939427	1.35647	0.866962	1.25265	0.757824	0.787814	0.927175	1.22134	0.922196	1.28424	0.764173	0.674335	0.896676	1.14622	0.919107	1.25216	0.770949	0.61554
0.25	0.05	0.45	0.938671	1.31851	0.861218	1.24306	0.789474	0.802128	0.909473	1.17484	0.920109	1.25592	0.797455	0.681166	0.902273	1.09339	0.92524	1.22778	0.814086	0.622938
0.25	0.05	0.55	0.936896	1.27763	0.853908	1.22314	0.794105	0.804976	0.898947	1.14284	0.920382	1.24192	0.81717	0.688416	0.900268	1.0496	0.91912	1.21045	0.830616	0.626026
0.25	0.05	0.65	0.938688	1.24874	0.850881	1.20733	0.817348	0.812095	0.902208	1.11092	0.920045	1.2337	0.830519	0.690548	0.899055	1.02036	0.913992	1.19934	0.848014	0.630212
0.25	0.05	0.75	0.936279	1.22705	0.862031	1.20032	0.8301	0.820018	0.901721	1.08349	0.921525	1.21808	0.849343	0.696898	0.908825	0.996161	0.922067	1.18549	0.854294	0.631849
0.25	0.05	0.85	0.932598	1.20452	0.855824	1.17374	0.83377	0.81935	0.902946	1.05757	0.921763	1.18165	0.858354	0.698267	0.90766	0.969854	0.922932	1.15764	0.86389	0.632554
0.25	0.05	0.95	0.936832	1.19174	0.856865	1.16177	0.854867	0.826248	0.901102	1.04154	0.916079	1.15035	0.864331	0.699683	0.911987	0.937225	0.93431	1.12293	0.871014	0.634543
0.25	0.15	0.05	0.971193	1.5019	0.90833	1.34216	0.657881	0.745833	0.947827	1.39957	0.958909	1.39968	0.642104	0.63442	0.934717	1.33111	0.947773	1.35014	0.65673	0.587373
0.25	0.15	0.15	0.96693	1.45388	0.916188	1.33822	0.735052	0.77367	0.958434	1.3829	0.972087	1.41668	0.769064	0.674096	0.969427	1.31661	0.981756	1.37842	0.813633	0.62519
0.25	0.15	0.25	0.962386	1.38292	0.919026	1.30383	0.789972	0.793294	0.965105	1.28053	0.979385	1.36214	0.865235	0.697445	0.976772	1.17065	0.988286	1.2954	0.905626	0.643367
0.25	0.15	0.35	0.95877	1.32948	0.91941	1.28253	0.845732	0.812914	0.968989	1.17786	0.978453	1.31084	0.905672	0.706605	0.976577	1.05185	0.991692	1.25706	0.938207	0.648789
0.25	0.15	0.45	0.95995	1.27804	0.921882	1.25279	0.877874	0.823811	0.967083	1.1192	0.981176	1.29028	0.926413	0.711627	0.971975	0.979476	0.985887	1.23811	0.954527	0.651086
0.25	0.15	0.55	0.96121	1.24184	0.920445	1.2461	0.888865	0.827291	0.971012	1.0782	0.984902	1.28247	0.944242	0.714966	0.977575	0.939325	0.984583	1.23104	0.968831	0.652387
0.25	0.15	0.65	0.96697	1.21483	0.923173	1.23162	0.909856	0.834148	0.972217	1.04009	0.986108	1.27712	0.953761	0.718651	0.975859	0.906797	0.981769	1.22361	0.97394	0.654338
0.25	0.15	0.75	0.963048	1.17811	0.917872	1.21866	0.90995	0.831996	0.970621	1.00547	0.982996	1.2554	0.954073	0.717195	0.977878	0.876176	0.984284	1.20901	0.978459	0.655702
0.25	0.15	0.85	0.961146	1.1525	0.91375	1.19531	0.922057	0.838843	0.97192	0.979669	0.982488	1.22986	0.964152	0.718672	0.981287	0.852187	0.98639	1.18786	0.978877	0.655356
0.25	0.15	0.95	0.958394	1.12766	0.909732	1.1743	0.926744	0.837467	0.970893	0.962805	0.978447	1.20194	0.964574	0.719317	0.980284	0.83269	0.985488	1.1593	0.980459	0.654829
0.25	0.25	0.05	0.948811	1.4156	0.880929	1.28741	0.70524	0.769166	0.937871	1.29052	0.939604	1.32307	0.714911	0.658592	0.909006	1.22116	0.927087	1.28871	0.73842	0.607449
0.25	0.25	0.15	0.960623	1.37952	0.914978	1.30286	0.800198	0.793428	0.962877	1.28361	0.978974	1.36558	0.862174	0.697483	0.977669	1.16606	0.989585	1.30099	0.907149	0.642866
0.25	0.25	0.25	0.959208	1.31046	0.924746	1.27015	0.871257	0.819465	0.9723	1.13399	0.9847	1.2744	0.941094	0.716959	0.9781	0.947897	0.9833	1.19889	0.966497	0.653404
0.25	0.25	0.35	0.961199	1.23988	0.925707	1.23433	0.911676	0.834914	0.9734	1.00604	0.9794	1.21486	0.9687	0.722318	0.9831	0.821588	0.9834	1.14925	0.9841	0.657554
0.25	0.25	0.45	0.964805	1.18132	0.923594	1.20218	0.940815	0.844264	0.979	0.936878	0.9803	1.18876	0.9824	0.726754	0.9759	0.765968	0.9764	1.14181	0.9916	0.659409
0.25	0.25	0.55	0.963749	1.13063	0.922091	1.19029	0.953467	0.849339	0.9824	0.892451	0.9807	1.17329	0.985299	0.728134	0.9727	0.731825	0.9677	1.12716	0.9954	0.660656
0.25	0.25	0.65	0.968625	1.10104	0.926925	1.18584	0.966851	0.853663	0.9826	0.854394	0.978	1.16444	0.992	0.729488	0.9729	0.701689	0.9698	1.12657	0.9965	0.661286
0.25	0.25	0.75	0.966229	1.06932	0.921936	1.16885	0.967868	0.85549	0.9831	0.82617	0.9782	1.15745	0.993099	0.73062	0.9703	0.6711	0.9695	1.11658	0.998	0.662466
0.25	0.25	0.85	0.96449	1.03324	0.915638	1.14158	0.970352	0.856737	0.9848	0.800337	0.9789	1.12578	0.9946	0.731171	0.971	0.656322	0.9708	1.10713	0.9988	0.661534
0.25	0.25	0.95	0.958233	1.01397	0.911158	1.11752	0.97712	0.859433	0.9798	0.782273	0.9735	1.1125	0.994	0.730664	0.9728	0.652215	0.9727	1.07534	0.9984	0.662089
0.25	0.35	0.05	0.941576	1.35558	0.857677	1.25687	0.752521	0.787174	0.929423	1.22059	0.923583	1.28598	0.764544	0.672829	0.889251	1.15231	0.922441	1.25555	0.769731	0.616029
0.25	0.35	0.15	0.95625	1.31657	0.914479	1.27059	0.845514	0.810598	0.97092	1.18319	0.979372	1.31575	0.906692	0.707255	0.972873	1.04816	0.991191	1.25937	0.940116	0.649194
0.25	0.35	0.25	0.96209	1.22997	0.92398	1.22761	0.914793	0.835414	0.975	1.003	0.9826	1.21244	0.9678	0.723675	0.9821	0.815813	0.9805	1.15725	0.9835	0.657412
0.25	0.35	0.35	0.965097	1.13463	0.920192	1.18088	0.952252	0.850097	0.9768	0.851536	0.9767	1.14988	0.9878	0.728635	0.9795	0.690275	0.9656	1.1105	0.9941	0.660203
0.25	0.35	0.45	0.967697	1.05301	0.911291	1.14425	0.971386	0.857274	0.9806	0.769953	0.9726	1.11569	0.9947	0.731227	0.9691	0.639698	0.9626	1.09402	0.9979	0.662073
0.25	0.35	0.55	0.9679	0.996636	0.9058	1.12493	0.979392	0.863025	0.9788	0.729203	0.9638	1.1094	0.9961	0.732303	0.9733	0.611987	0.9701	1.09046	0.999	0.663035
0.25	0.35	0.65	0.9644	0.952024	0.8966	1.1145	0.985997	0.864352	0.9795	0.69467	0.9605	1.09832	0.9972	0.733686	0.9717	0.580183	0.9692	1.08065	0.9996	0.663268
0.25	0.35	0.75	0.967797	0.921963	0.89539	1.0965	0.989697	0.866602	0.9829	0.670369	0.9632	1.08755	0.9989	0.733107	0.976	0.554951	0.9742	1.07847	0.9999	0.663982
0.25	0.35	0.85	0.967497	0.898015	0.893789	1.07906	0.992799	0.867798	0.9804	0.648283	0.9611	1.06608	0.9993	0.734721	0.979	0.536622	0.9776	1.05988	1	0.664979
0.25	0.35	0.95	0.966097	0.88587	0.893589	1.0635	0.994698	0.870817	0.9764	0.628678	0.9591	1.03607	0.9993	0.734606	0.9777	0.527073	0.9757	1.03855	0.9999	0.664265
0.25	0.45	0.05	0.942021	1.31368	0.857979	1.23883	0.780384	0.799503	0.910384	1.1817	0.926111	1.26669	0.796504	0.68284	0.884085	1.09807	0.918954	1.23181	0.810176	0.624537
0.25	0.45	0.15	0.957708	1.27248	0.915729	1.25246	0.875843	0.821738	0.972532	1.11833	0.984002	1.28926	0.933986	0.713504	0.974575	0.973492	0.985385	1.23654	0.960429	0.652478
0.25	0.45	0.25	0.964705	1.16459	0.924596	1.20028	0.943248	0.844357	0.9781	0.919673	0.9827	1.18657	0.982	0.727035	0.9836	0.745565	0.9778	1.12737	0.9911	0.659929
0.25	0.45	0.35	0.965897	1.04051	0.916392	1.14095	0.970791	0.858222	0.979	0.762631	0.9746	1.1161	0.9942	0.731758	0.9736	0.625473	0.9664	1.09124	0.9979	0.662745
0.25	0.45	0.45	0.9672	0.948553	0.9023	1.1178	0.986099	0.863815	0.9746	0.686368	0.963	1.10349	0.9978	0.732838	0.9719	0.57474	0.9681	1.0874	0.9994	0.663648
0.25	0.45	0.55	0.9659	0.884751	0.8882	1.09857	0.9924	0.867507	0.9728	0.639331	0.9596	1.09219	0.9982	0.733569	0.9778	0.546463	0.9764	1.07924	0.9995	0.664201
0.25	0.45	0.65	0.9673	0.843161	0.8887	1.08945	0.9946	0.870336	0.9724	0.612304	0.9609	1.08596	0.9993	0.735121	0.9835	0.524624	0.9826	1.08125	0.9999	0.664782
0.25	0.45	0.75	0.9662	0.810066	0.8829	1.06778	0.9968	0.871989	0.9716	0.591344	0.9604	1.07609	0.9999	0.735914	0.9847	0.503938	0.9839	1.06938	0.9999	0.664674
0.25	0.45	0.85	0.97	0.784988	0.8816	1.04769	0.9973	0.872639	0.9686	0.57024	0.9592	1.04854	0.9995	0.735485	0.985	0.485226	0.9844	1.05241	1	0.664842
0.25	0.45	0.95	0.9698	0.767631	0.8855	1.02927	0.9976	0.873936	0.9721	0.555332	0.9613	1.02648	0.9999	0.736364	0.9873	0.471517	0.9858	1.02549	1	0.665319
0.25	0.55	0.05	0.936134	1.28263	0.856022	1.23181	0.804819	0.807511	0.902605	1.146	0.925186	1.24343	0.82552	0.691478	0.887547	1.05578	0.911703	1.21467	0.82889	0.627241
0.25	0.55	0.15	0.965891	1.2411	0.920935	1.24457	0.897826	0.827325	0.968212	1.07398	0.984408	1.28319	0.939223	0.713899	0.976174	0.934431	0.982981	1.22711	0.965635	0.65357
0.25	0.55	0.25	0.964128	1.11879	0.927555	1.18849	0.95608	0.852041	0.979498	0.873148	0.981798	1.17968	0.986596	0.727667	0.979	0.707338	0.9675	1.12524	0.9951	0.660337
0.25	0.55	0.35	0.9682	0.99133	0.9138	1.13695	0.9822	0.861812	0.9816	0.717627	0.9727	1.10645	0.9972	0.732119	0.9736	0.590289	0.9681	1.08778	0.9986	0.662653
0.25	0.55	0.45	0.9663	0.882702	0.8932	1.09425	0.9926	0.868054	0.9732	0.643155	0.9615	1.09536	0.9989	0.733775	0.9761	0.539128	0.9749	1.07555	0.9997	0.663999
0.25	0.55	0.55	0.9675	0.812517	0.8839	1.08159	0.995	0.871479	0.9705	0.599203	0.9621	1.08338	0.9992	0.735329	0.981	0.506897	0.9803	1.06457	0.9999	0.665062
0.25	0.55	0.65	0.9714	0.768724	0.8857	1.07063	0.9978	0.872093	0.9705	0.573851	0.9653	1.08252	0.9997	0.736314	0.9872	0.484691	0.9871	1.07295	1	0.665116
0.25	0.55	0.75	0.9733	0.73944	0.889	1.0578	0.9988	0.875508	0.972	0.551245	0.9677	1.06706	1	0.737008	0.9891	0.471058	0.9885	1.06268	1	0.665763
0.25	0.55	0.85	0.9713	0.714852	0.8921	1.03998	0.9989	0.874945	0.9688	0.531751	0.9651	1.03892	1	0.7369	0.9912	0.461667	0.9898	1.04291	0.9999	0.665523
0.25	0.55	0.95	0.9774	0.696686	0.8922	1.01527	0.9995	0.875996	0.9719	0.516922	0.9679	1.01509	0.9999	0.736981	0.99	0.456938	0.9891	1.02748	1	0.66593
0.25	0.65	0.05	0.938968	1.24483	0.852774	1.20636	0.811374	0.80937	0.900923	1.11248	0.919516	1.23604	0.841024	0.69409	0.896145	1.02232	0.911332	1.19376	0.853361	0.631536
0.25	0.65	0.15	0.960792	1.2153	0.921585	1.24524	0.900895	0.832558	0.972088	1.0393	0.984583	1.27922	0.95084	0.715363	0.979375	0.898831	0.983881	1.22058	0.973845	0.654483
0.25	0.65	0.25	0.964816	1.08566	0.921311	1.17752	0.965715	0.853825	0.9826	0.843601	0.9803	1.17207	0.991	0.729617	0.9733	0.685248	0.9681	1.11958	0.9973	0.66113
0.25	0.65	0.35	0.9653	0.943362	0.9037	1.1137	0.987	0.864485	0.977	0.688456	0.965	1.09826	0.9988	0.734134	0.9766	0.567964	0.9734	1.08563	0.9993	0.663674
0.25	0.65	0.45	0.9652	0.838144	0.8865	1.08634	0.9943	0.869549	0.9719	0.613512	0.9615	1.08745	0.9992	0.735304	0.9801	0.519692	0.979	1.07576	0.9999	0.664437
0.25	0.65	0.55	0.9719	0.769016	0.8887	1.07335	0.9977	0.873482	0.9699	0.572838	0.9651	1.08132	0.9996	0.736376	0.9863	0.484675	0.9854	1.07037	0.9999	0.664699
0.25	0.65	0.65	0.9762	0.724815	0.895	1.06279	0.9987	0.874205	0.972	0.54663	0.9692	1.07395	0.9997	0.736774	0.9903	0.460386	0.9896	1.06285	0.9999	0.665551
0.25	0.65	0.75	0.9759	0.695727	0.8937	1.05189	0.9994	0.876329	0.9742	0.526613	0.9714	1.06189	0.9999	0.73717	0.9916	0.452637	0.9915	1.05896	1	0.666135
0.25	0.65	0.85	0.9775	0.675144	0.9019	1.03068	0.9998	0.877414	0.9757	0.508421	0.9722	1.03869	1	0.737352	0.9945	0.446343	0.9935	1.03952	1	0.666264
0.25	0.65	0.95	0.9816	0.658721	0.903	1.01959	0.9997	0.877879	0.9807	0.495587	0.9777	1.01278	1	0.738076	0.9929	0.445605	0.9921	1.01978	1	0.665748
0.25	0.75	0.05	0.940696	1.22652	0.851878	1.19319	0.83223	0.81403	0.902512	1.08296	0.91992	1.215	0.848857	0.696533	0.908432	0.993778	0.921179	1.18468	0.860289	0.63242
0.25	0.75	0.15	0.96153	1.18221	0.919942	1.21493	0.916649	0.837344	0.971213	1.00468	0.983996	1.2578	0.96059	0.719787	0.977575	0.859591	0.984483	1.20621	0.979453	0.655172
0.25	0.75	0.25	0.963974	1.06154	0.923432	1.16777	0.971026	0.856877	0.9775	0.82776	0.9765	1.15888	0.9931	0.730753	0.9703	0.656472	0.9696	1.11749	0.9978	0.661688
0.25	0.75	0.35	0.967297	0.915478	0.89749	1.09247	0.989499	0.867175	0.9769	0.66738	0.9675	1.08958	0.9981	0.734417	0.9763	0.545287	0.9746	1.0758	0.9997	0.663808
0.25	0.75	0.45	0.9695	0.807617	0.8842	1.06594	0.9962	0.870722	0.9685	0.588188	0.9612	1.07467	0.9994	0.734978	0.9856	0.505238	0.9846	1.0714	0.9999	0.664996
0.25	0.75	0.55	0.9734	0.737445	0.8897	1.05545	0.9987	0.874213	0.9739	0.549967	0.9693	1.06894	0.9997	0.736526	0.9891	0.472076	0.9887	1.06425	1	0.665702
0.25	0.75	0.65	0.979	0.696733	0.9049	1.05069	0.9998	0.876964	0.9764	0.525071	0.9733	1.06109	0.9999	0.7375	0.9925	0.449937	0.9919	1.06084	0.9999	0.665987
0.25	0.75	0.75	0.9817	0.667792	0.906	1.03764	0.9997	0.877523	0.9808	0.505396	0.9787	1.04926	1	0.738617	0.9934	0.43747	0.9929	1.05089	1	0.666041
0.25	0.75	0.85	0.9812	0.65081	0.9063	1.02116	0.9998	0.878017	0.9811	0.489611	0.9783	1.0262	1	0.738575	0.9962	0.432261	0.9958	1.04269	1	0.666378
0.25	0.75	0.95	0.9781	0.635157	0.9025	0.996466	0.9999	0.878707	0.9807	0.479061	0.9781	1.00937	1	0.738185	0.9963	0.427539	0.996	1.01917	1	0.666671
0.25	0.85	0.05	0.937949	1.20111	0.848535	1.17099	0.844389	0.817681	0.89905	1.05276	0.918916	1.18103	0.859184	0.699147	0.908298	0.966796	0.918178	1.15418	0.865272	0.633491
0.25	0.85	0.15	0.963195	1.15034	0.913252	1.20027	0.920289	0.83664	0.971638	0.976254	0.981193	1.22875	0.964531	0.719545	0.978391	0.847436	0.983293	1.19435	0.979463	0.655068
0.25	0.85	0.25	0.963531	1.03334	0.916441	1.14179	0.973798	0.858151	0.976698	0.804751	0.974397	1.13186	0.993899	0.730726	0.9697	0.647047	0.9702	1.1007	0.997	0.661918
0.25	0.85	0.35	0.9649	0.892297	0.8861	1.07586	0.992299	0.867652	0.9719	0.648803	0.9617	1.0623	0.9989	0.733756	0.9806	0.530973	0.98	1.06304	0.9998	0.663978
0.25	0.85	0.45	0.9689	0.783273	0.8871	1.04807	0.9976	0.872777	0.9649	0.569415	0.958	1.0441	0.9998	0.73574	0.9847	0.489637	0.9836	1.05077	1	0.665208
0.25	0.85	0.55	0.9756	0.717453	0.8889	1.04358	0.9988	0.876049	0.9676	0.531032	0.9632	1.04444	0.9998	0.737002	0.9905	0.460356	0.9899	1.04373	1	0.665658
0.25	0.85	0.65	0.979	0.675366	0.8987	1.02946	0.9999	0.87717	0.9772	0.506703	0.9748	1.04088	0.9998	0.737846	0.9935	0.442565	0.9926	1.04531	1	0.66601
0.25	0.85	0.75	0.9773	0.650294	0.9032	1.02009	0.9997	0.878024	0.9784	0.48646	0.9761	1.02683	1	0.738146	0.9941	0.427187	0.9933	1.03889	1	0.665997
0.25	0.85	0.85	0.9791	0.630773	0.9075	1.0036	0.9998	0.878277	0.9806	0.472815	0.9776	1.01135	1	0.737994	0.9948	0.418336	0.9943	1.02561	1	0.666749
0.25	0.85	0.95	0.9805	0.620352	0.9167	0.982216	1	0.880111	0.9824	0.462068	0.9785	0.989034	1	0.738831	0.9951	0.411354	0.9939	1.00768	1	0.666748
0.25	0.95	0.05	0.940102	1.18953	0.855475	1.15516	0.859409	0.828044	0.894262	1.03243	0.910048	1.14716	0.868993	0.699695	0.900843	0.953295	0.908569	1.12358	0.863428	0.63156
0.25	0.95	0.15	0.963958	1.12593	0.915104	1.17479	0.928936	0.839854	0.970396	0.953083	0.978753	1.20259	0.964066	0.719384	0.982584	0.841542	0.986288	1.15914	0.983873	0.656303
0.25	0.95	0.25	0.965237	1.01052	0.912242	1.12353	0.978137	0.859082	0.9808	0.791122	0.9733	1.10549	0.9945	0.731469	0.9748	0.645951	0.9743	1.07337	0.9983	0.662595
0.25	0.95	0.35	0.966197	0.876094	0.887789	1.0563	0.993899	0.868746	0.9752	0.634612	0.9595	1.03865	0.9994	0.73492	0.9794	0.522081	0.9784	1.03789	0.9999	0.664307
0.25	0.95	0.45	0.9671	0.7703	0.8794	1.02252	0.9981	0.874504	0.971	0.555259	0.9629	1.02079	0.9999	0.736385	0.9888	0.470333	0.9876	1.02325	1	0.664944
0.25	0.95	0.55	0.9766	0.700771	0.8954	1.01428	0.9997	0.876653	0.971	0.51639	0.9676	1.01668	1	0.737329	0.9915	0.448247	0.9903	1.01944	1	0.666155
0.25	0.95	0.65	0.978	0.660565	0.9035	1.01398	0.9992	0.877456	0.977	0.493103	0.9728	1.01561	1	0.737837	0.9943	0.430592	0.9938	1.02206	1	0.666192
0.25	0.95	0.75	0.9819	0.637663	0.9086	0.999206	0.9997	0.878852	0.9813	0.473809	0.9788	1.00578	1	0.738873	0.9954	0.418644	0.9949	1.01727	1	0.666519
0.25	0.95	0.85	0.9788	0.619917	0.9101	0.987165	0.9998	0.879654	0.9816	0.460778	0.9789	0.99325	1	0.73884	0.9971	0.409266	0.996	1.00002	1	0.666762
0.25	0.95	0.95	0.9796	0.607648	0.9142	0.97439	0.9999	0.880276	0.9813	0.445981	0.9777	0.97319	1	0.739156	0.9975	0.401028	0.9969	0.986874	1	0.666841
0.35	0.05	0.05	0.968152	1.57241	0.936634	1.37871	0.565437	0.707762	0.975852	1.46258	0.979445	1.44129	0.527335	0.587639	0.983259	1.39583	0.928289	1.382	0.517229	0.532967
0.35	0.05	0.15	0.954039	1.48683	0.912449	1.32098	0.637117	0.732005	0.949155	1.37002	0.963431	1.36977	0.639037	0.615039	0.955582	1.29156	0.962315	1.30945	0.635305	0.565107
0.35	0.05	0.25	0.945033	1.39328	0.912388	1.25784	0.688299	0.747865	0.949035	1.26308	0.963137	1.29299	0.722192	0.638905	0.95889	1.17586	0.975053	1.24119	0.716056	0.578919
0.35	0.05	0.35	0.937534	1.32345	0.920511	1.2257	0.739969	0.766135	0.951739	1.17823	0.969806	1.2427	0.754972	0.647619	0.960959	1.10224	0.963413	1.21461	0.764473	0.587284
0.35	0.05	0.45	0.938099	1.28124	0.93102	1.20903	0.775338	0.775385	0.956018	1.13069	0.975607	1.22275	0.782026	0.650114	0.963743	1.04457	0.927485	1.18731	0.784851	0.587801
0.35	0.05	0.55	0.934422	1.24547	0.93484	1.19779	0.784463	0.782251	0.961495	1.10207	0.980498	1.21707	0.815285	0.66036	0.952947	1.00922	0.923247	1.18887	0.821067	0.594462
0.35	0.05	0.65	0.941541	1.22024	0.935626	1.1912	0.809709	0.790836	0.963325	1.06872	0.980795	1.20307	0.822475	0.661627	0.927941	0.979214	0.922407	1.17714	0.835468	0.596636
0.35	0.05	0.75	0.939721	1.18875	0.932531	1.17619	0.821531	0.790852	0.961844	1.03899	0.976386	1.18066	0.841677	0.66324	0.907955	0.958828	0.912627	1.15666	0.840624	0.596613
0.35	0.05	0.85	0.944591	1.16912	0.930565	1.15228	0.842351	0.794948	0.961615	1.01363	0.97441	1.15065	0.846662	0.66449	0.918137	0.93494	0.921621	1.13954	0.85447	0.597325
0.35	0.05	0.95	0.942752	1.1498	0.923035	1.13594	0.84512	0.797348	0.959402	1.00433	0.968742	1.12487	0.852169	0.669158	0.914758	0.910729	0.916851	1.09799	0.85131	0.59797
0.35	0.15	0.05	0.953501	1.48787	0.916667	1.3217	0.643037	0.734208	0.951764	1.36905	0.958494	1.36874	0.632224	0.618548	0.95889	1.29135	0.964277	1.30906	0.64617	0.562604
0.35	0.15	0.15	0.959405	1.40869	0.916314	1.2942	0.727092	0.745408	0.959004	1.32871	0.973884	1.36352	0.764922	0.641464	0.969439	1.26607	0.979659	1.35283	0.796821	0.589472
0.35	0.15	0.25	0.950782	1.32494	0.91804	1.26018	0.782599	0.757178	0.955734	1.2271	0.975956	1.33308	0.843508	0.656685	0.974875	1.12506	0.985586	1.29638	0.886535	0.603354
0.35	0.15	0.35	0.954456	1.26932	0.928044	1.2377	0.835347	0.771418	0.968926	1.12615	0.981999	1.30071	0.891596	0.664519	0.975959	1.01093	0.989081	1.26982	0.924227	0.608755
0.35	0.15	0.45	0.956065	1.21828	0.935034	1.22903	0.861639	0.779125	0.977852	1.06725	0.987214	1.29771	0.915745	0.669402	0.978457	0.936572	0.985772	1.26435	0.946798	0.610021
0.35	0.15	0.55	0.957314	1.1817	0.941905	1.22573	0.884537	0.783609	0.977248	1.02706	0.988825	1.30065	0.930881	0.670966	0.981887	0.903581	0.982288	1.26909	0.959286	0.613471
0.35	0.15	0.65	0.959604	1.1497	0.946382	1.22188	0.899817	0.786183	0.975315	0.991782	0.989118	1.29239	0.938451	0.67385	0.975448	0.869345	0.978254	1.25917	0.96184	0.613819
0.35	0.15	0.75	0.957786	1.1188	0.945278	1.20897	0.906764	0.788985	0.97938	0.96129	0.989841	1.28259	0.94771	0.675437	0.982078	0.850688	0.985483	1.2646	0.964418	0.61377
0.35	0.15	0.85	0.961971	1.09398	0.942696	1.18748	0.913095	0.790359	0.978248	0.93667	0.988721	1.25188	0.948671	0.672752	0.978983	0.831684	0.983387	1.23473	0.968221	0.614489
0.35	0.15	0.95	0.961803	1.06782	0.941611	1.16595	0.920077	0.791846	0.973822	0.92312	0.985501	1.21691	0.95067	0.674082	0.98328	0.811909	0.985082	1.19397	0.970396	0.614525
0.35	0.25	0.05	0.943806	1.39349	0.914187	1.25671	0.693241	0.753761	0.95069	1.24712	0.962401	1.2808	0.708693	0.632054	0.962258	1.17221	0.978967	1.2451	0.723311	0.578688
0.35	0.25	0.15	0.9572	1.33044	0.920678	1.26044	0.789853	0.761774	0.96	1.23321	0.978794	1.3328	0.850579	0.657386	0.974772	1.11455	0.986785	1.2955	0.88658	0.602872
0.35	0.25	0.25	0.952797	1.25219	0.918449	1.23776	0.859786	0.776311	0.960196	1.09206	0.981898	1.26703	0.926641	0.673943	0.9797	0.924115	0.9847	1.20549	0.961	0.616382
0.35	0.25	0.35	0.954299	1.18243	0.920124	1.21949	0.896468	0.788604	0.971997	0.968512	0.981998	1.21969	0.964189	0.681771	0.979	0.797285	0.9799	1.1535	0.977	0.618402
0.35	0.25	0.45	0.961619	1.12512	0.927047	1.19813	0.927981	0.794861	0.9773	0.900996	0.9815	1.20254	0.9745	0.684298	0.9812	0.742384	0.9762	1.15332	0.9887	0.621165
0.35	0.25	0.55	0.961038	1.08475	0.926082	1.19449	0.942811	0.802245	0.9806	0.86032	0.9811	1.19056	0.985599	0.686851	0.976	0.71779	0.97	1.1419	0.9923	0.623017
0.35	0.25	0.65	0.961404	1.0462	0.92381	1.18668	0.950116	0.8037	0.9793	0.828124	0.9819	1.18728	0.9875	0.689342	0.9773	0.681197	0.9739	1.13076	0.9966	0.623814
0.35	0.25	0.75	0.957598	1.01407	0.923115	1.16048	0.959391	0.805866	0.9779	0.79318	0.9814	1.17179	0.990298	0.688726	0.9727	0.654507	0.9732	1.13418	0.997	0.623292
0.35	0.25	0.85	0.963627	0.990393	0.919339	1.14041	0.968838	0.811453	0.9772	0.775217	0.9802	1.14093	0.993199	0.688832	0.9764	0.642977	0.977	1.10892	0.9969	0.623824
0.35	0.25	0.95	0.966119	0.963816	0.922113	1.10897	0.972136	0.81092	0.9771	0.760305	0.9802	1.11694	0.993	0.689835	0.9746	0.644347	0.9761	1.07031	0.9972	0.623975
0.35	0.35	0.05	0.940166	1.33079	0.922022	1.23011	0.735427	0.766396	0.950074	1.17835	0.968319	1.24434	0.7575	0.646886	0.964408	1.10004	0.965468	1.20759	0.762843	0.586641
0.35	0.35	0.15	0.957442	1.26529	0.932096	1.24364	0.832692	0.770144	0.97102	1.13551	0.984303	1.30446	0.894465	0.666381	0.974569	1.00226	0.988887	1.27256	0.925168	0.608075
0.35	0.35	0.25	0.956487	1.1755	0.923601	1.21029	0.901879	0.788094	0.972897	0.967731	0.980698	1.21757	0.965493	0.682272	0.982	0.798101	0.9813	1.16014	0.9818	0.619058
0.35	0.35	0.35	0.958392	1.0797	0.916983	1.16308	0.940611	0.799434	0.977	0.821392	0.9807	1.14156	0.9834	0.687357	0.9771	0.673175	0.9703	1.10537	0.992	0.622911
0.35	0.35	0.45	0.964796	1.01112	0.918092	1.13421	0.965773	0.809593	0.9785	0.743987	0.9747	1.11218	0.9919	0.690397	0.9765	0.621389	0.9716	1.09622	0.9986	0.624608
0.35	0.35	0.55	0.9666	0.955303	0.9091	1.12068	0.9751	0.813743	0.9777	0.706736	0.9725	1.10908	0.9966	0.691794	0.976	0.591607	0.9723	1.07527	0.9985	0.625079
0.35	0.35	0.65	0.9653	0.921262	0.904	1.11128	0.9834	0.817669	0.9727	0.675414	0.9666	1.10578	0.9972	0.692985	0.9794	0.567267	0.9776	1.08202	0.9994	0.625731
0.35	0.35	0.75	0.967697	0.892328	0.90459	1.08602	0.986899	0.820713	0.973	0.649529	0.9688	1.08354	0.9981	0.694014	0.983	0.537672	0.9828	1.06632	0.9996	0.625801
0.35	0.35	0.85	0.9675	0.860212	0.8992	1.05941	0.987795	0.820475	0.9699	0.626387	0.9674	1.04605	0.9979	0.69358	0.9842	0.517684	0.9827	1.04075	0.9996	0.626756
0.35	0.35	0.95	0.9728	0.850733	0.9046	1.03603	0.9908	0.821961	0.9699	0.608683	0.9685	1.00231	0.9982	0.693675	0.9843	0.513596	0.9842	1.00698	0.9997	0.626233
0.35	0.45	0.05	0.939469	1.28408	0.93408	1.20789	0.778912	0.776472	0.958754	1.13451	0.976413	1.22888	0.782341	0.652489	0.967787	1.05326	0.931343	1.20254	0.801953	0.59297
0.35	0.45	0.15	0.961842	1.21663	0.938761	1.23398	0.865803	0.778688	0.973261	1.06677	0.986228	1.29884	0.916354	0.669805	0.97798	0.933323	0.984386	1.27481	0.944561	0.611111
0.35	0.45	0.25	0.960389	1.11564	0.92509	1.19457	0.923714	0.796117	0.9789	0.886416	0.9815	1.20042	0.977098	0.68433	0.9781	0.727633	0.9737	1.15153	0.9892	0.62155
0.35	0.45	0.35	0.964	1.00746	0.9105	1.1417	0.964082	0.810391	0.9774	0.739143	0.9739	1.10965	0.9913	0.691496	0.9754	0.609487	0.9699	1.0898	0.9973	0.624421
0.35	0.45	0.45	0.9666	0.918303	0.9088	1.09561	0.980596	0.818141	0.9752	0.661818	0.972	1.1018	0.9961	0.691669	0.9761	0.556341	0.9736	1.07322	0.999	0.625614
0.35	0.45	0.55	0.9701	0.860657	0.897	1.08723	0.9906	0.822792	0.9714	0.620688	0.9675	1.0816	0.9983	0.693475	0.9827	0.529127	0.9823	1.07027	0.9997	0.626309
0.35	0.45	0.65	0.9746	0.820629	0.901	1.07521	0.9932	0.824174	0.9719	0.597231	0.9667	1.07681	0.9992	0.694766	0.9861	0.508864	0.9857	1.0646	0.9999	0.626643
0.35	0.45	0.75	0.9724	0.785541	0.8971	1.05236	0.9956	0.826124	0.9729	0.571485	0.968	1.04669	0.9994	0.694869	0.9874	0.483104	0.9865	1.05219	1	0.627133
0.35	0.45	0.85	0.9762	0.760553	0.8994	1.02815	0.9968	0.826295	0.9715	0.549898	0.9696	1.01624	0.9997	0.695116	0.9898	0.464955	0.9894	1.02627	0.9998	0.627814
0.35	0.45	0.95	0.9761	0.743283	0.8967	0.989877	0.9971	0.827983	0.9721	0.533528	0.9696	0.972897	1	0.695154	0.9916	0.45777	0.9908	0.991083	1	0.627267
0.35	0.55	0.05	0.940442	1.25496	0.939344	1.20788	0.794514	0.787178	0.964665	1.09915	0.980356	1.21302	0.813999	0.656767	0.962906	1.01367	0.917479	1.18159	0.81555	0.595521
0.35	0.55	0.15	0.961703	1.18085	0.943024	1.22477	0.878633	0.781146	0.976686	1.02466	0.989649	1.30543	0.931303	0.671826	0.979183	0.896811	0.981886	1.26049	0.956666	0.613736
0.35	0.55	0.25	0.962807	1.07447	0.923609	1.19447	0.948138	0.804735	0.977393	0.844612	0.979294	1.19285	0.983795	0.686835	0.9703	0.695991	0.9705	1.13831	0.9933	0.622485
0.35	0.55	0.35	0.9638	0.947773	0.9111	1.12504	0.972589	0.813507	0.9782	0.691997	0.9714	1.10566	0.9966	0.691613	0.9733	0.575596	0.9721	1.07473	0.9985	0.624975
0.35	0.55	0.45	0.9683	0.853613	0.8985	1.08226	0.9871	0.821135	0.9738	0.619644	0.9705	1.08201	0.9983	0.694271	0.9857	0.52267	0.9848	1.06522	0.9996	0.625585
0.35	0.55	0.55	0.9736	0.79104	0.9005	1.06836	0.9938	0.825324	0.9727	0.580776	0.9697	1.06925	0.9993	0.69532	0.9867	0.490617	0.9862	1.05846	0.9999	0.626824
0.35	0.55	0.65	0.9777	0.750915	0.9031	1.0643	0.9973	0.82762	0.974	0.558285	0.9706	1.06904	0.9997	0.695997	0.9898	0.473122	0.9897	1.0711	0.9999	0.627713
0.35	0.55	0.75	0.9798	0.715676	0.9082	1.04154	0.9983	0.828956	0.9748	0.533055	0.9721	1.04098	0.9997	0.696888	0.9919	0.455487	0.9918	1.0453	1	0.627336
0.35	0.55	0.85	0.9793	0.690149	0.9042	1.00983	0.9985	0.831295	0.9767	0.511017	0.9744	1.01187	1	0.697153	0.9926	0.446165	0.9921	1.01922	1	0.627436
0.35	0.55	0.95	0.9815	0.668904	0.909	0.978956	0.9992	0.832217	0.9783	0.49337	0.9756	0.97713	1	0.69718	0.9943	0.44231	0.9934	0.983334	1	0.628271
0.35	0.65	0.05	0.937956	1.22319	0.935479	1.192	0.811793	0.790376	0.96522	1.06733	0.980608	1.2049	0.827126	0.661223	0.949174	0.990486	0.915915	1.18373	0.834418	0.598016
0.35	0.65	0.15	0.962975	1.15554	0.945035	1.22175	0.891048	0.785007	0.976351	0.986294	0.989836	1.29307	0.937348	0.671537	0.980186	0.87358	0.982388	1.26585	0.964812	0.613423
0.35	0.65	0.25	0.967018	1.04208	0.926717	1.19042	0.952136	0.804188	0.9782	0.814761	0.9787	1.18456	0.988499	0.687708	0.9703	0.672339	0.9703	1.13483	0.9951	0.623579
0.35	0.65	0.35	0.9666	0.914278	0.9041	1.10863	0.9808	0.817175	0.9766	0.665595	0.9705	1.09871	0.998	0.691976	0.979	0.552987	0.979	1.07433	0.9996	0.626326
0.35	0.65	0.45	0.9741	0.813745	0.9002	1.07343	0.9923	0.824113	0.9714	0.590832	0.9668	1.07345	0.9986	0.694484	0.9852	0.50156	0.985	1.06799	0.9998	0.627099
0.35	0.65	0.55	0.9752	0.746553	0.9	1.05337	0.9968	0.827675	0.9777	0.551078	0.9758	1.06747	0.9996	0.69668	0.9892	0.466726	0.9887	1.068	1	0.627602
0.35	0.65	0.65	0.9809	0.705307	0.9103	1.04831	0.9986	0.83127	0.9781	0.528546	0.9765	1.05907	0.9997	0.696283	0.9928	0.448776	0.9924	1.06509	1	0.62793
0.35	0.65	0.75	0.9817	0.675417	0.9109	1.0305	0.9995	0.830985	0.9804	0.505772	0.9782	1.04184	1	0.696987	0.9936	0.4354	0.9934	1.04626	1	0.628221
0.35	0.65	0.85	0.9834	0.646638	0.92	1.0053	0.9995	0.831694	0.9814	0.481017	0.9795	1.00477	0.9999	0.696031	0.9961	0.429634	0.9958	1.02444	1	0.628514
0.35	0.65	0.95	0.9821	0.625673	0.9167	0.970652	0.9995	0.832352	0.9816	0.466358	0.9799	0.969468	1	0.697742	0.996	0.427151	0.9956	0.987262	1	0.627636
0.35	0.75	0.05	0.942967	1.19744	0.933875	1.17264	0.830012	0.79574	0.965573	1.03977	0.977504	1.18089	0.836864	0.664663	0.931382	0.962671	0.918618	1.16711	0.845936	0.600688
0.35	0.75	0.15	0.961627	1.12624	0.944734	1.20881	0.908063	0.791248	0.976751	0.957261	0.989432	1.28167	0.946275	0.673964	0.983483	0.846065	0.984985	1.2534	0.970314	0.614754
0.35	0.75	0.25	0.960645	1.01559	0.925796	1.17401	0.961581	0.808381	0.9816	0.794108	0.9836	1.16576	0.990399	0.689124	0.9762	0.649157	0.9764	1.13427	0.9963	0.623417
0.35	0.75	0.35	0.966197	0.883447	0.906791	1.09076	0.985188	0.819255	0.9737	0.645995	0.9679	1.08173	0.9978	0.69293	0.9824	0.533775	0.9815	1.06677	0.9995	0.626519
0.35	0.75	0.45	0.9725	0.78216	0.8973	1.05227	0.9951	0.825454	0.9761	0.568147	0.9724	1.05	0.9995	0.694974	0.9897	0.485138	0.9892	1.0599	0.9999	0.627105
0.35	0.75	0.55	0.9815	0.714433	0.9041	1.03542	0.9975	0.828705	0.9797	0.52964	0.9773	1.04609	0.9998	0.696212	0.9943	0.450401	0.9941	1.05598	0.9999	0.628237
0.35	0.75	0.65	0.9826	0.670851	0.9108	1.02428	0.9988	0.831914	0.9806	0.503886	0.9786	1.0373	0.9998	0.696348	0.9936	0.433105	0.9935	1.04998	1	0.628221
0.35	0.75	0.75	0.9845	0.640065	0.915	1.00066	0.9993	0.832125	0.984	0.48249	0.9831	1.03096	1	0.69759	0.9961	0.422229	0.9959	1.03943	1	0.628137
0.35	0.75	0.85	0.9834	0.61942	0.9216	0.981155	0.9998	0.833134	0.9849	0.46388	0.9836	0.998022	1	0.697762	0.9968	0.414446	0.9964	1.00388	1	0.629322
0.35	0.75	0.95	0.9852	0.602314	0.9256	0.957703	0.9998	0.83382	0.9879	0.451158	0.9865	0.955699	1	0.698016	0.9974	0.411421	0.9966	0.974309	1	0.628914
0.35	0.85	0.05	0.938173	1.17653	0.926166	1.15342	0.83442	0.796878	0.9637	1.01432	0.975137	1.15588	0.851808	0.667027	0.944354	0.937739	0.923878	1.13444	0.854154	0.597781
0.35	0.85	0.15	0.960954	1.10032	0.948459	1.1974	0.919776	0.794313	0.976356	0.932861	0.988128	1.24749	0.947651	0.674667	0.981393	0.824803	0.983894	1.23403	0.967535	0.612829
0.35	0.85	0.25	0.96224	0.985511	0.921875	1.1388	0.96603	0.809613	0.9793	0.779709	0.979	1.1441	0.991098	0.690019	0.9748	0.643778	0.9752	1.09677	0.9969	0.623896
0.35	0.85	0.35	0.9683	0.860774	0.9029	1.06265	0.989197	0.82071	0.9766	0.628769	0.969	1.04278	0.9985	0.693679	0.9816	0.522981	0.9809	1.04301	0.9996	0.626218
0.35	0.85	0.45	0.9805	0.760751	0.9004	1.0226	0.9963	0.826368	0.9774	0.551944	0.9721	1.01854	0.9997	0.696196	0.9899	0.472566	0.9894	1.03177	0.9999	0.626836
0.35	0.85	0.55	0.9799	0.693397	0.9058	1.01255	0.998	0.829647	0.9772	0.510234	0.9747	1.01193	1	0.696568	0.9934	0.441852	0.9929	1.02187	1	0.627947
0.35	0.85	0.65	0.9827	0.649841	0.9168	1.00108	0.9997	0.831628	0.9803	0.483853	0.9788	1.00442	1	0.69718	0.9948	0.427239	0.9945	1.02698	1	0.629073
0.35	0.85	0.75	0.9836	0.619662	0.9185	0.972777	0.9997	0.83351	0.9836	0.460769	0.9815	0.9888	1	0.697035	0.9956	0.41737	0.9954	1.01625	1	0.628634
0.35	0.85	0.85	0.9849	0.600958	0.9251	0.961072	1	0.835	0.9867	0.447335	0.9844	0.958023	1	0.697793	0.9958	0.404917	0.9947	0.987067	1	0.628473
0.35	0.85	0.95	0.9821	0.584497	0.9236	0.934565	1	0.834681	0.9872	0.439294	0.9855	0.927724	1	0.698346	0.9982	0.400159	0.9962	0.957959	1	0.628939
0.35	0.95	0.05	0.941765	1.15296	0.926692	1.13636	0.84759	0.798042	0.959835	0.992347	0.970095	1.1195	0.848922	0.665256	0.962317	0.925951	0.917262	1.10283	0.85393	0.600972
0.35	0.95	0.15	0.962193	1.06922	0.943185	1.15592	0.913133	0.792068	0.973531	0.91033	0.985709	1.21946	0.951202	0.67546	0.983879	0.822429	0.985882	1.1931	0.967803	0.614738
0.35	0.95	0.25	0.962187	0.959876	0.920662	1.11105	0.967784	0.8105	0.981296	0.764269	0.979196	1.10892	0.992897	0.689392	0.9759	0.654032	0.9766	1.06412	0.9977	0.624
0.35	0.95	0.35	0.970297	0.841368	0.90379	1.02313	0.990295	0.822233	0.9764	0.618756	0.9648	1.00933	0.9992	0.693934	0.9844	0.521541	0.9838	1.00263	0.9999	0.626171
0.35	0.95	0.45	0.9767	0.744707	0.9042	0.991065	0.9967	0.827894	0.9743	0.540675	0.9688	0.981215	0.9996	0.696092	0.99	0.468404	0.9893	0.993842	1	0.627023
0.35	0.95	0.55	0.9815	0.676928	0.9073	0.974655	0.999	0.831488	0.979	0.49538	0.9759	0.96789	1	0.696869	0.9941	0.439383	0.9933	0.985816	1	0.628374
0.35	0.95	0.65	0.9857	0.633423	0.9228	0.968509	0.9996	0.83278	0.9839	0.469137	0.9816	0.965906	1	0.697962	0.997	0.423357	0.9966	0.9919	1	0.628751
0.35	0.95	0.75	0.9822	0.608167	0.9204	0.957538	0.9996	0.83388	0.9868	0.450207	0.9847	0.95641	1	0.698177	0.9969	0.414855	0.9961	0.982888	1	0.628737
0.35	0.95	0.85	0.9805	0.588006	0.9241	0.937606	1	0.835162	0.987	0.440658	0.9842	0.933588	1	0.6984	0.9982	0.401818	0.996	0.961219	1	0.628389
0.35	0.95	0.95	0.9846	0.57253	0.9332	0.907004	0.9999	0.835409	0.9876	0.430576	0.9849	0.907481	0.9999	0.698507	0.9985	0.393376	0.9934	0.931291	1	0.629415
0.45	0.05	0.05	0.965717	1.56532	0.836038	1.36744	0.55688	0.701323	0.973437	1.44627	0.905587	1.42518	0.51807	0.578095	0.921842	1.37408	0.927237	1.35944	0.490512	0.521486
0.45	0.05	0.15	0.948805	1.46248	0.873427	1.28893	0.62386	0.715935	0.947205	1.33606	0.947081	1.33268	0.617426	0.591266	0.958828	1.24433	0.970923	1.26408	0.614844	0.533684
0.45	0.05	0.25	0.943428	1.36869	0.908507	1.23637	0.684016	0.732745	0.946834	1.2162	0.965547	1.24789	0.686463	0.605866	0.961875	1.1148	0.976565	1.18283	0.69838	0.539364
0.45	0.05	0.35	0.944727	1.2937	0.92094	1.19805	0.719547	0.742927	0.95191	1.12472	0.974327	1.2041	0.746062	0.610905	0.969089	1.03796	0.98087	1.1601	0.74905	0.546187
0.45	0.05	0.45	0.943923	1.23592	0.923757	1.17654	0.752003	0.745127	0.957368	1.07741	0.975586	1.18621	0.764228	0.616204	0.971479	0.986502	0.977674	1.1389	0.78025	0.549196
0.45	0.05	0.55	0.944529	1.20439	0.925258	1.169	0.779548	0.755288	0.963393	1.04512	0.975637	1.17432	0.793729	0.62262	0.969573	0.956336	0.974586	1.1443	0.798748	0.550773
0.45	0.05	0.65	0.947587	1.1793	0.922768	1.16216	0.794872	0.758362	0.96635	1.01512	0.975607	1.1621	0.815843	0.624625	0.975487	0.934165	0.977705	1.13691	0.80935	0.553736
0.45	0.05	0.75	0.945786	1.14852	0.922591	1.14132	0.80541	0.760861	0.972153	0.987071	0.977126	1.14965	0.825262	0.620848	0.976399	0.916976	0.976165	1.13259	0.824884	0.55502
0.45	0.05	0.85	0.94635	1.1298	0.913557	1.13025	0.819627	0.7614	0.96771	0.96657	0.969945	1.12536	0.828237	0.625781	0.975647	0.897698	0.975296	1.10366	0.829978	0.558018
0.45	0.05	0.95	0.947895	1.11185	0.911074	1.10666	0.828453	0.764954	0.965303	0.954065	0.966671	1.08115	0.834548	0.623616	0.974098	0.873755	0.971988	1.06167	0.831925	0.556245
0.45	0.15	0.05	0.949331	1.46485	0.877455	1.29033	0.616733	0.719507	0.948076	1.33556	0.949962	1.33416	0.616664	0.591719	0.962191	1.23802	0.97378	1.2582	0.6246	0.532351
0.45	0.15	0.15	0.971592	1.35882	0.898898	1.24123	0.718399	0.709257	0.949656	1.25341	0.957238	1.29854	0.745554	0.592026	0.973046	1.18533	0.978457	1.29962	0.774032	0.537883
0.45	0.15	0.25	0.965333	1.26865	0.900398	1.21265	0.781319	0.718602	0.9531	1.14778	0.965479	1.28371	0.824979	0.601608	0.973979	1.06046	0.981785	1.2915	0.864315	0.551524
0.45	0.15	0.35	0.959992	1.19105	0.913956	1.19782	0.826443	0.719673	0.963318	1.05452	0.976318	1.28323	0.87532	0.608725	0.97237	0.951347	0.980278	1.28096	0.907655	0.556661
0.45	0.15	0.45	0.963547	1.15194	0.922498	1.19719	0.850166	0.724544	0.966586	0.998907	0.980576	1.29454	0.895377	0.611511	0.974592	0.88104	0.977693	1.28816	0.9231	0.555128
0.45	0.15	0.55	0.960577	1.10365	0.927533	1.19126	0.863646	0.724536	0.972927	0.962585	0.983696	1.30787	0.914434	0.612985	0.981682	0.851321	0.98018	1.30669	0.938769	0.557823
0.45	0.15	0.65	0.965561	1.07463	0.932901	1.20009	0.884969	0.728881	0.977373	0.935867	0.985821	1.31282	0.923187	0.61492	0.981687	0.828644	0.983689	1.31445	0.945584	0.558754
0.45	0.15	0.75	0.96292	1.04909	0.937435	1.19566	0.888755	0.729578	0.977042	0.903537	0.982781	1.2988	0.925756	0.614127	0.983776	0.808663	0.985578	1.31013	0.948592	0.55823
0.45	0.15	0.85	0.960601	1.021	0.934578	1.17318	0.894317	0.73033	0.978287	0.877245	0.984318	1.27772	0.931705	0.615798	0.980785	0.790329	0.984187	1.27325	0.951879	0.560008
0.45	0.15	0.95	0.96294	0.999248	0.934936	1.15061	0.896043	0.730019	0.972043	0.861414	0.980591	1.24286	0.927288	0.614301	0.983584	0.777339	0.985686	1.23003	0.949899	0.559481
0.45	0.25	0.05	0.943819	1.36245	0.907555	1.23137	0.692015	0.736273	0.95027	1.20224	0.966219	1.2369	0.692088	0.604815	0.964826	1.10894	0.980666	1.18361	0.694181	0.542005
0.45	0.25	0.15	0.962835	1.259	0.900929	1.20427	0.778868	0.710549	0.955173	1.1578	0.968168	1.28618	0.828271	0.605063	0.974482	1.05171	0.981287	1.29195	0.864786	0.551802
0.45	0.25	0.25	0.956819	1.17396	0.895662	1.19741	0.842398	0.720055	0.964396	1.03274	0.977298	1.26575	0.91246	0.619	0.9812	0.882329	0.9857	1.22735	0.942394	0.56367
0.45	0.25	0.35	0.957698	1.10005	0.907077	1.17647	0.883868	0.727457	0.9715	0.909899	0.9785	1.21714	0.948974	0.623983	0.9769	0.763692	0.9785	1.16647	0.9727	0.567674
0.45	0.25	0.45	0.956483	1.04914	0.908453	1.17123	0.909323	0.731683	0.975598	0.846605	0.980098	1.2121	0.964582	0.627287	0.9759	0.709804	0.9708	1.16745	0.9838	0.569175
0.45	0.25	0.55	0.955602	1.00945	0.914111	1.18722	0.929086	0.7381	0.9794	0.81109	0.9824	1.21339	0.975995	0.629383	0.9776	0.684623	0.9706	1.16236	0.9878	0.569764
0.45	0.25	0.65	0.960605	0.976313	0.92091	1.18095	0.938949	0.738785	0.9817	0.783321	0.9831	1.20803	0.981691	0.63076	0.9762	0.66057	0.9734	1.15854	0.9908	0.570336
0.45	0.25	0.75	0.960393	0.947827	0.923694	1.1658	0.950451	0.742083	0.98	0.760038	0.9818	1.18703	0.982995	0.632445	0.9776	0.63617	0.9785	1.16459	0.9919	0.570929
0.45	0.25	0.85	0.96071	0.920389	0.928536	1.13726	0.952939	0.744233	0.9771	0.735415	0.9784	1.15958	0.98369	0.630886	0.9771	0.623895	0.9783	1.11996	0.993699	0.570668
0.45	0.25	0.95	0.962406	0.898822	0.927218	1.10864	0.959588	0.74707	0.976398	0.721516	0.978398	1.11173	0.984392	0.631272	0.9795	0.62953	0.9805	1.06548	0.9953	0.571636
0.45	0.35	0.05	0.937466	1.29126	0.923478	1.19219	0.727928	0.745442	0.958894	1.1215	0.975065	1.19467	0.74577	0.612469	0.966784	1.03979	0.978052	1.16297	0.748023	0.55061
0.45	0.35	0.15	0.959858	1.19169	0.912626	1.1924	0.822588	0.720475	0.96952	1.06512	0.978171	1.28503	0.872684	0.606161	0.971769	0.941941	0.977776	1.28066	0.9077	0.555064
0.45	0.35	0.25	0.953188	1.09506	0.902265	1.1802	0.884414	0.728326	0.972697	0.92089	0.977898	1.22698	0.947468	0.624488	0.9794	0.76721	0.9822	1.18451	0.9702	0.567063
0.45	0.35	0.35	0.9569	1.01407	0.9025	1.14666	0.928291	0.74032	0.979	0.788648	0.9767	1.13739	0.9778	0.631281	0.9743	0.651893	0.9747	1.12084	0.9886	0.570801
0.45	0.35	0.45	0.962996	0.952625	0.906591	1.13279	0.952672	0.746021	0.9784	0.713992	0.9733	1.12378	0.9888	0.634453	0.975	0.599479	0.974	1.08513	0.9957	0.573211
0.45	0.35	0.55	0.965493	0.907131	0.907682	1.12702	0.96244	0.747267	0.9755	0.674691	0.9715	1.10738	0.9938	0.635807	0.9824	0.565404	0.9803	1.07399	0.9978	0.573811
0.45	0.35	0.65	0.9654	0.871321	0.9082	1.11017	0.971775	0.751614	0.9738	0.648371	0.9716	1.09803	0.9938	0.63642	0.984	0.546002	0.9827	1.07537	0.9993	0.574681
0.45	0.35	0.75	0.9682	0.842419	0.9114	1.08513	0.977689	0.755475	0.9731	0.623502	0.9724	1.07197	0.9967	0.635834	0.9867	0.518241	0.9857	1.05627	0.999	0.574338
0.45	0.35	0.85	0.967894	0.819335	0.911382	1.05404	0.982281	0.758082	0.9732	0.606015	0.9707	1.03115	0.9979	0.637897	0.9875	0.500704	0.9873	1.02616	0.9992	0.574913
0.45	0.35	0.95	0.9714	0.799955	0.9129	1.00509	0.985093	0.758012	0.9732	0.588533	0.9725	0.974642	0.9975	0.637471	0.9883	0.500282	0.9882	0.9757	0.9993	0.574596
0.45	0.45	0.05	0.940465	1.24393	0.926715	1.17526	0.753405	0.750439	0.964805	1.07621	0.980586	1.17986	0.781933	0.616663	0.967655	0.992361	0.975946	1.15511	0.775908	0.549855
0.45	0.45	0.15	0.96492	1.14924	0.929004	1.1999	0.854806	0.727746	0.971593	1.00134	0.980457	1.29249	0.901306	0.613388	0.973073	0.876491	0.977778	1.29066	0.928708	0.557583
0.45	0.45	0.25	0.9565	1.04387	0.911196	1.17908	0.911884	0.733947	0.979998	0.848933	0.981798	1.21813	0.969785	0.629026	0.973	0.704906	0.9717	1.16	0.9811	0.568796
0.45	0.45	0.35	0.9622	0.944598	0.9044	1.13072	0.951097	0.743289	0.9748	0.710226	0.9711	1.12136	0.9878	0.634635	0.9742	0.591082	0.9727	1.09138	0.9948	0.571933
0.45	0.45	0.45	0.9656	0.880266	0.9035	1.10139	0.9701	0.753437	0.9738	0.637146	0.97	1.08356	0.9952	0.638405	0.9801	0.537608	0.9797	1.07508	0.9986	0.575581
0.45	0.45	0.55	0.9729	0.823117	0.9026	1.08672	0.983498	0.757186	0.9746	0.599268	0.972	1.07706	0.9978	0.639265	0.9868	0.50356	0.9866	1.05717	0.9994	0.574895
0.45	0.45	0.65	0.9774	0.78589	0.9078	1.07255	0.9905	0.761448	0.9738	0.577992	0.9705	1.06946	0.999	0.638735	0.9887	0.484528	0.9886	1.05673	0.9999	0.575301
0.45	0.45	0.75	0.9776	0.750703	0.9091	1.03419	0.9911	0.761942	0.9774	0.551229	0.9752	1.03871	0.9993	0.639615	0.9908	0.463393	0.9905	1.0501	1	0.576101
0.45	0.45	0.85	0.9797	0.730361	0.9081	1.00356	0.9959	0.765842	0.98	0.529681	0.9782	0.991711	0.9994	0.64047	0.9926	0.444076	0.9921	1.00342	0.9996	0.575995
0.45	0.45	0.95	0.9815	0.71134	0.9155	0.9594	0.9963	0.765388	0.9814	0.516238	0.9801	0.934242	0.9998	0.640775	0.9931	0.442389	0.9925	0.960745	1	0.576545
0.45	0.55	0.05	0.94328	1.20668	0.926291	1.1655	0.775372	0.752292	0.966787	1.04041	0.976402	1.17416	0.795107	0.61706	0.971953	0.96182	0.974758	1.14835	0.802144	0.552497
0.45	0.55	0.15	0.961787	1.10937	0.928586	1.1985	0.871107	0.726839	0.975764	0.956181	0.985418	1.30475	0.913371	0.614741	0.979774	0.85013	0.983178	1.30421	0.939373	0.557942
0.45	0.55	0.25	0.957703	1.00541	0.912599	1.18221	0.927018	0.736973	0.98	0.800787	0.9825	1.2114	0.977993	0.630541	0.9737	0.674998	0.9733	1.16188	0.9872	0.570296
0.45	0.55	0.35	0.965497	0.899014	0.910491	1.12467	0.964854	0.749458	0.9764	0.663907	0.9717	1.10993	0.9916	0.634732	0.9834	0.561307	0.9821	1.07754	0.997	0.57341
0.45	0.55	0.45	0.9725	0.820081	0.904	1.08564	0.982898	0.757898	0.9751	0.591954	0.9718	1.07445	0.9979	0.638887	0.9848	0.500086	0.9845	1.05574	0.999	0.575494
0.45	0.55	0.55	0.9769	0.762324	0.9109	1.06352	0.9915	0.762295	0.9792	0.556121	0.9778	1.05569	0.9992	0.639205	0.9893	0.468999	0.9892	1.04512	0.9999	0.575954
0.45	0.55	0.65	0.9765	0.71781	0.9148	1.04301	0.9959	0.764971	0.9805	0.534023	0.9797	1.04349	0.9994	0.640404	0.9941	0.451518	0.994	1.04204	0.9999	0.576724
0.45	0.55	0.75	0.9758	0.685482	0.9158	1.01425	0.9969	0.764415	0.9843	0.511759	0.9826	1.02733	0.9999	0.641538	0.9963	0.441613	0.9961	1.04381	1	0.576707
0.45	0.55	0.85	0.9795	0.658764	0.9209	0.977858	0.9989	0.768954	0.9848	0.486173	0.9835	0.980536	0.9999	0.64097	0.9964	0.430414	0.995	0.999711	0.9999	0.576554
0.45	0.55	0.95	0.9844	0.64236	0.9311	0.938835	0.9988	0.769035	0.9849	0.467448	0.984	0.919761	1	0.640964	0.9966	0.423509	0.9956	0.949295	1	0.576561
0.45	0.65	0.05	0.9468	1.17532	0.927542	1.1491	0.799938	0.755649	0.967481	1.01099	0.977822	1.16099	0.809413	0.621939	0.972644	0.936264	0.975216	1.14056	0.806492	0.550944
0.45	0.65	0.15	0.961178	1.07662	0.92933	1.19753	0.876395	0.727628	0.976735	0.9239	0.984591	1.30434	0.922237	0.613999	0.98279	0.833786	0.985491	1.30502	0.947252	0.560436
0.45	0.65	0.25	0.959218	0.980372	0.916834	1.18315	0.939986	0.739641	0.9795	0.771514	0.9802	1.20543	0.979292	0.632002	0.9768	0.656067	0.9777	1.16993	0.9923	0.570391
0.45	0.65	0.35	0.964793	0.867974	0.907381	1.11028	0.970476	0.754176	0.9746	0.637053	0.9721	1.10655	0.9954	0.636257	0.9862	0.538363	0.9858	1.07406	0.9991	0.574078
0.45	0.65	0.45	0.9727	0.779453	0.904	1.0646	0.989399	0.762767	0.9769	0.559987	0.9744	1.05718	0.9992	0.63893	0.9898	0.476477	0.9896	1.06226	0.9996	0.57531
0.45	0.65	0.55	0.9759	0.720013	0.9121	1.0534	0.9949	0.76289	0.9792	0.523814	0.978	1.05566	0.9995	0.640067	0.9939	0.441674	0.9938	1.04758	1	0.575429
0.45	0.65	0.65	0.9733	0.675997	0.9207	1.04085	0.9982	0.766421	0.9846	0.503566	0.9837	1.05013	0.9999	0.641657	0.996	0.430539	0.9958	1.04826	1	0.576799
0.45	0.65	0.75	0.975	0.643741	0.9273	1.00964	0.9987	0.768713	0.9869	0.481117	0.9858	1.02861	0.9999	0.641493	0.9968	0.423938	0.9965	1.04066	1	0.576656
0.45	0.65	0.85	0.9804	0.615702	0.9369	0.968912	0.9996	0.769846	0.9905	0.453677	0.9892	0.960338	1	0.641783	0.998	0.414893	0.9965	0.995561	1	0.577336
0.45	0.65	0.95	0.9846	0.593697	0.9376	0.926065	0.9996	0.770478	0.9907	0.43532	0.9898	0.918784	1	0.642063	0.9988	0.408222	0.9929	0.947993	1	0.577523
0.45	0.75	0.05	0.947138	1.15151	0.91859	1.14604	0.809379	0.759755	0.964653	0.994554	0.971351	1.16323	0.824098	0.628662	0.976154	0.91697	0.977211	1.12942	0.82585	0.554872
0.45	0.75	0.15	0.966416	1.05583	0.932311	1.20341	0.893638	0.731209	0.977782	0.898194	0.983814	1.29816	0.925767	0.614809	0.984488	0.811284	0.98709	1.30244	0.950075	0.559252
0.45	0.75	0.25	0.957715	0.93978	0.917034	1.15223	0.943747	0.741171	0.979	0.751257	0.9808	1.19544	0.9819	0.631036	0.9777	0.633427	0.9797	1.15266	0.9921	0.57134
0.45	0.75	0.35	0.9713	0.83876	0.9112	1.08528	0.978983	0.754362	0.9742	0.61802	0.973	1.07772	0.997	0.637109	0.9885	0.516973	0.9882	1.06914	0.9993	0.574131
0.45	0.75	0.45	0.9785	0.749924	0.9079	1.03954	0.9944	0.763736	0.9766	0.541154	0.975	1.03751	0.9994	0.640182	0.9929	0.458552	0.9923	1.04782	0.9997	0.575939
0.45	0.75	0.55	0.9782	0.68814	0.9193	1.02547	0.9974	0.766185	0.983	0.499357	0.9826	1.02125	0.9998	0.641788	0.9958	0.425618	0.9955	1.04655	0.9999	0.577023
0.45	0.75	0.65	0.9764	0.645516	0.9334	1.01317	0.9991	0.771036	0.9857	0.475682	0.9844	1.0269	0.9999	0.641129	0.9977	0.414146	0.9974	1.04028	1	0.576403
0.45	0.75	0.75	0.977	0.611323	0.9368	0.978374	0.9997	0.770763	0.9916	0.456951	0.991	1.01069	1	0.642394	0.9982	0.408806	0.9979	1.02939	1	0.577398
0.45	0.75	0.85	0.9802	0.585058	0.9397	0.942632	0.9998	0.770892	0.9914	0.435849	0.99	0.956806	1	0.642852	0.9985	0.40018	0.9955	0.985719	1	0.57758
0.45	0.75	0.95	0.9872	0.562076	0.9494	0.899487	0.9998	0.772439	0.9918	0.417614	0.9908	0.901949	1	0.642942	0.9993	0.394497	0.9923	0.939315	1	0.577307
0.45	0.85	0.05	0.944847	1.13022	0.913508	1.12635	0.817519	0.762587	0.964449	0.963041	0.967411	1.1197	0.833378	0.623804	0.973908	0.897118	0.973326	1.10688	0.837498	0.558107
0.45	0.85	0.15	0.96397	1.02446	0.927731	1.16212	0.890348	0.728622	0.97698	0.874087	0.982006	1.26906	0.931369	0.61508	0.983679	0.792354	0.986282	1.29386	0.952769	0.559072
0.45	0.85	0.25	0.964944	0.918204	0.922075	1.13307	0.95496	0.744667	0.977898	0.738463	0.976798	1.15473	0.98409	0.632435	0.9804	0.622755	0.9814	1.11632	0.9948	0.571604
0.45	0.85	0.35	0.971297	0.815047	0.909091	1.05208	0.984192	0.758615	0.9749	0.603902	0.972	1.02142	0.9969	0.63853	0.985	0.503635	0.9852	1.02656	0.9991	0.57383
0.45	0.85	0.45	0.9772	0.726963	0.9101	1.00786	0.993099	0.763865	0.9782	0.526686	0.9765	0.99549	0.9993	0.639793	0.9938	0.448343	0.993	1.01058	0.9998	0.57645
0.45	0.85	0.55	0.9809	0.660246	0.9238	0.975903	0.9989	0.76755	0.9849	0.485189	0.9833	0.978529	1	0.641354	0.9967	0.420385	0.996	1.01424	1	0.576414
0.45	0.85	0.65	0.9784	0.62077	0.932	0.970127	0.9994	0.771399	0.9882	0.456553	0.9867	0.976552	0.9999	0.642017	0.998	0.404546	0.996	1.00424	1	0.57662
0.45	0.85	0.75	0.9751	0.585137	0.9401	0.936533	0.9996	0.770842	0.9902	0.435377	0.9891	0.947983	1	0.642725	0.9991	0.398382	0.997	0.987909	1	0.57757
0.45	0.85	0.85	0.9788	0.561853	0.9414	0.901446	0.9998	0.771993	0.9938	0.420053	0.9914	0.917835	1	0.643129	0.9987	0.387578	0.9942	0.96503	1	0.577845
0.45	0.85	0.95	0.986	0.541824	0.9497	0.879931	0.9999	0.773551	0.9943	0.406305	0.9926	0.870784	1	0.643444	0.9987	0.379276	0.9905	0.918576	1	0.5777
0.45	0.95	0.05	0.944904	1.11162	0.912534	1.10485	0.832473	0.764939	0.962196	0.954405	0.963188	1.09407	0.83041	0.62764	0.971742	0.882985	0.969407	1.06579	0.83053	0.55615
0.45	0.95	0.15	0.971796	0.9964	0.936437	1.14929	0.905042	0.732044	0.976536	0.855205	0.983182	1.22851	0.934547	0.615021	0.983387	0.783596	0.986189	1.23452	0.954902	0.559796
0.45	0.95	0.25	0.96833	0.894375	0.923732	1.09971	0.9551	0.743948	0.978298	0.725758	0.979398	1.10451	0.986995	0.631959	0.9809	0.636688	0.9822	1.07651	0.9938	0.571631
0.45	0.95	0.35	0.9747	0.793405	0.9129	1.00813	0.985394	0.756629	0.9775	0.59238	0.9759	0.966291	0.997	0.637537	0.989	0.50475	0.9894	0.97387	0.9992	0.574416
0.45	0.95	0.45	0.9817	0.710784	0.9162	0.958187	0.9961	0.766612	0.9781	0.516997	0.9758	0.93788	0.9996	0.639462	0.9947	0.445471	0.9946	0.959991	0.9999	0.576095
0.45	0.95	0.55	0.9802	0.643489	0.9221	0.932422	0.9988	0.769981	0.987	0.473288	0.9846	0.921972	0.9999	0.641382	0.9972	0.420303	0.9951	0.957911	1	0.576224
0.45	0.95	0.65	0.9802	0.598783	0.9355	0.920428	0.9997	0.769722	0.9899	0.445804	0.9885	0.91873	1	0.641817	0.9978	0.40481	0.9926	0.95642	1	0.576939
0.45	0.95	0.75	0.9808	0.571002	0.9412	0.90056	0.9998	0.773525	0.9939	0.422845	0.9925	0.904521	1	0.643061	0.9991	0.398821	0.9909	0.941942	1	0.577253
0.45	0.95	0.85	0.9836	0.551251	0.9519	0.883142	1	0.774293	0.9948	0.409358	0.9929	0.87186	1	0.643068	0.9991	0.381158	0.9915	0.914927	1	0.577339
0.45	0.95	0.95	0.9859	0.53166	0.9513	0.845859	1	0.775549	0.995	0.399848	0.9919	0.825516	1	0.643214	0.9978	0.359609	0.9904	0.872815	1	0.577949
0.55	0.05	0.05	0.958599	1.55268	0.858288	1.34997	0.517477	0.693372	0.915847	1.42621	0.920553	1.40286	0.479113	0.564415	0.91786	1.34897	0.924169	1.33422	0.469926	0.50815
0.55	0.05	0.15	0.952199	1.44169	0.905816	1.26449	0.597473	0.702783	0.952607	1.2866	0.963582	1.28383	0.599185	0.559826	0.956065	1.18857	0.969736	1.20721	0.595754	0.503243
0.55	0.05	0.25	0.947899	1.33489	0.918601	1.1943	0.652159	0.712518	0.955506	1.15149	0.971485	1.18298	0.676335	0.567664	0.971292	1.05131	0.980044	1.12254	0.681483	0.503402
0.55	0.05	0.35	0.945318	1.24896	0.916655	1.14786	0.702843	0.709534	0.958302	1.06443	0.974808	1.14076	0.70646	0.57187	0.970797	0.975595	0.975102	1.10443	0.717801	0.50676
0.55	0.05	0.45	0.94608	1.19172	0.915111	1.13974	0.72888	0.715228	0.964058	1.01885	0.973668	1.13656	0.745944	0.573608	0.971677	0.926351	0.973651	1.09107	0.747804	0.506523
0.55	0.05	0.55	0.942172	1.15887	0.908889	1.13151	0.747811	0.723101	0.970202	0.983782	0.975335	1.12954	0.771372	0.575103	0.969124	0.899284	0.969007	1.09637	0.761019	0.506759
0.55	0.05	0.65	0.948718	1.12556	0.911359	1.12501	0.770523	0.718048	0.971361	0.960264	0.974213	1.12192	0.776767	0.575347	0.972258	0.879989	0.970495	1.10095	0.782677	0.505689
0.55	0.05	0.75	0.947593	1.09622	0.902634	1.10538	0.77831	0.715206	0.972509	0.937099	0.967409	1.11109	0.786862	0.578559	0.971948	0.869729	0.967019	1.09276	0.787958	0.50843
0.55	0.05	0.85	0.952107	1.07607	0.903941	1.08733	0.791188	0.718157	0.967823	0.914663	0.959935	1.0779	0.793466	0.577286	0.9733	0.854718	0.969301	1.06941	0.797881	0.510503
0.55	0.05	0.95	0.951334	1.06327	0.899918	1.07531	0.795472	0.717277	0.969136	0.907641	0.961852	1.05571	0.806546	0.582096	0.974678	0.831381	0.967292	1.0148	0.803872	0.507906
0.55	0.15	0.05	0.948164	1.44243	0.901412	1.25883	0.59942	0.698251	0.952209	1.29146	0.961543	1.28701	0.584211	0.561195	0.953052	1.18245	0.967731	1.20289	0.600195	0.501937
0.55	0.15	0.15	0.977516	1.30496	0.923576	1.17684	0.697141	0.669124	0.970639	1.15769	0.975195	1.21023	0.721564	0.53176	0.963888	1.0901	0.968703	1.22681	0.744632	0.482882
0.55	0.15	0.25	0.977694	1.18364	0.903794	1.13259	0.75907	0.657353	0.961581	1.05924	0.966308	1.21638	0.800315	0.537877	0.967664	0.969118	0.970468	1.24913	0.82695	0.484002
0.55	0.15	0.35	0.977644	1.10609	0.906416	1.13627	0.80794	0.658005	0.969895	0.968538	0.974023	1.23034	0.842917	0.543253	0.966166	0.874608	0.969169	1.27518	0.876303	0.487084
0.55	0.15	0.45	0.971039	1.05232	0.902073	1.13422	0.829648	0.657128	0.973417	0.913326	0.975531	1.25032	0.866204	0.541246	0.969175	0.815671	0.971177	1.28314	0.891577	0.486697
0.55	0.15	0.55	0.970585	1.02159	0.909043	1.15102	0.84919	0.656506	0.966975	0.88213	0.969895	1.27677	0.881799	0.540509	0.974775	0.78772	0.977177	1.30577	0.910353	0.489571
0.55	0.15	0.65	0.970325	0.98935	0.919721	1.16642	0.86826	0.657913	0.969124	0.855098	0.973046	1.28249	0.89433	0.543693	0.976884	0.762846	0.978085	1.31803	0.919307	0.490357
0.55	0.15	0.75	0.96057	0.960556	0.908968	1.15192	0.862792	0.657259	0.973517	0.829553	0.97241	1.27655	0.904456	0.543094	0.981578	0.742473	0.981878	1.31586	0.919619	0.490111
0.55	0.15	0.85	0.964308	0.933529	0.916545	1.13368	0.882651	0.658905	0.973748	0.804826	0.970931	1.24937	0.902164	0.541642	0.984392	0.72965	0.984992	1.29869	0.925028	0.490298
0.55	0.15	0.95	0.96584	0.90576	0.914914	1.09708	0.882326	0.65253	0.97173	0.791326	0.968913	1.21522	0.907172	0.543462	0.982991	0.718408	0.983392	1.24503	0.921569	0.487718
0.55	0.25	0.05	0.946762	1.32933	0.915752	1.18513	0.649633	0.701267	0.9565	1.14919	0.972284	1.18571	0.679489	0.567529	0.968321	1.04351	0.979967	1.12205	0.667513	0.504031
0.55	0.25	0.15	0.980013	1.18551	0.905923	1.13941	0.7681	0.662763	0.963437	1.05719	0.967365	1.20698	0.800359	0.537218	0.971369	0.949507	0.973271	1.24976	0.835947	0.485423
0.55	0.25	0.25	0.972959	1.06418	0.883293	1.12256	0.824142	0.650418	0.9615	0.939813	0.9645	1.22372	0.881139	0.543223	0.979	0.807696	0.9813	1.22939	0.918578	0.494942
0.55	0.25	0.35	0.96906	1.00031	0.884049	1.13369	0.869597	0.653095	0.969997	0.845251	0.972297	1.22754	0.924334	0.551527	0.9769	0.7201	0.981	1.19568	0.9529	0.498555
0.55	0.25	0.45	0.96356	0.947222	0.89118	1.14578	0.883654	0.650558	0.9761	0.780185	0.9778	1.22112	0.951871	0.554932	0.9746	0.669958	0.9771	1.18217	0.971197	0.501789
0.55	0.25	0.55	0.963398	0.926681	0.901524	1.15461	0.90776	0.659534	0.9769	0.750953	0.983	1.2229	0.96175	0.556222	0.9721	0.639537	0.9759	1.18912	0.973797	0.502055
0.55	0.25	0.65	0.962684	0.886839	0.910523	1.16151	0.915966	0.656778	0.9708	0.723131	0.9803	1.20458	0.969779	0.557919	0.9779	0.624234	0.981	1.19159	0.9833	0.502947
0.55	0.25	0.75	0.95939	0.857808	0.905244	1.13341	0.924885	0.656411	0.9752	0.706563	0.9783	1.21085	0.97088	0.558474	0.9833	0.60302	0.9841	1.17108	0.985997	0.503848
0.55	0.25	0.85	0.960116	0.833404	0.908708	1.11409	0.934619	0.661038	0.9762	0.684291	0.9757	1.15666	0.97088	0.557726	0.9838	0.589592	0.9846	1.13666	0.986297	0.504553
0.55	0.25	0.95	0.963788	0.806811	0.919751	1.06452	0.937328	0.660413	0.9799	0.666913	0.9766	1.09813	0.97518	0.558221	0.983	0.591489	0.9852	1.07049	0.9865	0.504243
0.55	0.35	0.05	0.947282	1.24766	0.924747	1.15543	0.703174	0.714523	0.961204	1.06553	0.976498	1.14352	0.722525	0.572043	0.967622	0.970649	0.975192	1.10217	0.716715	0.50655
0.55	0.35	0.15	0.971676	1.10682	0.895137	1.13186	0.802988	0.659023	0.96533	0.975787	0.968958	1.23219	0.852076	0.540035	0.968556	0.868004	0.972562	1.26334	0.874164	0.488715
0.55	0.35	0.25	0.968794	0.996027	0.881196	1.13704	0.86068	0.647586	0.9678	0.853688	0.9707	1.21663	0.924842	0.551795	0.9795	0.721327	0.9825	1.18744	0.9517	0.499192
0.55	0.35	0.35	0.957692	0.92164	0.880376	1.11837	0.892897	0.652988	0.974	0.741431	0.9734	1.15559	0.963696	0.557103	0.9786	0.626422	0.98	1.13234	0.9816	0.505938
0.55	0.35	0.45	0.9646	0.877603	0.897	1.12217	0.931711	0.663168	0.9803	0.675457	0.9788	1.13782	0.9816	0.563345	0.9812	0.569441	0.9827	1.09708	0.9892	0.505152
0.55	0.35	0.55	0.9653	0.835996	0.9064	1.11505	0.946751	0.666137	0.9793	0.640691	0.9783	1.12305	0.9891	0.565323	0.9885	0.538744	0.9887	1.08376	0.9954	0.50703
0.55	0.35	0.65	0.9671	0.805481	0.914	1.09498	0.957865	0.669401	0.9724	0.613342	0.9768	1.10533	0.9904	0.564388	0.9886	0.51699	0.9886	1.07394	0.9958	0.506843
0.55	0.35	0.75	0.969997	0.777707	0.913891	1.06619	0.96652	0.674251	0.9793	0.589968	0.9817	1.07257	0.992899	0.565191	0.9905	0.495775	0.9909	1.0645	0.9973	0.508338
0.55	0.35	0.85	0.975	0.74927	0.9208	1.03923	0.971858	0.672572	0.9811	0.571474	0.9815	1.00484	0.9935	0.565206	0.9915	0.478196	0.991	1.02919	0.9984	0.508653
0.55	0.35	0.95	0.9758	0.733378	0.9273	0.985159	0.976181	0.674944	0.9823	0.561837	0.9826	0.953084	0.9956	0.565443	0.9942	0.481569	0.9927	0.952615	0.9986	0.5084
0.55	0.45	0.05	0.948899	1.19423	0.913724	1.14078	0.727005	0.711188	0.965045	1.01926	0.974624	1.13399	0.743677	0.575151	0.968841	0.933251	0.970592	1.10846	0.750065	0.50589
0.55	0.45	0.15	0.966246	1.05911	0.902907	1.14341	0.826362	0.656024	0.961798	0.921085	0.965628	1.25457	0.872062	0.540309	0.97017	0.805556	0.972072	1.27837	0.896838	0.488729
0.55	0.45	0.25	0.960317	0.956684	0.888165	1.15309	0.88485	0.657599	0.974297	0.792801	0.975098	1.23018	0.951161	0.55654	0.9702	0.672406	0.973	1.18781	0.967	0.501996
0.55	0.45	0.35	0.9617	0.871861	0.8992	1.12429	0.929992	0.661847	0.9748	0.678637	0.9722	1.13358	0.978	0.56165	0.981	0.572735	0.9821	1.08644	0.9903	0.506666
0.55	0.45	0.45	0.9682	0.816903	0.9086	1.09755	0.957658	0.670483	0.9786	0.607867	0.974	1.09144	0.9903	0.564558	0.9854	0.518937	0.9859	1.08596	0.9959	0.508337
0.55	0.45	0.55	0.9671	0.772448	0.9073	1.07844	0.969385	0.674705	0.9805	0.571549	0.9778	1.07245	0.9942	0.567059	0.9912	0.482343	0.9915	1.05737	0.9988	0.508994
0.55	0.45	0.65	0.9712	0.734385	0.9144	1.05454	0.9791	0.678671	0.9819	0.546124	0.9819	1.04554	0.9983	0.567317	0.994	0.457656	0.9939	1.03625	0.9988	0.509476
0.55	0.45	0.75	0.9768	0.70532	0.9328	1.03338	0.987599	0.681578	0.9854	0.522096	0.9856	1.03268	0.9987	0.568255	0.9968	0.440197	0.9964	1.03923	0.9997	0.510289
0.55	0.45	0.85	0.9799	0.679048	0.9322	0.992682	0.9917	0.682455	0.9882	0.497708	0.9882	0.963718	0.9984	0.568394	0.9972	0.423841	0.9957	0.989032	0.9999	0.510372
0.55	0.45	0.95	0.9818	0.664081	0.937	0.931292	0.992699	0.684525	0.9903	0.487393	0.9898	0.911409	0.9994	0.568238	0.997	0.417238	0.9908	0.917819	0.9995	0.509742
0.55	0.55	0.05	0.943803	1.16414	0.91487	1.13393	0.750405	0.720247	0.965355	0.984486	0.972184	1.12855	0.767183	0.575218	0.969509	0.906982	0.968922	1.10857	0.765782	0.506313
0.55	0.55	0.15	0.961331	1.02651	0.904574	1.15619	0.84826	0.658048	0.967515	0.875065	0.970834	1.27922	0.887843	0.542584	0.973276	0.780046	0.975278	1.30045	0.911313	0.489802
0.55	0.55	0.25	0.960189	0.91864	0.898014	1.16466	0.905626	0.656807	0.971	0.747448	0.9784	1.22215	0.958066	0.555973	0.9754	0.64117	0.9776	1.17679	0.977598	0.502137
0.55	0.55	0.35	0.967897	0.836632	0.90489	1.12448	0.947432	0.666235	0.9773	0.636884	0.9759	1.10972	0.9877	0.564568	0.9856	0.542351	0.9865	1.07407	0.9951	0.508333
0.55	0.55	0.45	0.9701	0.773506	0.9102	1.08509	0.969988	0.675858	0.9822	0.566641	0.9799	1.06936	0.9961	0.567091	0.9914	0.478843	0.9914	1.06267	0.9982	0.508033
0.55	0.55	0.55	0.971	0.719545	0.9198	1.05363	0.9836	0.679031	0.9838	0.527235	0.9833	1.05406	0.998	0.56859	0.9958	0.447825	0.9956	1.04355	0.9997	0.509344
0.55	0.55	0.65	0.9694	0.678627	0.9316	1.02656	0.9916	0.684117	0.9907	0.506272	0.9903	1.04387	0.9995	0.569117	0.9969	0.434205	0.9956	1.05432	0.9998	0.51078
0.55	0.55	0.75	0.9743	0.649091	0.9456	1.01352	0.9966	0.686854	0.9906	0.480497	0.9899	1.01421	0.9998	0.569181	0.9984	0.414813	0.9965	1.0143	1	0.51085
0.55	0.55	0.85	0.9744	0.621637	0.9429	0.954413	0.9976	0.686888	0.9914	0.455554	0.9912	0.954842	0.9997	0.571277	0.9987	0.401793	0.9954	0.98436	1	0.510302
0.55	0.55	0.95	0.9797	0.60582	0.9509	0.908663	0.9976	0.688156	0.9952	0.438859	0.9942	0.876241	1	0.570371	0.9986	0.388763	0.9909	0.912836	0.9999	0.510672
0.55	0.65	0.05	0.948018	1.13741	0.910175	1.13245	0.765144	0.720675	0.972881	0.956044	0.975895	1.11291	0.780187	0.575468	0.971305	0.881632	0.967323	1.0933	0.781119	0.506291
0.55	0.65	0.15	0.957878	0.994138	0.907124	1.15863	0.861083	0.658159	0.969215	0.845181	0.973541	1.28694	0.896306	0.543701	0.979075	0.77013	0.979475	1.30561	0.920065	0.491592
0.55	0.65	0.25	0.954359	0.88554	0.904604	1.14647	0.9159	0.657294	0.9692	0.719499	0.9799	1.22168	0.966263	0.55873	0.9776	0.616013	0.98	1.18314	0.982597	0.504235
0.55	0.65	0.35	0.9698	0.801389	0.9145	1.10644	0.958688	0.667734	0.9754	0.606691	0.9783	1.1015	0.990599	0.564389	0.9884	0.514472	0.9891	1.07591	0.9963	0.507859
0.55	0.65	0.45	0.9741	0.735333	0.9211	1.05634	0.982198	0.678976	0.9818	0.534976	0.9819	1.0566	0.998	0.566831	0.9949	0.454436	0.995	1.05556	0.9992	0.509258
0.55	0.65	0.55	0.9694	0.68163	0.9331	1.03738	0.9901	0.684449	0.9866	0.494904	0.9865	1.04241	0.9992	0.569814	0.9968	0.423617	0.9953	1.04755	0.9998	0.51051
0.55	0.65	0.65	0.9708	0.640191	0.9459	1.01448	0.9961	0.687202	0.9917	0.473312	0.9915	1.0314	0.9997	0.568973	0.9977	0.408209	0.9878	1.02413	0.9995	0.511144
0.55	0.65	0.75	0.9704	0.607506	0.9531	0.981334	0.9979	0.687701	0.9959	0.45311	0.9957	1.0047	1	0.569888	0.9987	0.400024	0.9859	1.02371	1	0.511188
0.55	0.65	0.85	0.9724	0.580001	0.9565	0.930886	0.9993	0.68991	0.9949	0.425724	0.9941	0.934011	0.9998	0.570481	0.9986	0.379647	0.9869	0.97482	1	0.511304
0.55	0.65	0.95	0.9767	0.558628	0.9607	0.877695	0.999	0.690893	0.9957	0.406029	0.9936	0.874607	0.9999	0.571208	0.9992	0.361921	0.9878	0.897992	1	0.511918
0.55	0.75	0.05	0.950259	1.10259	0.909103	1.11544	0.787651	0.719417	0.970658	0.934334	0.968161	1.11015	0.790698	0.57568	0.974082	0.865238	0.969274	1.08437	0.793863	0.507547
0.55	0.75	0.15	0.962003	0.968295	0.912659	1.15285	0.872894	0.66124	0.97102	0.82162	0.969209	1.27017	0.893292	0.541482	0.979774	0.748569	0.981075	1.31709	0.922088	0.490069
0.55	0.75	0.25	0.957833	0.865143	0.910357	1.14159	0.925722	0.662227	0.9742	0.693785	0.9793	1.19142	0.971369	0.557619	0.9816	0.600177	0.9828	1.1748	0.9846	0.503823
0.55	0.75	0.35	0.971197	0.772964	0.918392	1.0765	0.967428	0.671156	0.98	0.58435	0.9812	1.07776	0.9944	0.563983	0.9918	0.499219	0.9916	1.07436	0.9976	0.508065
0.55	0.75	0.45	0.9766	0.70591	0.9308	1.03313	0.986099	0.679707	0.9851	0.514178	0.9856	1.03087	0.9986	0.5679	0.9963	0.438663	0.996	1.0358	0.9996	0.510268
0.55	0.75	0.55	0.9742	0.649428	0.9413	1.00109	0.9945	0.685316	0.9919	0.474062	0.9909	1.0188	0.9992	0.569608	0.9981	0.403974	0.9963	1.02354	0.9996	0.511016
0.55	0.75	0.65	0.9705	0.604965	0.9523	0.979574	0.9986	0.68762	0.9943	0.447057	0.9939	0.998834	0.9998	0.570935	0.9988	0.38824	0.9846	1.02645	1	0.512286
0.55	0.75	0.75	0.9706	0.573728	0.9564	0.9543	0.9992	0.689494	0.9944	0.428527	0.994	0.980021	0.9999	0.570638	0.999	0.377546	0.9699	1.00657	1	0.51143
0.55	0.75	0.85	0.9716	0.54637	0.9605	0.910162	0.9995	0.690541	0.9969	0.406006	0.996	0.924632	1	0.571477	0.9995	0.358014	0.9733	0.961538	1	0.511583
0.55	0.75	0.95	0.9757	0.524216	0.964	0.864932	0.9999	0.691682	0.9985	0.380011	0.9955	0.851688	1	0.571245	0.9992	0.341855	0.9749	0.900354	1	0.511968
0.55	0.85	0.05	0.943248	1.08607	0.898371	1.10274	0.792369	0.728242	0.964538	0.916107	0.954247	1.08321	0.787883	0.576368	0.972437	0.850658	0.967042	1.06047	0.789163	0.50537
0.55	0.85	0.15	0.963404	0.942641	0.907047	1.13178	0.875537	0.658849	0.970345	0.802886	0.968126	1.24496	0.900872	0.543455	0.982179	0.728456	0.98348	1.2866	0.92444	0.489752
0.55	0.85	0.25	0.961211	0.832521	0.911897	1.10691	0.933625	0.658107	0.9769	0.681228	0.9743	1.1588	0.974572	0.55879	0.9829	0.585387	0.9852	1.13204	0.988	0.504029
0.55	0.85	0.35	0.9751	0.749799	0.9208	1.02793	0.972041	0.67451	0.982	0.570049	0.9815	1.02449	0.9945	0.565863	0.9936	0.478878	0.9936	1.0205	0.998	0.507404
0.55	0.85	0.45	0.981	0.68136	0.9391	0.986742	0.991299	0.682559	0.9871	0.494462	0.987	0.963334	0.9989	0.567993	0.9959	0.425584	0.9953	0.989524	0.9994	0.510516
0.55	0.85	0.55	0.9715	0.622398	0.9411	0.952554	0.9964	0.685888	0.9928	0.455226	0.9924	0.955688	0.9998	0.569462	0.9988	0.391986	0.9967	0.978235	0.9999	0.510251
0.55	0.85	0.65	0.9724	0.577266	0.9589	0.931175	0.9979	0.688212	0.996	0.427316	0.9948	0.941782	0.9997	0.571284	0.9993	0.363795	0.9876	0.970899	1	0.511203
0.55	0.85	0.75	0.9741	0.546989	0.9635	0.91218	0.9994	0.691733	0.9961	0.407703	0.9949	0.926824	1	0.571836	0.9991	0.348527	0.9757	0.959546	1	0.51201
0.55	0.85	0.85	0.9761	0.522818	0.9662	0.877945	0.9997	0.693042	0.9977	0.387431	0.9952	0.876611	1	0.571862	0.9991	0.337313	0.9748	0.923778	1	0.512073
0.55	0.85	0.95	0.976	0.501413	0.9625	0.838447	1	0.69381	0.9983	0.365759	0.994	0.818271	1	0.572355	0.9982	0.328067	0.9748	0.86953	1	0.511958
0.55	0.95	0.05	0.941935	1.06278	0.893016	1.08325	0.795723	0.727922	0.967989	0.901707	0.954641	1.04664	0.801733	0.580956	0.9732	0.837786	0.96784	1.02487	0.797361	0.507592
0.55	0.95	0.15	0.96579	0.91708	0.91879	1.10611	0.89254	0.662991	0.972334	0.78409	0.969316	1.2043	0.911426	0.54624	0.98317	0.723481	0.984672	1.24647	0.927158	0.489337
0.55	0.95	0.25	0.964422	0.811386	0.915915	1.07039	0.937239	0.661253	0.9797	0.668893	0.9788	1.09706	0.97527	0.557863	0.9852	0.58618	0.9875	1.06994	0.987599	0.502923
0.55	0.95	0.35	0.977	0.728169	0.9294	0.98183	0.975776	0.673458	0.9851	0.559146	0.9835	0.954287	0.996	0.566965	0.9953	0.466776	0.9951	0.958307	0.9987	0.507988
0.55	0.95	0.45	0.9831	0.664388	0.9409	0.932409	0.9944	0.683299	0.9894	0.484128	0.9889	0.905173	0.9992	0.568814	0.9984	0.414896	0.9964	0.920142	1	0.51006
0.55	0.95	0.55	0.9779	0.60626	0.9491	0.903251	0.998	0.688859	0.9936	0.441743	0.9933	0.880502	0.9999	0.570022	0.9989	0.387984	0.9952	0.907224	0.9999	0.511576
0.55	0.95	0.65	0.9724	0.55921	0.9595	0.887268	0.9993	0.689352	0.9964	0.417202	0.996	0.879831	1	0.571656	0.9996	0.355093	0.989	0.91016	1	0.512156
0.55	0.95	0.75	0.9718	0.526917	0.9629	0.863187	0.9995	0.691393	0.9976	0.393645	0.9952	0.860898	1	0.571576	0.9998	0.33467	0.9795	0.908476	1	0.512116
0.55	0.95	0.85	0.9774	0.504591	0.9641	0.837952	1	0.6934	0.9981	0.36958	0.995	0.812661	1	0.571418	0.9988	0.325757	0.9808	0.877629	1	0.511705
0.55	0.95	0.95	0.9798	0.483826	0.9663	0.796452	1	0.693892	0.9986	0.350989	0.994	0.76837	1	0.571964	0.9973	0.317445	0.9885	0.827067	1	0.512233
0.65	0.05	0.05	0.871201	1.54586	0.836865	1.33904	0.448447	0.686782	0.912148	1.40162	0.917657	1.37611	0.432439	0.549192	0.901594	1.31107	0.918983	1.29465	0.436614	0.48463
0.65	0.05	0.15	0.927538	1.41837	0.915769	1.22678	0.544252	0.679936	0.959691	1.24296	0.971262	1.23788	0.559749	0.534748	0.964038	1.12922	0.976495	1.14699	0.562947	0.464419
0.65	0.05	0.25	0.942559	1.2863	0.920984	1.14099	0.612444	0.675109	0.96281	1.09023	0.970949	1.12494	0.623071	0.528558	0.9685	0.983529	0.970381	1.055	0.627253	0.459348
0.65	0.05	0.35	0.945607	1.20053	0.907877	1.10926	0.643522	0.676782	0.963756	1.00272	0.969112	1.08501	0.660592	0.521751	0.969922	0.902296	0.963651	1.03023	0.676919	0.452642
0.65	0.05	0.45	0.949904	1.14686	0.895004	1.10297	0.67348	0.67528	0.966878	0.957363	0.967376	1.08308	0.708477	0.52788	0.970305	0.862835	0.96338	1.02631	0.692692	0.450748
0.65	0.05	0.55	0.94991	1.10465	0.892507	1.09536	0.692852	0.680818	0.966704	0.920846	0.964459	1.06407	0.705531	0.520925	0.969934	0.837522	0.961543	1.02694	0.723293	0.452012
0.65	0.05	0.65	0.948899	1.07217	0.887689	1.08185	0.719506	0.675016	0.969826	0.899353	0.964818	1.06021	0.726614	0.52468	0.968823	0.825108	0.960736	1.03797	0.726665	0.456254
0.65	0.05	0.75	0.949572	1.05114	0.891959	1.08142	0.72322	0.677136	0.969757	0.87946	0.960797	1.05053	0.724649	0.528703	0.970179	0.810431	0.958952	1.02992	0.730132	0.452499
0.65	0.05	0.85	0.957341	1.02684	0.894042	1.05972	0.743203	0.680724	0.971745	0.863166	0.959174	1.03885	0.741468	0.527155	0.973864	0.800185	0.963857	1.00885	0.739756	0.454246
0.65	0.05	0.95	0.95767	1.01421	0.88975	1.05318	0.748691	0.681323	0.977066	0.853842	0.959865	1.00984	0.748844	0.527299	0.971663	0.786492	0.95726	0.970992	0.742182	0.457538
0.65	0.15	0.05	0.925175	1.41361	0.902937	1.2224	0.536655	0.676603	0.955614	1.23916	0.967492	1.23507	0.559926	0.532012	0.961754	1.12295	0.974697	1.1409	0.562519	0.465438
0.65	0.15	0.15	0.976227	1.24175	0.94898	1.10805	0.671896	0.627427	0.986432	1.06678	0.987951	1.11651	0.692508	0.477174	0.974328	0.960166	0.976133	1.10961	0.710657	0.415627
0.65	0.15	0.25	0.984939	1.10482	0.919987	1.0572	0.728692	0.599991	0.98379	0.937487	0.97201	1.0925	0.760939	0.462472	0.950851	0.849286	0.947648	1.15129	0.779921	0.410226
0.65	0.15	0.35	0.983274	1.0067	0.886055	1.04684	0.774658	0.584466	0.974534	0.854212	0.948666	1.12132	0.806521	0.460775	0.959656	0.777673	0.953749	1.1921	0.82664	0.409349
0.65	0.15	0.45	0.979607	0.959425	0.879825	1.06088	0.799877	0.58788	0.964782	0.81131	0.95321	1.15808	0.833706	0.460709	0.968178	0.730476	0.963374	1.21116	0.848726	0.410144
0.65	0.15	0.55	0.97889	0.920687	0.880343	1.07302	0.820454	0.582596	0.959638	0.776669	0.956417	1.18078	0.847092	0.458326	0.97727	0.707982	0.972164	1.234	0.869494	0.410628
0.65	0.15	0.65	0.980829	0.888228	0.88706	1.07782	0.83749	0.578398	0.968697	0.759776	0.961147	1.19825	0.863481	0.459559	0.979081	0.681779	0.974677	1.25347	0.872561	0.408748
0.65	0.15	0.75	0.984167	0.864083	0.89625	1.07006	0.848427	0.579393	0.972725	0.74472	0.963366	1.19739	0.877475	0.462441	0.982375	0.659091	0.97887	1.2586	0.88775	0.410483
0.65	0.15	0.85	0.989237	0.837395	0.902821	1.04613	0.858853	0.575681	0.97201	0.714264	0.965969	1.14643	0.871422	0.456057	0.982277	0.643062	0.979173	1.2226	0.884742	0.407889
0.65	0.15	0.95	0.98791	0.818251	0.907764	1.02727	0.859566	0.575918	0.968983	0.696945	0.965055	1.11264	0.870761	0.458968	0.981978	0.641081	0.978775	1.16979	0.886866	0.409653
0.65	0.25	0.05	0.945818	1.28625	0.92124	1.14612	0.621675	0.676294	0.963627	1.09487	0.976457	1.1303	0.617134	0.527143	0.96934	0.979305	0.972138	1.05564	0.620602	0.459117
0.65	0.25	0.15	0.983629	1.1052	0.925491	1.05855	0.727427	0.600863	0.984106	0.940421	0.973041	1.09313	0.756593	0.463078	0.953225	0.830322	0.95002	1.14829	0.781165	0.407038
0.65	0.25	0.25	0.983735	0.955207	0.882932	1.03228	0.794842	0.568607	0.9636	0.82343	0.955	1.12089	0.835691	0.45554	0.9621	0.727305	0.9589	1.19096	0.869118	0.411125
0.65	0.25	0.35	0.972848	0.885972	0.853822	1.0601	0.829977	0.566507	0.9666	0.748788	0.9536	1.16117	0.876883	0.461998	0.9689	0.658503	0.9679	1.18516	0.918721	0.416092
0.65	0.25	0.45	0.969163	0.83771	0.856728	1.07716	0.854561	0.561913	0.9684	0.696525	0.9654	1.19152	0.919762	0.466109	0.9735	0.616809	0.9738	1.18791	0.93967	0.419157
0.65	0.25	0.55	0.968728	0.808341	0.867495	1.0989	0.875513	0.56102	0.9637	0.663965	0.9691	1.18494	0.930092	0.46399	0.9784	0.585307	0.9789	1.17026	0.955642	0.418691
0.65	0.25	0.65	0.96643	0.780263	0.872733	1.09286	0.888075	0.56241	0.9679	0.645167	0.9662	1.1956	0.94162	0.466404	0.9837	0.56223	0.9847	1.19333	0.965593	0.420745
0.65	0.25	0.75	0.970741	0.757646	0.881864	1.07908	0.895055	0.561757	0.972895	0.6268	0.969994	1.16689	0.945848	0.46677	0.9847	0.544218	0.985	1.18664	0.965186	0.419904
0.65	0.25	0.85	0.977341	0.729027	0.898235	1.0538	0.905303	0.561711	0.9724	0.605277	0.9738	1.10762	0.952314	0.467214	0.9864	0.528311	0.9866	1.1285	0.968775	0.420707
0.65	0.25	0.95	0.97985	0.711773	0.915088	1.01405	0.916155	0.563733	0.9714	0.593509	0.9789	1.04285	0.951401	0.466958	0.9895	0.525454	0.9894	1.06445	0.968784	0.421159
0.65	0.35	0.05	0.944289	1.20344	0.909104	1.11331	0.644707	0.675223	0.965363	1.00127	0.970969	1.08256	0.668325	0.523056	0.970144	0.899158	0.964524	1.03109	0.666573	0.453309
0.65	0.35	0.15	0.986015	1.01093	0.885306	1.0481	0.780647	0.592447	0.973422	0.868838	0.947448	1.13476	0.8092	0.462442	0.956835	0.759221	0.948723	1.1656	0.823158	0.409333
0.65	0.35	0.25	0.974632	0.883398	0.850897	1.05041	0.823788	0.563733	0.9674	0.759473	0.9556	1.17042	0.887779	0.462224	0.9677	0.654864	0.9625	1.18577	0.915414	0.416006
0.65	0.35	0.35	0.9638	0.813755	0.8587	1.06247	0.863958	0.55833	0.9714	0.680368	0.9683	1.15502	0.937707	0.467662	0.98	0.589973	0.9774	1.13703	0.959496	0.421576
0.65	0.35	0.45	0.963096	0.778527	0.886289	1.09184	0.899502	0.563427	0.9748	0.622425	0.9775	1.14623	0.962392	0.472867	0.9857	0.537349	0.9864	1.10815	0.9787	0.424644
0.65	0.35	0.55	0.9616	0.744271	0.9006	1.09173	0.919105	0.563686	0.9765	0.58733	0.9806	1.13226	0.9699	0.473195	0.9888	0.504668	0.9895	1.10374	0.983	0.424292
0.65	0.35	0.65	0.967997	0.719379	0.907691	1.08011	0.93726	0.569157	0.9834	0.567463	0.9841	1.11243	0.9804	0.474059	0.9935	0.481607	0.9929	1.09241	0.9918	0.427013
0.65	0.35	0.75	0.969394	0.693658	0.919884	1.05586	0.942379	0.569349	0.9841	0.547042	0.9837	1.07817	0.9819	0.473381	0.995	0.465645	0.9953	1.0772	0.9922	0.425353
0.65	0.35	0.85	0.9747	0.668579	0.9319	1.0075	0.954454	0.572589	0.986	0.527488	0.9873	1.01706	0.9862	0.474522	0.996	0.449583	0.9951	1.03655	0.9936	0.425991
0.65	0.35	0.95	0.9755	0.648305	0.943	0.965851	0.960928	0.570491	0.9869	0.519772	0.9898	0.940329	0.9879	0.476246	0.9976	0.442128	0.9959	0.962841	0.9947	0.427385
0.65	0.45	0.05	0.946871	1.14859	0.892921	1.103	0.668303	0.679209	0.965913	0.953413	0.966163	1.06833	0.70095	0.525777	0.965273	0.862534	0.957004	1.02679	0.693015	0.451125
0.65	0.45	0.15	0.980614	0.956672	0.87614	1.05641	0.807037	0.583192	0.960012	0.811302	0.949637	1.1615	0.826431	0.456866	0.969958	0.718134	0.963048	1.21489	0.850128	0.40886
0.65	0.45	0.25	0.96684	0.843073	0.857544	1.08548	0.855349	0.562182	0.9667	0.708155	0.966	1.19088	0.920076	0.464779	0.9757	0.615283	0.9734	1.19394	0.944355	0.418039
0.65	0.45	0.35	0.9607	0.776548	0.8775	1.08613	0.895425	0.562013	0.9746	0.628787	0.9763	1.13778	0.962596	0.470405	0.9862	0.544557	0.9852	1.10456	0.979	0.424763
0.65	0.45	0.45	0.9576	0.733549	0.9004	1.08952	0.927212	0.565361	0.983	0.569968	0.9838	1.1013	0.9815	0.47489	0.9924	0.484987	0.9921	1.07178	0.9893	0.426911
0.65	0.45	0.55	0.9663	0.704301	0.9205	1.08469	0.954085	0.571601	0.9868	0.530448	0.9876	1.0786	0.9903	0.47845	0.9972	0.450657	0.9954	1.04839	0.9959	0.428182
0.65	0.45	0.65	0.9684	0.668427	0.9346	1.04351	0.96494	0.575043	0.9905	0.509413	0.9912	1.0576	0.9931	0.477827	0.9979	0.423469	0.9891	1.05477	0.998	0.428586
0.65	0.45	0.75	0.9745	0.643849	0.9489	1.03075	0.975878	0.579232	0.9917	0.486667	0.9912	1.02918	0.9961	0.479398	0.9986	0.407255	0.9868	1.02952	0.9985	0.42765
0.65	0.45	0.85	0.9749	0.618779	0.9524	0.974884	0.98099	0.577491	0.994	0.460489	0.9934	0.958146	0.9974	0.478719	0.9983	0.398187	0.9916	0.983005	0.9984	0.428919
0.65	0.45	0.95	0.9814	0.603678	0.9625	0.906316	0.986399	0.580305	0.9942	0.453373	0.9928	0.887976	0.9966	0.480141	0.9997	0.39413	0.9909	0.915411	0.9991	0.429131
0.65	0.55	0.05	0.955203	1.11449	0.898998	1.09166	0.703494	0.680224	0.96615	0.922536	0.962554	1.07568	0.708904	0.525215	0.968972	0.84684	0.958941	1.0404	0.711907	0.456978
0.65	0.55	0.15	0.98136	0.920182	0.882953	1.06975	0.82614	0.578393	0.964167	0.778678	0.958631	1.18232	0.846604	0.458251	0.975275	0.701418	0.971271	1.24201	0.866852	0.408378
0.65	0.55	0.25	0.968553	0.812836	0.872709	1.10258	0.87992	0.562462	0.964	0.672851	0.9673	1.1934	0.929288	0.466015	0.9782	0.586009	0.9795	1.18898	0.955469	0.421142
0.65	0.55	0.35	0.9618	0.749466	0.8977	1.09642	0.92138	0.565301	0.978	0.593792	0.9816	1.13238	0.971494	0.472619	0.9927	0.510785	0.9934	1.09945	0.9862	0.42489
0.65	0.55	0.45	0.9675	0.7035	0.9219	1.06971	0.954504	0.5747	0.9879	0.531536	0.9887	1.07535	0.9894	0.477375	0.9965	0.449355	0.9946	1.05434	0.9947	0.427008
0.65	0.55	0.55	0.9712	0.65986	0.9395	1.04964	0.97148	0.574433	0.9917	0.489989	0.9908	1.04749	0.9957	0.478732	0.998	0.417854	0.9895	1.05127	0.9989	0.428569
0.65	0.55	0.65	0.9737	0.625762	0.9503	1.01207	0.982398	0.580926	0.9958	0.467846	0.9946	1.03812	0.9988	0.480274	0.9988	0.392328	0.9814	1.03733	0.9995	0.428962
0.65	0.55	0.75	0.975	0.598941	0.9546	0.998047	0.9898	0.584251	0.9956	0.44361	0.9925	0.996165	0.9989	0.481735	0.9992	0.367158	0.9742	1.00546	0.9996	0.43007
0.65	0.55	0.85	0.9792	0.573354	0.9611	0.931052	0.9934	0.586092	0.9973	0.41399	0.9957	0.924576	0.9991	0.4811	0.9995	0.356142	0.9743	0.965057	0.9995	0.429627
0.65	0.55	0.95	0.9808	0.555161	0.9668	0.874662	0.9948	0.584435	0.998	0.4012	0.995	0.860954	0.9998	0.480229	0.9995	0.350354	0.9777	0.893781	0.9998	0.42944
0.65	0.65	0.05	0.953338	1.0864	0.886304	1.09047	0.707943	0.676303	0.967127	0.898237	0.960403	1.07277	0.718389	0.524975	0.964589	0.826045	0.95795	1.03063	0.719028	0.454162
0.65	0.65	0.15	0.981087	0.898097	0.888808	1.08593	0.835982	0.580361	0.970928	0.752018	0.962881	1.19292	0.868024	0.460937	0.981179	0.689337	0.977375	1.25933	0.87922	0.409673
0.65	0.65	0.25	0.966105	0.787597	0.876955	1.09904	0.887982	0.562845	0.968597	0.64079	0.967697	1.18439	0.938792	0.465217	0.9829	0.557685	0.9834	1.19087	0.963578	0.421317
0.65	0.65	0.35	0.9639	0.716882	0.9094	1.07053	0.931355	0.565077	0.9829	0.564913	0.9832	1.11519	0.9788	0.475069	0.994	0.48057	0.9941	1.08906	0.9908	0.425648
0.65	0.65	0.45	0.9667	0.670027	0.9324	1.04869	0.965348	0.574358	0.9903	0.502196	0.9903	1.06669	0.9949	0.479366	0.9979	0.427565	0.9902	1.04032	0.9984	0.429245
0.65	0.65	0.55	0.9726	0.628249	0.9498	1.0237	0.982095	0.580291	0.9945	0.460747	0.9926	1.03051	0.9982	0.480294	0.9995	0.391861	0.9828	1.02542	0.9994	0.429746
0.65	0.65	0.65	0.9773	0.59381	0.9511	1.00191	0.9908	0.58264	0.9965	0.438439	0.9896	1.0166	0.9993	0.4812	0.9993	0.361761	0.9709	1.01474	0.9996	0.430307
0.65	0.65	0.75	0.9813	0.559331	0.9554	0.958902	0.9944	0.586633	0.9979	0.416149	0.9874	0.981371	0.9998	0.480814	0.9999	0.344587	0.97	0.99349	1	0.430384
0.65	0.65	0.85	0.985	0.53648	0.9647	0.914323	0.9972	0.588314	0.9977	0.387501	0.9919	0.91878	1	0.482952	0.9994	0.330358	0.9657	0.939241	1	0.430709
0.65	0.65	0.95	0.9864	0.517286	0.9703	0.842662	0.9985	0.588439	0.9986	0.364548	0.9946	0.834127	1	0.483117	0.9989	0.31942	0.9692	0.869866	1	0.43111
0.65	0.75	0.05	0.953591	1.05315	0.887272	1.07951	0.725574	0.678755	0.971707	0.875411	0.963183	1.05305	0.743662	0.52381	0.969979	0.811849	0.962416	1.01843	0.729047	0.451027
0.65	0.75	0.15	0.983436	0.866572	0.895197	1.07752	0.855307	0.57911	0.971403	0.728212	0.962844	1.18717	0.869316	0.457841	0.980881	0.66646	0.976276	1.24594	0.88073	0.407916
0.65	0.75	0.25	0.973953	0.759001	0.887798	1.07767	0.896591	0.561725	0.9742	0.621491	0.9689	1.18288	0.949925	0.468464	0.9846	0.537849	0.9858	1.17778	0.965086	0.419858
0.65	0.75	0.35	0.9718	0.696635	0.9163	1.05788	0.944919	0.569375	0.9854	0.542979	0.9847	1.08989	0.9845	0.475874	0.9951	0.464039	0.9952	1.07592	0.9928	0.427146
0.65	0.75	0.45	0.9733	0.648557	0.9431	1.03186	0.973784	0.577169	0.9929	0.482583	0.9923	1.02349	0.9966	0.478445	0.9983	0.413972	0.9885	1.03744	0.9985	0.42834
0.65	0.75	0.55	0.9759	0.60015	0.9562	0.99232	0.988799	0.581986	0.9966	0.441343	0.9944	0.99089	0.9983	0.479595	0.9992	0.379211	0.9715	1.0122	0.9996	0.429705
0.65	0.75	0.65	0.9807	0.564076	0.9539	0.979965	0.9948	0.586143	0.9987	0.415445	0.9864	0.983284	0.9996	0.48246	0.9999	0.344384	0.9702	0.998571	0.9998	0.429831
0.65	0.75	0.75	0.9857	0.534822	0.956	0.941186	0.9978	0.589123	0.9985	0.393493	0.9832	0.95431	0.9999	0.482664	0.9996	0.329074	0.9697	0.968935	1	0.431163
0.65	0.75	0.85	0.9876	0.503572	0.9638	0.885718	0.999	0.588269	0.9989	0.369836	0.9888	0.891858	1	0.482552	0.9994	0.316586	0.9691	0.925651	1	0.430714
0.65	0.75	0.95	0.9917	0.487719	0.9713	0.841246	0.9996	0.590684	0.9992	0.348032	0.9948	0.829373	1	0.483143	0.9984	0.30101	0.9716	0.855196	1	0.431081
0.65	0.85	0.05	0.956035	1.03185	0.88511	1.06813	0.736868	0.683596	0.968321	0.861085	0.954956	1.02964	0.735198	0.527889	0.973255	0.80426	0.961056	1.00475	0.73581	0.457978
0.65	0.85	0.15	0.982998	0.843726	0.899134	1.05651	0.849061	0.574493	0.970597	0.712561	0.963246	1.15084	0.870865	0.457374	0.984979	0.644661	0.981174	1.22615	0.889927	0.410715
0.65	0.85	0.25	0.973165	0.728861	0.891058	1.03326	0.903981	0.560382	0.9702	0.605915	0.9698	1.11867	0.94758	0.465965	0.9874	0.526139	0.9876	1.131	0.969494	0.421321
0.65	0.85	0.35	0.9743	0.667955	0.9259	1.01126	0.950714	0.568259	0.9864	0.528041	0.9871	1.02281	0.9864	0.474875	0.9978	0.447803	0.9973	1.02457	0.9953	0.426834
0.65	0.85	0.45	0.9781	0.622281	0.9533	0.970328	0.978396	0.576662	0.9942	0.466526	0.9937	0.9508	0.997	0.480492	0.9992	0.398893	0.9924	0.981837	0.999	0.428842
0.65	0.85	0.55	0.98	0.577188	0.9629	0.940414	0.9929	0.583276	0.9976	0.427804	0.9953	0.941513	0.9995	0.481519	0.9995	0.359383	0.9745	0.953508	0.9998	0.429905
0.65	0.85	0.65	0.9871	0.536835	0.9661	0.921324	0.9979	0.589532	0.9976	0.394906	0.9904	0.927677	0.9999	0.482476	0.9994	0.33371	0.9658	0.939861	1	0.429965
0.65	0.85	0.75	0.988	0.504236	0.9628	0.895788	0.9991	0.5904	0.999	0.368549	0.9878	0.898902	1	0.482823	0.9999	0.316009	0.9686	0.915711	1	0.430645
0.65	0.85	0.85	0.9922	0.481959	0.9704	0.862919	0.9998	0.591654	0.9993	0.352445	0.9929	0.849221	1	0.483159	0.9995	0.308215	0.9727	0.894007	1	0.431897
0.65	0.85	0.95	0.9946	0.460037	0.9775	0.801366	0.9999	0.592219	0.9986	0.336924	0.9942	0.776784	1	0.482899	0.9988	0.294504	0.9787	0.830873	1	0.431544
0.65	0.95	0.05	0.958824	1.00855	0.891929	1.03421	0.752325	0.672006	0.973775	0.853547	0.952128	1.00926	0.746366	0.530237	0.973931	0.789914	0.958196	0.968415	0.741055	0.4567
0.65	0.95	0.15	0.988514	0.82261	0.913856	1.02937	0.872999	0.58057	0.973615	0.695314	0.969084	1.11225	0.872061	0.457091	0.984591	0.635786	0.981489	1.16146	0.887564	0.408311
0.65	0.95	0.25	0.976047	0.711599	0.906294	1.00327	0.907759	0.561978	0.968897	0.593879	0.974297	1.04452	0.947056	0.465449	0.9891	0.516551	0.9887	1.06613	0.969391	0.420591
0.65	0.95	0.35	0.976298	0.651006	0.936294	0.961163	0.957575	0.571348	0.986	0.517332	0.989	0.944329	0.986199	0.474712	0.997	0.434934	0.9958	0.957882	0.9951	0.427292
0.65	0.95	0.45	0.9781	0.604644	0.9582	0.912559	0.985299	0.581742	0.9964	0.452475	0.9957	0.880713	0.9989	0.479593	0.9992	0.389803	0.9926	0.914722	0.9996	0.429483
0.65	0.95	0.55	0.9828	0.560013	0.9666	0.887409	0.9949	0.584428	0.9979	0.409758	0.9952	0.858329	0.9995	0.481213	0.9993	0.34551	0.9767	0.876306	0.9999	0.430375
0.65	0.95	0.65	0.9884	0.518276	0.9717	0.855149	0.9989	0.588859	0.9995	0.373213	0.9957	0.842132	0.9999	0.481545	0.9985	0.321189	0.9655	0.874915	1	0.431173
0.65	0.95	0.75	0.9895	0.482425	0.9673	0.835323	0.9993	0.591302	0.9989	0.35013	0.9946	0.825638	1	0.483833	0.9981	0.302714	0.9745	0.878099	1	0.431052
0.65	0.95	0.85	0.9921	0.456411	0.9761	0.810198	0.9998	0.591437	0.9982	0.336178	0.9948	0.787497	1	0.483426	0.9986	0.293659	0.9773	0.818464	1	0.431405
0.65	0.95	0.95	0.9959	0.436417	0.98	0.776282	1	0.591482	0.9978	0.326901	0.9944	0.745375	1	0.483525	0.9975	0.289333	0.9815	0.794479	1	0.431311
0.75	0.05	0.05	0.867359	1.53832	0.819904	1.32577	0.368981	0.67901	0.88347	1.37937	0.893684	1.35369	0.386965	0.533156	0.89963	1.28053	0.91878	1.26429	0.361146	0.468475
0.75	0.05	0.15	0.927787	1.38945	0.901886	1.1983	0.455648	0.664221	0.953689	1.19138	0.963425	1.18621	0.485978	0.493588	0.966908	1.06603	0.976497	1.08076	0.484068	0.427592
0.75	0.05	0.25	0.942305	1.24803	0.912491	1.09934	0.529491	0.646602	0.963589	1.03439	0.966967	1.06814	0.550025	0.484074	0.975736	0.923313	0.97126	0.989277	0.523862	0.413613
0.75	0.05	0.35	0.941461	1.15198	0.890515	1.05827	0.549798	0.642002	0.963395	0.937037	0.960541	1.01513	0.580404	0.476686	0.970049	0.841641	0.950904	0.961216	0.573484	0.404497
0.75	0.05	0.45	0.945012	1.09485	0.886295	1.05236	0.588055	0.639793	0.969122	0.892195	0.961186	1.01646	0.602922	0.473682	0.967516	0.802333	0.946366	0.949237	0.595126	0.4026
0.75	0.05	0.55	0.948133	1.04517	0.879253	1.03891	0.604555	0.632077	0.967201	0.865272	0.949807	1.00543	0.613089	0.475291	0.96507	0.784495	0.94486	0.95649	0.610872	0.402968
0.75	0.05	0.65	0.948828	1.02017	0.873655	1.04989	0.608879	0.634051	0.96665	0.847012	0.948539	1.02119	0.621333	0.475674	0.967929	0.767447	0.945089	0.959552	0.625057	0.400162
0.75	0.05	0.75	0.954363	0.991394	0.883419	1.03336	0.627821	0.629536	0.968598	0.826622	0.951651	0.999522	0.63126	0.473957	0.972039	0.758744	0.944431	0.959209	0.611929	0.400627
0.75	0.05	0.85	0.954283	0.973604	0.881025	1.01374	0.626322	0.632358	0.972623	0.811906	0.953584	0.980114	0.632618	0.470562	0.969566	0.749362	0.942175	0.940314	0.622183	0.403526
0.75	0.05	0.95	0.956355	0.958173	0.887593	1.00773	0.639387	0.630418	0.974121	0.803847	0.955795	0.960241	0.629952	0.471524	0.971087	0.743878	0.947911	0.916031	0.624118	0.404759
0.75	0.15	0.05	0.92237	1.38657	0.903563	1.1955	0.467111	0.663783	0.951557	1.19463	0.962142	1.18833	0.487557	0.498977	0.967636	1.06449	0.974906	1.07882	0.490832	0.426045
0.75	0.15	0.15	0.974606	1.18169	0.94759	1.04227	0.620868	0.575836	0.987113	0.962396	0.98894	1.00784	0.632737	0.413725	0.993382	0.838253	0.991076	0.96471	0.65038	0.348698
0.75	0.15	0.25	0.983569	1.02543	0.932508	0.964879	0.684195	0.545139	0.987329	0.820476	0.980692	0.952859	0.704105	0.387453	0.991494	0.722389	0.979986	0.991932	0.716711	0.332151
0.75	0.15	0.35	0.983566	0.914898	0.919908	0.942006	0.734705	0.517855	0.986903	0.740668	0.97844	0.965269	0.759178	0.379187	0.988386	0.66166	0.956147	1.01175	0.766765	0.326394
0.75	0.15	0.45	0.9843	0.860369	0.923061	0.962774	0.764337	0.509199	0.985417	0.695225	0.977773	0.998982	0.775931	0.375353	0.988682	0.629982	0.919571	1.05743	0.794324	0.322737
0.75	0.15	0.55	0.987087	0.815593	0.925857	0.967504	0.796852	0.500089	0.99075	0.66953	0.979791	1.02492	0.800743	0.37187	0.98778	0.608915	0.922175	1.06125	0.810427	0.323444
0.75	0.15	0.65	0.988201	0.790181	0.927326	0.973298	0.811898	0.498156	0.991955	0.647175	0.978278	1.02105	0.816621	0.367755	0.989493	0.584504	0.931552	1.08989	0.822762	0.321338
0.75	0.15	0.75	0.988754	0.7641	0.93502	0.955959	0.813751	0.494506	0.988228	0.627618	0.980883	1.00835	0.82218	0.367679	0.991793	0.566341	0.935548	1.08571	0.829334	0.322303
0.75	0.15	0.85	0.98978	0.741964	0.940661	0.933652	0.81975	0.487659	0.990041	0.61724	0.98471	0.979145	0.828907	0.368837	0.993593	0.549617	0.932326	1.04523	0.827324	0.320367
0.75	0.15	0.95	0.989722	0.72467	0.950374	0.924136	0.83435	0.486207	0.988823	0.60146	0.9855	0.936807	0.831954	0.369046	0.992292	0.548056	0.94014	1.01171	0.836888	0.324218
0.75	0.25	0.05	0.937023	1.2459	0.906228	1.09959	0.529002	0.646798	0.95997	1.03157	0.965423	1.06927	0.534047	0.484266	0.973638	0.907945	0.970255	0.979787	0.538271	0.410401
0.75	0.25	0.15	0.984725	1.01724	0.937121	0.957502	0.688682	0.539296	0.989044	0.812259	0.980601	0.939659	0.706548	0.383934	0.992593	0.704652	0.983183	0.983772	0.719017	0.329041
0.75	0.25	0.25	0.98754	0.855795	0.897508	0.921186	0.753707	0.494978	0.984697	0.701035	0.958292	0.968952	0.779212	0.365905	0.9789	0.609702	0.9339	1.0466	0.797332	0.320172
0.75	0.25	0.35	0.988575	0.761515	0.869814	0.926446	0.796537	0.472498	0.971797	0.627745	0.936294	1.01519	0.822299	0.360426	0.9616	0.567763	0.9414	1.10191	0.852374	0.319868
0.75	0.25	0.45	0.985259	0.717195	0.861111	0.952757	0.819389	0.46197	0.9656	0.585877	0.9502	1.05844	0.85864	0.362523	0.9741	0.534023	0.9509	1.12823	0.889874	0.319469
0.75	0.25	0.55	0.986264	0.692105	0.87688	0.975892	0.843146	0.461537	0.969997	0.561576	0.957496	1.07201	0.871195	0.358031	0.9846	0.511913	0.9607	1.132	0.906074	0.322053
0.75	0.25	0.65	0.984358	0.666303	0.894716	0.988445	0.858585	0.454915	0.977998	0.544785	0.966197	1.07687	0.894164	0.359493	0.9877	0.488572	0.967	1.13204	0.917837	0.322017
0.75	0.25	0.75	0.988678	0.644849	0.913135	0.96726	0.868669	0.454963	0.980598	0.526602	0.973897	1.07896	0.895903	0.358456	0.9892	0.468663	0.9677	1.14185	0.925279	0.321752
0.75	0.25	0.85	0.990571	0.616827	0.91293	0.934194	0.86765	0.448742	0.978698	0.509386	0.972697	1.01625	0.906535	0.358648	0.9922	0.454334	0.9722	1.0874	0.930279	0.322261
0.75	0.25	0.95	0.994191	0.598981	0.930789	0.898698	0.875474	0.446536	0.9823	0.496914	0.9759	0.945411	0.905695	0.357984	0.9933	0.446273	0.9646	1.0292	0.92832	0.321242
0.75	0.35	0.05	0.945379	1.15154	0.894788	1.05701	0.557156	0.640182	0.963137	0.946119	0.959179	1.02344	0.579468	0.47758	0.970831	0.835957	0.952055	0.95265	0.582509	0.405211
0.75	0.35	0.15	0.985619	0.91234	0.923718	0.940025	0.741199	0.522676	0.989434	0.737573	0.978064	0.964952	0.756323	0.378311	0.986783	0.641384	0.97707	1.00817	0.772663	0.32472
0.75	0.35	0.25	0.98847	0.762878	0.867455	0.935458	0.794817	0.472661	0.981498	0.631238	0.936394	1.01029	0.827076	0.361366	0.9653	0.560363	0.9475	1.0953	0.851353	0.319577
0.75	0.35	0.35	0.986199	0.69278	0.834883	0.965992	0.826326	0.453924	0.9685	0.582353	0.9391	1.07465	0.880842	0.359677	0.9739	0.525791	0.966	1.13922	0.908162	0.322798
0.75	0.35	0.45	0.9773	0.655511	0.8464	0.998302	0.853721	0.448957	0.9716	0.537567	0.9583	1.09947	0.916148	0.363478	0.9902	0.485647	0.9875	1.13291	0.945162	0.325977
0.75	0.35	0.55	0.976	0.629806	0.8709	1.00715	0.878864	0.444922	0.9822	0.51038	0.9766	1.11	0.941053	0.36503	0.9929	0.455521	0.9853	1.11606	0.961592	0.326397
0.75	0.35	0.65	0.9739	0.611945	0.8945	1.03247	0.892787	0.444384	0.9822	0.498253	0.9773	1.11256	0.947231	0.363128	0.9957	0.430874	0.9882	1.12145	0.971594	0.326148
0.75	0.35	0.75	0.979796	0.590275	0.904281	1.00025	0.898932	0.44448	0.9897	0.486953	0.9858	1.09176	0.962374	0.367032	0.998	0.417687	0.9906	1.0923	0.976498	0.326608
0.75	0.35	0.85	0.9837	0.573622	0.9214	0.967816	0.923218	0.448794	0.9911	0.469427	0.9853	1.01813	0.964461	0.365833	0.9981	0.406821	0.9891	1.04316	0.979398	0.326461
0.75	0.35	0.95	0.989499	0.555242	0.929193	0.919814	0.920884	0.446411	0.9914	0.460975	0.9876	0.944249	0.967677	0.366643	0.9986	0.400238	0.9872	0.965418	0.981796	0.32848
0.75	0.45	0.05	0.949917	1.09517	0.889121	1.05075	0.582637	0.632289	0.968129	0.899809	0.952381	1.01444	0.599068	0.477579	0.963939	0.805902	0.945259	0.953851	0.599183	0.401474
0.75	0.45	0.15	0.986259	0.863457	0.919113	0.959888	0.765241	0.508282	0.989024	0.693567	0.97976	0.992749	0.784806	0.373112	0.986588	0.615308	0.957061	1.03255	0.780773	0.321142
0.75	0.45	0.25	0.987879	0.719481	0.864069	0.955211	0.822413	0.463867	0.981398	0.596856	0.950195	1.06271	0.865575	0.361522	0.9751	0.526539	0.9661	1.11727	0.890299	0.320576
0.75	0.45	0.35	0.9839	0.65624	0.852	0.996307	0.858009	0.446805	0.9785	0.554128	0.9637	1.1198	0.917669	0.362223	0.9871	0.485001	0.9826	1.1355	0.942483	0.323861
0.75	0.45	0.45	0.9712	0.627376	0.8723	1.02409	0.883242	0.445898	0.9843	0.51098	0.9797	1.11229	0.953091	0.366636	0.9963	0.442109	0.989	1.09981	0.9734	0.327994
0.75	0.45	0.55	0.9697	0.604709	0.9015	1.03828	0.912603	0.44832	0.9921	0.474041	0.9855	1.09445	0.970097	0.368568	0.9987	0.409843	0.9834	1.06505	0.9857	0.329361
0.75	0.45	0.65	0.9726	0.579683	0.9119	1.02868	0.930941	0.446849	0.9957	0.450102	0.9842	1.06108	0.9818	0.36994	0.999	0.383523	0.9778	1.03538	0.9918	0.330426
0.75	0.45	0.75	0.9753	0.562671	0.9227	1.01726	0.947681	0.451053	0.9983	0.435555	0.9867	1.04115	0.9876	0.369929	0.9994	0.365257	0.9817	1.0185	0.9945	0.330022
0.75	0.45	0.85	0.9865	0.541146	0.9384	0.962373	0.958697	0.450697	0.9983	0.420513	0.9907	0.970939	0.9905	0.370747	0.9998	0.362693	0.9769	0.977564	0.9968	0.331096
0.75	0.45	0.95	0.9891	0.524311	0.9461	0.91141	0.967629	0.451779	0.9984	0.413192	0.99	0.91008	0.992	0.371863	0.9997	0.361645	0.9799	0.90473	0.996	0.330189
0.75	0.55	0.05	0.94902	1.05392	0.882006	1.041	0.602433	0.626179	0.969393	0.859117	0.952169	1.00157	0.622287	0.471138	0.963133	0.787334	0.94282	0.960269	0.601318	0.401849
0.75	0.55	0.15	0.985356	0.824025	0.920293	0.965721	0.789606	0.501784	0.986907	0.670243	0.977943	1.0199	0.800634	0.372564	0.988291	0.603434	0.935148	1.0801	0.81441	0.324638
0.75	0.55	0.25	0.986476	0.685116	0.880285	0.975718	0.838569	0.453933	0.9715	0.567152	0.9558	1.08128	0.871446	0.358712	0.9818	0.505169	0.9633	1.14129	0.908817	0.323565
0.75	0.55	0.35	0.979298	0.633782	0.875688	1.02687	0.878432	0.446845	0.9815	0.52301	0.9741	1.11488	0.933654	0.364062	0.9939	0.455327	0.9905	1.11621	0.961596	0.325833
0.75	0.55	0.45	0.9698	0.601775	0.9026	1.04231	0.908326	0.443022	0.9934	0.483641	0.9885	1.08762	0.9701	0.367372	0.9978	0.410848	0.984	1.07212	0.9832	0.329717
0.75	0.55	0.55	0.9733	0.5763	0.9123	1.03285	0.94136	0.448763	0.9966	0.442056	0.9815	1.05326	0.9866	0.371005	0.9984	0.375696	0.9758	1.02833	0.9936	0.329871
0.75	0.55	0.65	0.9792	0.552225	0.9092	1.00906	0.959928	0.45162	0.999	0.410394	0.9757	1.02586	0.9924	0.371681	0.9963	0.346395	0.974	0.996895	0.9973	0.330186
0.75	0.55	0.75	0.9877	0.528267	0.9122	0.970221	0.972489	0.452335	0.9991	0.384556	0.9735	0.981437	0.9955	0.373283	0.9967	0.321692	0.9782	0.977305	0.9981	0.330641
0.75	0.55	0.85	0.9888	0.509952	0.9146	0.936365	0.981098	0.456298	0.9992	0.368216	0.9765	0.945454	0.9978	0.372643	0.9987	0.310997	0.982	0.927014	0.9994	0.331745
0.75	0.55	0.95	0.9944	0.494134	0.9323	0.89498	0.986197	0.457601	0.9997	0.357011	0.9792	0.856106	0.9985	0.372856	0.9993	0.314093	0.9848	0.855334	0.9995	0.331301
0.75	0.65	0.05	0.945196	1.02858	0.868305	1.04624	0.611003	0.634274	0.965749	0.844699	0.9447	1.01068	0.621988	0.472958	0.965013	0.775427	0.944067	0.957529	0.616095	0.40225
0.75	0.65	0.15	0.989109	0.795697	0.924178	0.97103	0.796313	0.494648	0.987523	0.6434	0.980378	1.01463	0.814748	0.368838	0.989393	0.589709	0.924247	1.08158	0.813973	0.321083
0.75	0.65	0.25	0.988377	0.666028	0.888878	0.981957	0.850631	0.453814	0.9771	0.54868	0.9654	1.08647	0.898219	0.362168	0.9891	0.480856	0.9651	1.13692	0.920566	0.321151
0.75	0.65	0.35	0.975198	0.613663	0.89599	1.01176	0.892184	0.444802	0.9852	0.496921	0.9807	1.1056	0.951027	0.365201	0.9965	0.432575	0.9916	1.10663	0.9703	0.326868
0.75	0.65	0.45	0.973	0.58139	0.9137	1.03269	0.92883	0.444904	0.997	0.452445	0.984	1.06596	0.9811	0.370479	0.9987	0.385228	0.9829	1.05668	0.991	0.329363
0.75	0.65	0.55	0.9797	0.55071	0.9161	1.01422	0.96113	0.449762	0.9981	0.41112	0.9764	1.02519	0.9929	0.371252	0.9968	0.346391	0.9748	1.00305	0.9973	0.331164
0.75	0.65	0.65	0.9894	0.525121	0.907	0.986835	0.976895	0.455368	0.999	0.377573	0.9707	0.989939	0.9973	0.372476	0.9955	0.322546	0.9782	0.964345	0.9995	0.331477
0.75	0.65	0.75	0.9925	0.501424	0.9059	0.954861	0.986997	0.458701	0.9994	0.356212	0.9729	0.957863	0.9992	0.374014	0.9965	0.301313	0.983	0.926279	0.9996	0.331986
0.75	0.65	0.85	0.995	0.480371	0.9105	0.91869	0.9929	0.460336	0.9993	0.336877	0.9761	0.890621	0.999	0.373503	0.999	0.286533	0.991	0.874258	0.9998	0.332273
0.75	0.65	0.95	0.9965	0.464754	0.9187	0.864505	0.9958	0.461008	0.999	0.32455	0.9777	0.827003	0.9999	0.373649	0.9984	0.284505	0.9912	0.803318	0.9998	0.332621
0.75	0.75	0.05	0.950968	1.00369	0.872133	1.03211	0.616141	0.629151	0.967418	0.824204	0.947844	0.998661	0.629447	0.473316	0.962959	0.759771	0.944907	0.959977	0.622978	0.399107
0.75	0.75	0.15	0.989589	0.769335	0.932847	0.96593	0.819482	0.491088	0.986018	0.625456	0.980384	1.00758	0.822644	0.368803	0.991688	0.574899	0.932706	1.08325	0.82829	0.320884
0.75	0.75	0.25	0.985869	0.642493	0.906194	0.964912	0.862698	0.452015	0.977498	0.529471	0.971497	1.07119	0.901099	0.359075	0.992899	0.467411	0.974197	1.13905	0.929389	0.323998
0.75	0.75	0.35	0.9731	0.593949	0.9022	1.00197	0.902216	0.44534	0.9884	0.479409	0.9844	1.07947	0.95978	0.365803	0.9979	0.422172	0.9875	1.083	0.9772	0.327776
0.75	0.75	0.45	0.9785	0.560586	0.92	0.992706	0.941981	0.4482	0.9973	0.433341	0.9869	1.02929	0.9889	0.370229	0.9987	0.370979	0.9734	1.02112	0.9924	0.330131
0.75	0.75	0.55	0.9862	0.531285	0.9168	0.980066	0.973979	0.454676	0.9988	0.390596	0.9733	0.997058	0.9949	0.371768	0.9979	0.329233	0.9777	0.957005	0.9983	0.331053
0.75	0.75	0.65	0.9919	0.500812	0.9017	0.949069	0.987799	0.457618	0.9996	0.354948	0.9753	0.957613	0.9987	0.372978	0.9969	0.304522	0.9847	0.934719	0.9999	0.331854
0.75	0.75	0.75	0.9949	0.475418	0.9005	0.922745	0.9942	0.460954	0.9997	0.335053	0.9802	0.90899	0.9997	0.374433	0.9979	0.286939	0.9896	0.891571	1	0.333138
0.75	0.75	0.85	0.9972	0.45526	0.9094	0.886891	0.9979	0.462353	0.9999	0.324557	0.9815	0.870372	0.9997	0.375157	0.999	0.277159	0.9927	0.855855	1	0.333622
0.75	0.75	0.95	0.9979	0.440718	0.9198	0.849538	0.9988	0.464024	0.9994	0.309154	0.9815	0.782115	1	0.374331	0.9989	0.274033	0.9936	0.782448	1	0.332822
0.75	0.85	0.05	0.954394	0.975192	0.870114	1.01423	0.626722	0.625157	0.971792	0.8099	0.948078	0.979752	0.632956	0.467659	0.96798	0.749974	0.948041	0.938794	0.627063	0.400998
0.75	0.85	0.15	0.990676	0.746107	0.937768	0.933529	0.822839	0.489866	0.988527	0.613206	0.982387	0.976625	0.823549	0.368178	0.992389	0.551784	0.937513	1.04583	0.836513	0.320723
0.75	0.85	0.25	0.991578	0.619602	0.913074	0.929707	0.868571	0.449312	0.9776	0.514283	0.9719	1.00652	0.906005	0.359435	0.9938	0.454162	0.972	1.10866	0.929488	0.321859
0.75	0.85	0.35	0.9839	0.571399	0.9219	0.975937	0.914683	0.443887	0.989	0.470312	0.9858	1.04404	0.963675	0.366689	0.998	0.412707	0.9878	1.04225	0.9802	0.327389
0.75	0.85	0.45	0.9821	0.542452	0.9363	0.981655	0.958083	0.449859	0.9981	0.428099	0.9914	0.990167	0.9893	0.370378	0.9996	0.36546	0.9741	0.973083	0.9934	0.330557
0.75	0.85	0.55	0.9918	0.513648	0.9194	0.932562	0.983697	0.458832	0.9986	0.386905	0.9772	0.936513	0.9983	0.37385	0.9991	0.320394	0.9803	0.929861	0.9994	0.332471
0.75	0.85	0.65	0.9953	0.478503	0.9046	0.90313	0.9928	0.460395	0.9998	0.344125	0.9764	0.888439	1	0.373438	0.9979	0.298499	0.9875	0.869299	0.9998	0.332837
0.75	0.85	0.75	0.9958	0.453132	0.9143	0.898312	0.9979	0.463015	0.9997	0.322464	0.9802	0.864371	1	0.375412	0.9991	0.282456	0.9926	0.848895	1	0.332845
0.75	0.85	0.85	0.9977	0.430138	0.9214	0.846794	0.9986	0.463446	0.9996	0.311704	0.9854	0.810169	1	0.375037	0.9996	0.27319	0.9952	0.803194	1	0.333418
0.75	0.85	0.95	0.9976	0.417542	0.9349	0.821328	0.9996	0.464134	0.9996	0.305027	0.9876	0.755533	1	0.374965	0.9996	0.272345	0.9975	0.749487	1	0.332735
0.75	0.95	0.05	0.958594	0.955565	0.867028	1.00819	0.636428	0.626175	0.975588	0.80383	0.942583	0.961346	0.628048	0.471616	0.970061	0.744929	0.945829	0.903619	0.6235	0.402754
0.75	0.95	0.15	0.990954	0.728219	0.943127	0.916736	0.831129	0.489253	0.987932	0.602903	0.982603	0.942112	0.837549	0.369574	0.993295	0.542146	0.940859	1.00279	0.833761	0.320053
0.75	0.95	0.25	0.993287	0.599433	0.922553	0.883388	0.875368	0.447047	0.9796	0.506197	0.9747	0.951627	0.905599	0.359098	0.9933	0.44078	0.9643	1.0295	0.926253	0.321232
0.75	0.95	0.35	0.988398	0.553323	0.931686	0.931996	0.918867	0.44364	0.9908	0.461391	0.987	0.952929	0.96247	0.364976	0.9983	0.404457	0.985	0.980019	0.983098	0.327218
0.75	0.95	0.45	0.9895	0.524931	0.9478	0.91149	0.964014	0.450551	0.9979	0.421544	0.9924	0.905614	0.9905	0.371283	0.9998	0.363224	0.9768	0.916002	0.9962	0.330113
0.75	0.95	0.55	0.9929	0.497326	0.9295	0.886769	0.986699	0.45814	0.9985	0.381363	0.9806	0.852508	0.9986	0.372703	0.9989	0.30801	0.9829	0.839319	0.9992	0.331347
0.75	0.95	0.65	0.9954	0.464696	0.9153	0.867485	0.996	0.46218	0.9988	0.340679	0.9745	0.823641	0.9993	0.373768	0.9987	0.289283	0.9927	0.81657	1	0.332929
0.75	0.95	0.75	0.9982	0.431925	0.9233	0.846954	0.9986	0.462995	0.9984	0.312925	0.9827	0.783985	1	0.375139	0.9981	0.280973	0.9935	0.777717	1	0.333384
0.75	0.95	0.85	0.9977	0.410428	0.9349	0.829025	0.9999	0.464443	0.9994	0.302263	0.9875	0.757764	1	0.375272	0.9991	0.274435	0.9968	0.762813	1	0.333327
0.75	0.95	0.95	0.9984	0.397866	0.9468	0.780892	0.9999	0.466066	0.9998	0.300071	0.992	0.69928	1	0.376114	0.9994	0.273995	0.9985	0.719954	1	0.333049
0.85	0.05	0.05	0.823675	1.5224	0.792141	1.30437	0.25496	0.672311	0.867529	1.36214	0.875527	1.33535	0.251879	0.527385	0.897702	1.25186	0.903743	1.23345	0.251109	0.449188
0.85	0.05	0.15	0.915213	1.3522	0.881185	1.14453	0.347744	0.621442	0.951345	1.14233	0.952728	1.13295	0.363365	0.460349	0.970063	1.0056	0.963019	1.01606	0.360717	0.384616
0.85	0.05	0.25	0.933526	1.20629	0.87531	1.05203	0.375077	0.609832	0.95914	0.973294	0.943521	1.00325	0.403476	0.438811	0.968945	0.862899	0.938948	0.924455	0.392863	0.36595
0.85	0.05	0.35	0.929996	1.10375	0.829452	1.01361	0.390283	0.606413	0.960476	0.882363	0.918845	0.955516	0.425906	0.427591	0.959831	0.787071	0.925401	0.877832	0.415457	0.35623
0.85	0.05	0.45	0.93727	1.03309	0.826128	0.985908	0.414231	0.594749	0.961172	0.834958	0.907135	0.940053	0.430323	0.422049	0.956245	0.753011	0.927468	0.871369	0.423937	0.350597
0.85	0.05	0.55	0.94254	0.997119	0.80746	0.991953	0.415199	0.588349	0.961657	0.809413	0.899691	0.936836	0.430037	0.422178	0.959245	0.730732	0.92047	0.873801	0.42318	0.351995
0.85	0.05	0.65	0.940047	0.966974	0.807107	0.987621	0.425592	0.58734	0.958468	0.792071	0.885725	0.93987	0.444502	0.41801	0.96847	0.718024	0.927051	0.870111	0.434448	0.346851
0.85	0.05	0.75	0.943502	0.940503	0.80342	0.984653	0.428598	0.580408	0.959112	0.779738	0.877961	0.939526	0.427021	0.421353	0.965646	0.70393	0.923113	0.869123	0.429023	0.345531
0.85	0.05	0.85	0.944582	0.914631	0.810587	0.969899	0.438007	0.579451	0.965048	0.765028	0.887405	0.925874	0.430317	0.418591	0.96056	0.700045	0.917386	0.862016	0.424011	0.346151
0.85	0.05	0.95	0.953035	0.904058	0.811728	0.957778	0.434338	0.579281	0.967422	0.759341	0.894215	0.91381	0.434798	0.422209	0.963892	0.701087	0.916178	0.845567	0.428195	0.347459
0.85	0.15	0.05	0.907237	1.35755	0.880553	1.1535	0.33249	0.635254	0.948513	1.14019	0.952262	1.13283	0.351694	0.46421	0.9672	1.0079	0.962764	1.01833	0.348362	0.388076
0.85	0.15	0.15	0.971922	1.12179	0.937797	0.955352	0.498712	0.52507	0.98796	0.864077	0.984015	0.893879	0.530628	0.350372	0.992586	0.725988	0.97876	0.815363	0.540196	0.285817
0.85	0.15	0.25	0.983775	0.939189	0.934789	0.856167	0.585108	0.473503	0.98702	0.701718	0.977762	0.797058	0.619148	0.314378	0.991193	0.590243	0.978183	0.779456	0.616147	0.255278
0.85	0.15	0.35	0.983047	0.82504	0.923557	0.823251	0.622722	0.44579	0.991854	0.615645	0.976167	0.770053	0.654932	0.2961	0.987885	0.542085	0.977773	0.772201	0.648139	0.241413
0.85	0.15	0.45	0.982059	0.762507	0.913007	0.820735	0.656747	0.429643	0.990332	0.573833	0.971501	0.784667	0.683723	0.288228	0.988392	0.514302	0.982188	0.780366	0.688631	0.236487
0.85	0.15	0.55	0.98246	0.724254	0.907705	0.834619	0.684195	0.420849	0.987831	0.557386	0.972041	0.802763	0.711131	0.283229	0.98989	0.501978	0.983083	0.811719	0.698925	0.236811
0.85	0.15	0.65	0.979892	0.696916	0.913211	0.830226	0.704872	0.410731	0.985201	0.543542	0.969395	0.806802	0.716216	0.281167	0.991491	0.485631	0.985886	0.820531	0.717725	0.234239
0.85	0.15	0.75	0.982642	0.673407	0.924436	0.811253	0.720662	0.401834	0.986919	0.53296	0.971725	0.80803	0.729888	0.280949	0.992191	0.46664	0.985384	0.82161	0.727501	0.231291
0.85	0.15	0.85	0.985528	0.657098	0.926497	0.795972	0.735599	0.402735	0.989634	0.51102	0.978462	0.749565	0.732775	0.275621	0.993291	0.456813	0.988784	0.800384	0.731461	0.23177
0.85	0.15	0.95	0.989057	0.639201	0.93851	0.766107	0.738835	0.395798	0.987419	0.50853	0.975644	0.730441	0.739297	0.281764	0.993694	0.455222	0.990692	0.752882	0.735698	0.233185
0.85	0.25	0.05	0.930573	1.20504	0.880607	1.04292	0.364362	0.614489	0.962049	0.970809	0.950391	1.00055	0.401995	0.434321	0.970097	0.850491	0.940077	0.909578	0.402602	0.36298
0.85	0.25	0.15	0.980701	0.937527	0.941373	0.847732	0.588676	0.46889	0.990541	0.69029	0.985913	0.778158	0.618052	0.311015	0.991388	0.587804	0.977669	0.773472	0.604672	0.256798
0.85	0.25	0.25	0.988145	0.752268	0.94786	0.771009	0.675388	0.41287	0.991399	0.555016	0.987799	0.731669	0.690652	0.272856	0.9917	0.482631	0.9869	0.79471	0.694065	0.230666
0.85	0.25	0.35	0.986962	0.653403	0.939525	0.772014	0.726096	0.3869	0.994199	0.492752	0.988699	0.764753	0.746833	0.258749	0.9923	0.443058	0.9893	0.84842	0.752428	0.218306
0.85	0.25	0.45	0.987264	0.598057	0.941035	0.763079	0.75847	0.364342	0.993599	0.457086	0.983898	0.804641	0.766229	0.250274	0.9941	0.42112	0.9907	0.90526	0.785108	0.215211
0.85	0.25	0.55	0.988571	0.571607	0.941253	0.79291	0.78075	0.354007	0.9918	0.436285	0.9846	0.828374	0.800331	0.246153	0.9961	0.400939	0.9933	0.915426	0.806889	0.212551
0.85	0.25	0.65	0.987665	0.549371	0.942639	0.797651	0.797768	0.3457	0.993199	0.428446	0.987399	0.855686	0.811687	0.246493	0.9976	0.387297	0.9882	0.933268	0.818353	0.210807
0.85	0.25	0.75	0.988371	0.529507	0.951278	0.783398	0.810338	0.336784	0.9952	0.412751	0.99	0.850623	0.822003	0.244232	0.998	0.369814	0.9846	0.931488	0.837299	0.209866
0.85	0.25	0.85	0.991682	0.512763	0.957106	0.767946	0.827154	0.337886	0.9956	0.401068	0.991299	0.81308	0.82727	0.241867	0.9978	0.361008	0.9832	0.913781	0.833126	0.210497
0.85	0.25	0.95	0.993288	0.496145	0.963234	0.734119	0.832014	0.330651	0.9967	0.394207	0.9935	0.756617	0.830945	0.242699	0.9985	0.359217	0.9866	0.866054	0.842731	0.210152
0.85	0.35	0.05	0.936082	1.10288	0.864139	1.00144	0.392346	0.601568	0.960389	0.888881	0.935102	0.959731	0.400107	0.433115	0.960752	0.783306	0.92879	0.883655	0.411475	0.354774
0.85	0.35	0.15	0.984869	0.821273	0.938746	0.812327	0.641659	0.44137	0.989838	0.617432	0.982393	0.766698	0.64754	0.296753	0.987689	0.530719	0.978881	0.776133	0.6488	0.244598
0.85	0.35	0.25	0.987069	0.651865	0.949278	0.749673	0.733112	0.384211	0.992299	0.499739	0.987299	0.775723	0.73783	0.260537	0.9915	0.43868	0.9879	0.840771	0.7581	0.217808
0.85	0.35	0.35	0.989099	0.565196	0.948995	0.772803	0.765524	0.350917	0.9927	0.455715	0.9896	0.845426	0.793137	0.246615	0.9953	0.41386	0.9934	0.9472	0.810044	0.211882
0.85	0.35	0.45	0.991899	0.527923	0.944794	0.809872	0.79625	0.333402	0.9951	0.42064	0.9888	0.901912	0.830153	0.240277	0.9985	0.394856	0.9907	1.0044	0.853232	0.212156
0.85	0.35	0.55	0.992699	0.507566	0.935994	0.856718	0.818046	0.321738	0.9972	0.407225	0.9845	0.966941	0.860778	0.241099	0.9984	0.377523	0.9867	1.02897	0.876614	0.209888
0.85	0.35	0.65	0.991899	0.486819	0.925793	0.850523	0.837003	0.315211	0.9964	0.392356	0.9819	0.977093	0.874004	0.237807	0.998	0.359977	0.9758	1.0356	0.895842	0.21102
0.85	0.35	0.75	0.992	0.470191	0.9268	0.840203	0.843771	0.308193	0.997	0.384809	0.9831	0.956939	0.884084	0.237489	0.998	0.343315	0.967	1.03903	0.913855	0.210586
0.85	0.35	0.85	0.9939	0.457135	0.9375	0.825447	0.859392	0.306802	0.9985	0.376004	0.9831	0.921455	0.896051	0.237758	0.999	0.331653	0.9745	1.00612	0.923023	0.210527
0.85	0.35	0.95	0.9958	0.442694	0.946195	0.798929	0.863965	0.303434	0.9994	0.370509	0.9878	0.867118	0.89934	0.237423	0.9989	0.326765	0.983	0.958612	0.920474	0.210314
0.85	0.45	0.05	0.939303	1.04239	0.842379	1.0011	0.414578	0.592835	0.962309	0.839667	0.921237	0.94732	0.423989	0.422095	0.953361	0.751778	0.921493	0.878064	0.419582	0.353058
0.85	0.45	0.15	0.983456	0.764177	0.928623	0.813803	0.664607	0.426866	0.990638	0.574796	0.977049	0.773624	0.689614	0.28408	0.988986	0.504407	0.982577	0.790122	0.682817	0.237307
0.85	0.45	0.25	0.987669	0.599886	0.946566	0.771114	0.753039	0.366662	0.9935	0.466378	0.9859	0.806063	0.774323	0.252035	0.9939	0.414008	0.9916	0.900188	0.784393	0.216092
0.85	0.45	0.35	0.9907	0.528657	0.9455	0.797673	0.793219	0.332774	0.994	0.43244	0.989	0.911888	0.830707	0.240612	0.998	0.384459	0.9911	0.988003	0.849212	0.209904
0.85	0.45	0.45	0.9923	0.491106	0.9295	0.847171	0.826547	0.315405	0.9964	0.40298	0.9837	0.974455	0.872984	0.23864	0.9992	0.365428	0.9804	1.0423	0.903371	0.210652
0.85	0.45	0.55	0.9942	0.478485	0.9151	0.891816	0.852076	0.307963	0.9971	0.384073	0.9777	1.01405	0.907956	0.238963	0.998	0.344074	0.9713	1.03262	0.929565	0.211126
0.85	0.45	0.65	0.9935	0.465013	0.8979	0.91894	0.870539	0.304365	0.9946	0.363792	0.969	1.00158	0.931034	0.237568	0.9956	0.329052	0.9793	1.00891	0.95029	0.211494
0.85	0.45	0.75	0.9964	0.452619	0.9025	0.925907	0.886585	0.29837	0.9966	0.352574	0.9686	0.995129	0.940699	0.239417	0.9958	0.314531	0.9826	0.979422	0.966293	0.213186
0.85	0.45	0.85	0.9975	0.434395	0.9091	0.886217	0.899096	0.29837	0.9987	0.342819	0.9734	0.939409	0.949134	0.239624	0.9976	0.309912	0.9839	0.944809	0.972697	0.213269
0.85	0.45	0.95	0.9973	0.421018	0.9139	0.866032	0.90602	0.299938	0.9991	0.339182	0.9754	0.879348	0.953567	0.240092	0.9987	0.303239	0.9892	0.895807	0.974897	0.212558
0.85	0.55	0.05	0.944795	0.997743	0.823973	0.990088	0.424375	0.586874	0.960659	0.811988	0.900837	0.943529	0.429048	0.417978	0.955493	0.734392	0.922987	0.880013	0.430063	0.346407
0.85	0.55	0.15	0.9824	0.726354	0.920746	0.831814	0.690552	0.421199	0.988123	0.557224	0.974937	0.788202	0.709564	0.280759	0.990688	0.491313	0.983879	0.803783	0.702486	0.233982
0.85	0.55	0.25	0.99048	0.56967	0.944283	0.789902	0.784299	0.353255	0.9927	0.446841	0.9856	0.831029	0.785299	0.247247	0.9957	0.401339	0.9925	0.938386	0.81062	0.212737
0.85	0.55	0.35	0.993099	0.500795	0.938194	0.825268	0.821536	0.319277	0.9964	0.413035	0.9838	0.928546	0.85173	0.236063	0.9987	0.366779	0.9856	1.03536	0.879484	0.209633
0.85	0.55	0.45	0.9926	0.475554	0.9159	0.889079	0.852547	0.307176	0.9973	0.390846	0.975	1.00251	0.907162	0.23844	0.9974	0.338024	0.9693	1.0222	0.931484	0.212262
0.85	0.55	0.55	0.9942	0.459539	0.8946	0.933345	0.878545	0.30249	0.9955	0.366219	0.9735	1.00983	0.941824	0.240724	0.9974	0.314827	0.9798	0.999294	0.962492	0.213023
0.85	0.55	0.65	0.9966	0.443945	0.8962	0.945605	0.906215	0.299249	0.9932	0.342017	0.9757	0.979405	0.962785	0.240808	0.997	0.295908	0.9889	0.937295	0.9795	0.214495
0.85	0.55	0.75	0.9983	0.428411	0.9009	0.930934	0.926008	0.299078	0.9962	0.324183	0.9815	0.935926	0.9759	0.242447	0.9986	0.282167	0.994	0.91395	0.9861	0.213853
0.85	0.55	0.85	0.9987	0.415617	0.918	0.912696	0.939102	0.299402	0.9979	0.312286	0.9859	0.889045	0.983498	0.242463	0.9986	0.278763	0.9961	0.864562	0.9913	0.214728
0.85	0.55	0.95	0.9992	0.40421	0.9325	0.887116	0.952262	0.299298	0.9989	0.308346	0.9878	0.820244	0.987297	0.243525	0.9996	0.279458	0.9974	0.794928	0.9935	0.213602
0.85	0.65	0.05	0.942053	0.973145	0.802619	0.99518	0.428027	0.583731	0.960909	0.787833	0.890346	0.935878	0.43266	0.419628	0.956771	0.722896	0.920668	0.871811	0.422049	0.34731
0.85	0.65	0.15	0.979541	0.696277	0.919624	0.829565	0.703897	0.409001	0.984914	0.537066	0.97023	0.791665	0.710868	0.28012	0.991986	0.483863	0.985876	0.813893	0.71954	0.233126
0.85	0.65	0.25	0.989882	0.548639	0.945101	0.783854	0.792138	0.344729	0.991	0.435653	0.9859	0.870117	0.814373	0.246077	0.9972	0.390225	0.9912	0.941656	0.819186	0.211081
0.85	0.65	0.35	0.992799	0.491732	0.933493	0.862952	0.840585	0.318225	0.9967	0.400917	0.9825	0.959803	0.873913	0.238136	0.9983	0.353972	0.9773	1.03901	0.899476	0.209813
0.85	0.65	0.45	0.9944	0.465509	0.9033	0.925602	0.868068	0.302369	0.9956	0.373089	0.9693	1.01046	0.928715	0.239072	0.9962	0.317725	0.9791	1.01805	0.952252	0.211718
0.85	0.65	0.55	0.9951	0.443884	0.8911	0.94311	0.90395	0.300947	0.9955	0.344264	0.9801	0.967208	0.965097	0.240766	0.9975	0.289858	0.9867	0.936646	0.9791	0.214242
0.85	0.65	0.65	0.9967	0.428561	0.9133	0.954027	0.934032	0.301788	0.9967	0.321276	0.989	0.93135	0.9821	0.242304	0.9989	0.272157	0.9961	0.879712	0.9915	0.214668
0.85	0.65	0.75	0.9981	0.408352	0.93	0.921436	0.951985	0.300879	0.9981	0.299352	0.9919	0.865651	0.991	0.242291	0.9997	0.261644	0.998	0.832415	0.997	0.215144
0.85	0.65	0.85	0.9983	0.394058	0.9478	0.887826	0.969275	0.301291	0.9994	0.288688	0.995	0.788035	0.9962	0.2428	0.9995	0.258039	0.9986	0.786478	0.9984	0.215107
0.85	0.65	0.95	0.999	0.385131	0.965	0.860883	0.980194	0.302573	0.9995	0.285972	0.9968	0.734697	0.9978	0.243576	0.9994	0.260142	0.9991	0.741378	0.9995	0.215152
0.85	0.75	0.05	0.942953	0.945544	0.808961	0.975978	0.430071	0.578282	0.966885	0.772554	0.8946	0.9232	0.442096	0.41092	0.957657	0.713924	0.912877	0.870342	0.430842	0.349535
0.85	0.75	0.15	0.98361	0.676054	0.919303	0.815245	0.718511	0.404954	0.986526	0.524587	0.971141	0.77934	0.737358	0.279159	0.991988	0.47607	0.98658	0.81443	0.72621	0.231874
0.85	0.75	0.25	0.990468	0.526775	0.949428	0.778616	0.809482	0.338947	0.993799	0.418585	0.989398	0.840599	0.821168	0.242731	0.9986	0.382528	0.9905	0.946982	0.825197	0.209204
0.85	0.75	0.35	0.9948	0.468757	0.9413	0.842575	0.851309	0.309594	0.9974	0.386207	0.9837	0.963778	0.889375	0.237703	0.9985	0.347763	0.9707	1.03367	0.908981	0.210665
0.85	0.75	0.45	0.9954	0.447569	0.9005	0.907233	0.885771	0.300837	0.9963	0.355681	0.9745	0.981808	0.942768	0.239026	0.9948	0.307751	0.9798	1.00869	0.963393	0.212377
0.85	0.75	0.55	0.9971	0.427547	0.8995	0.927835	0.919356	0.299133	0.9956	0.328706	0.9844	0.934909	0.9766	0.240583	0.9978	0.276128	0.9927	0.90797	0.9867	0.213804
0.85	0.75	0.65	0.998	0.406864	0.9272	0.935913	0.952018	0.300095	0.9981	0.304824	0.9932	0.864643	0.9922	0.242027	0.9995	0.258913	0.9987	0.835169	0.9964	0.215564
0.85	0.75	0.75	0.9987	0.390153	0.9551	0.906148	0.973695	0.303603	0.9995	0.285389	0.9957	0.792338	0.9964	0.243662	0.9997	0.245979	0.9987	0.79989	0.9994	0.215435
0.85	0.75	0.85	0.9992	0.372308	0.9709	0.854205	0.9881	0.303876	0.9994	0.275716	0.9979	0.752283	0.9987	0.244455	0.9999	0.237685	0.9999	0.762473	0.9998	0.215882
0.85	0.75	0.95	0.9997	0.362489	0.9839	0.816072	0.9955	0.305426	0.9995	0.274471	0.9985	0.680161	0.9995	0.244238	1	0.233901	1	0.718269	1	0.21564
0.85	0.85	0.05	0.947678	0.926018	0.813095	0.969633	0.440137	0.582414	0.96712	0.764968	0.893572	0.927293	0.431403	0.417133	0.961156	0.705616	0.912133	0.864294	0.419403	0.347164
0.85	0.85	0.15	0.986991	0.653116	0.927152	0.797447	0.734706	0.397991	0.987611	0.517746	0.973409	0.757025	0.741944	0.278023	0.993193	0.464302	0.988388	0.790715	0.735061	0.234133
0.85	0.85	0.25	0.991483	0.512103	0.954409	0.755629	0.819557	0.335223	0.9951	0.408779	0.9872	0.809134	0.825984	0.242126	0.9975	0.374208	0.9883	0.919567	0.838767	0.21044
0.85	0.85	0.35	0.996899	0.452378	0.954491	0.834588	0.860859	0.304707	0.9984	0.378443	0.9887	0.942024	0.902269	0.238886	0.9989	0.344837	0.9761	0.9932	0.91665	0.210132
0.85	0.85	0.45	0.9971	0.431013	0.9284	0.884768	0.900031	0.297386	0.9985	0.348042	0.9808	0.94267	0.952944	0.24008	0.9976	0.307669	0.9873	0.945855	0.9737	0.212674
0.85	0.85	0.55	0.9987	0.411135	0.9206	0.909695	0.939595	0.299561	0.9977	0.321733	0.9863	0.885953	0.983298	0.242784	0.999	0.274282	0.9969	0.85037	0.9933	0.213775
0.85	0.85	0.65	0.9987	0.389268	0.9506	0.906303	0.97088	0.301236	0.9995	0.297232	0.9945	0.796919	0.9957	0.243901	0.9994	0.254602	0.9986	0.797244	0.9991	0.215041
0.85	0.85	0.75	0.9989	0.370697	0.9741	0.850385	0.988299	0.305219	0.9995	0.280182	0.9977	0.748449	0.9992	0.244131	1	0.23065	1	0.771551	0.9997	0.215702
0.85	0.85	0.85	0.9996	0.358891	0.9849	0.822492	0.9964	0.306132	0.9997	0.271852	0.9989	0.724792	0.9997	0.245782	1	0.217101	0.9999	0.767691	0.9999	0.216491
0.85	0.85	0.95	0.9998	0.34685	0.9903	0.756289	0.9992	0.308369	0.9997	0.270454	0.9992	0.650981	0.9999	0.244515	0.9999	0.202909	0.9999	0.732815	1	0.216398
0.85	0.95	0.05	0.954182	0.903221	0.827491	0.948903	0.438039	0.578981	0.969746	0.761548	0.896539	0.905658	0.429962	0.419239	0.961176	0.703197	0.918284	0.842074	0.431366	0.347638
0.85	0.95	0.15	0.987004	0.638804	0.931587	0.768107	0.749528	0.396276	0.987426	0.508946	0.975053	0.732711	0.732365	0.280561	0.994194	0.455896	0.99099	0.746402	0.738504	0.234005
0.85	0.95	0.25	0.993481	0.495089	0.958379	0.739569	0.833838	0.33085	0.9971	0.405782	0.985999	0.77959	0.829446	0.242916	0.9982	0.36679	0.9869	0.87163	0.841826	0.211889
0.85	0.95	0.35	0.9967	0.445377	0.9589	0.816933	0.87246	0.306625	0.9984	0.370822	0.988	0.869031	0.898565	0.238183	0.9989	0.342612	0.9843	0.968964	0.920968	0.210419
0.85	0.95	0.45	0.9973	0.420846	0.9459	0.873181	0.913386	0.298469	0.9993	0.344879	0.9876	0.90472	0.960857	0.2399	0.9992	0.306121	0.991	0.904361	0.974895	0.2124
0.85	0.95	0.55	0.9982	0.400759	0.9458	0.880169	0.952553	0.300479	0.9989	0.321571	0.9894	0.834355	0.9864	0.242305	0.9994	0.276848	0.9977	0.807042	0.9937	0.214223
0.85	0.95	0.65	0.999	0.378365	0.9633	0.860715	0.982091	0.303287	0.9997	0.297498	0.9967	0.751839	0.997	0.244247	0.9996	0.259208	0.9993	0.752598	0.9993	0.215112
0.85	0.95	0.75	0.9994	0.3587	0.9809	0.80029	0.9948	0.30658	0.9995	0.278282	0.9985	0.691971	0.9996	0.244633	0.9999	0.231352	0.9999	0.736355	0.9996	0.215873
0.85	0.95	0.85	0.9996	0.346186	0.9919	0.766289	0.9992	0.306876	0.9999	0.272116	0.9995	0.659472	1	0.245427	1	0.20408	1	0.728173	1	0.216023
0.85	0.95	0.95	0.9993	0.336297	0.9919	0.709057	0.9997	0.308867	1	0.27059	1	0.628611	1	0.245698	1	0.1966	1	0.700686	1	0.215907
0.95	0.05	0.05	0.792499	1.51089	0.768261	1.28927	0.0905488	0.652079	0.870685	1.33561	0.869822	1.30773	0.104845	0.50257	0.892441	1.22344	0.885366	1.20462	0.0975858	0.434515
0.95	0.05	0.15	0.887724	1.32769	0.824664	1.11647	0.130811	0.608476	0.93485	1.10605	0.915703	1.09314	0.141304	0.433259	0.950472	0.961275	0.913297	0.965422	0.139776	0.352644
0.95	0.05	0.25	0.904912	1.16822	0.796378	1.00672	0.135892	0.586892	0.93993	0.918019	0.889265	0.938219	0.15859	0.390436	0.944706	0.805136	0.883046	0.85126	0.151385	0.319232
0.95	0.05	0.35	0.907005	1.05373	0.76978	0.9505	0.144055	0.570369	0.935508	0.827356	0.864517	0.880246	0.169408	0.373607	0.943305	0.74122	0.860443	0.816819	0.159301	0.308245
0.95	0.05	0.45	0.901582	0.981133	0.752499	0.931623	0.160043	0.540417	0.924193	0.78744	0.839004	0.876385	0.158605	0.371575	0.936595	0.708486	0.861163	0.799709	0.158699	0.299051
0.95	0.05	0.55	0.887277	0.94299	0.72883	0.935568	0.160302	0.536994	0.921779	0.762878	0.82594	0.864045	0.158768	0.367541	0.932671	0.687621	0.858679	0.786011	0.173133	0.294459
0.95	0.05	0.65	0.8878	0.910802	0.726332	0.923052	0.15933	0.530953	0.922573	0.740161	0.816064	0.859602	0.163786	0.361304	0.916308	0.676044	0.842626	0.797492	0.175824	0.291988
0.95	0.05	0.75	0.890685	0.884721	0.720011	0.928951	0.155683	0.526724	0.924712	0.732456	0.810578	0.861678	0.164531	0.364432	0.919013	0.666498	0.839306	0.793938	0.156769	0.296729
0.95	0.05	0.85	0.898892	0.865953	0.733241	0.91494	0.152814	0.526186	0.928935	0.723437	0.817934	0.857969	0.145462	0.364768	0.927279	0.664434	0.847157	0.785307	0.153696	0.29592
0.95	0.05	0.95	0.914774	0.852069	0.750616	0.897719	0.14802	0.529519	0.939259	0.719799	0.827569	0.843932	0.154269	0.370409	0.937405	0.666792	0.859629	0.777423	0.14557	0.297625
0.95	0.15	0.05	0.899062	1.32639	0.828405	1.11785	0.122967	0.608779	0.937881	1.10162	0.91871	1.08963	0.138776	0.430039	0.949924	0.954635	0.915877	0.961064	0.142949	0.351027
0.95	0.15	0.15	0.962558	1.07342	0.875771	0.889576	0.221854	0.479223	0.974757	0.793716	0.938767	0.80369	0.249806	0.301159	0.976159	0.632002	0.932385	0.668847	0.266241	0.228563
0.95	0.15	0.25	0.966803	0.873094	0.871205	0.754995	0.280167	0.417289	0.978075	0.606392	0.932817	0.647118	0.314286	0.247653	0.98007	0.491515	0.934402	0.569624	0.330439	0.189941
0.95	0.15	0.35	0.967078	0.749397	0.871237	0.698585	0.312336	0.375214	0.978785	0.522574	0.939473	0.592092	0.36043	0.222446	0.98358	0.445226	0.94133	0.552063	0.348296	0.177732
0.95	0.15	0.45	0.962793	0.681126	0.86618	0.687313	0.331753	0.355139	0.975676	0.488981	0.93145	0.588296	0.380079	0.216685	0.98759	0.418478	0.954263	0.542228	0.381827	0.165204
0.95	0.15	0.55	0.968708	0.639245	0.870241	0.665846	0.357579	0.34004	0.979881	0.468103	0.939342	0.582818	0.385378	0.206108	0.986188	0.403865	0.953858	0.532867	0.39822	0.157623
0.95	0.15	0.65	0.966313	0.617124	0.870867	0.673105	0.370178	0.329007	0.980378	0.454611	0.942242	0.581705	0.403139	0.200269	0.98609	0.392324	0.940759	0.532261	0.419506	0.154057
0.95	0.15	0.75	0.966052	0.591899	0.881287	0.657769	0.381981	0.319475	0.980965	0.439448	0.945513	0.557103	0.395777	0.198332	0.985078	0.379921	0.927892	0.54681	0.410424	0.155066
0.95	0.15	0.85	0.970037	0.583621	0.8866	0.647348	0.38641	0.319571	0.984097	0.430553	0.952793	0.550659	0.413288	0.194134	0.985985	0.376228	0.93593	0.526573	0.407868	0.153586
0.95	0.15	0.95	0.977996	0.565707	0.902388	0.628362	0.391471	0.306695	0.985901	0.433083	0.955086	0.547595	0.394199	0.200335	0.989985	0.379103	0.943215	0.506921	0.405371	0.154626
0.95	0.25	0.05	0.917594	1.15569	0.811839	0.993604	0.140715	0.574062	0.93635	0.922246	0.884759	0.941582	0.158449	0.396622	0.950965	0.804729	0.885781	0.848855	0.153831	0.322964
0.95	0.25	0.15	0.973131	0.869306	0.87977	0.748172	0.275071	0.410334	0.973096	0.608489	0.931076	0.650296	0.302658	0.251417	0.980469	0.491015	0.932392	0.573694	0.321282	0.192428
0.95	0.25	0.25	0.974282	0.671754	0.892104	0.627726	0.358333	0.342158	0.982798	0.440207	0.952995	0.517265	0.404762	0.195843	0.9862	0.365985	0.9691	0.483224	0.416575	0.150263
0.95	0.25	0.35	0.97514	0.565035	0.904872	0.581743	0.422182	0.298398	0.9861	0.37526	0.9651	0.482591	0.472779	0.172835	0.9922	0.316964	0.9769	0.478904	0.484277	0.131188
0.95	0.25	0.45	0.981259	0.50128	0.911004	0.569002	0.478086	0.271506	0.989599	0.342401	0.967497	0.493171	0.516391	0.156393	0.9953	0.294633	0.9716	0.501739	0.508608	0.122347
0.95	0.25	0.55	0.981366	0.472065	0.909637	0.563179	0.498193	0.256932	0.9937	0.320866	0.9647	0.489925	0.548406	0.149294	0.9973	0.28241	0.9693	0.518002	0.542073	0.116641
0.95	0.25	0.65	0.985365	0.446436	0.913593	0.56124	0.528887	0.244066	0.9952	0.310451	0.9654	0.508535	0.562808	0.146025	0.9988	0.27133	0.9553	0.524307	0.574518	0.112021
0.95	0.25	0.75	0.987368	0.427319	0.921604	0.54366	0.550232	0.232297	0.9961	0.300275	0.9666	0.505522	0.572764	0.142167	0.9984	0.262465	0.95	0.533201	0.581533	0.110598
0.95	0.25	0.85	0.989072	0.416894	0.923601	0.534098	0.560511	0.231368	0.9968	0.295343	0.9729	0.490612	0.586507	0.13868	0.9986	0.259183	0.9523	0.525321	0.581173	0.109282
0.95	0.25	0.95	0.991483	0.407494	0.935671	0.520969	0.582648	0.22302	0.9964	0.295695	0.976298	0.461027	0.582334	0.137615	0.9991	0.261849	0.9619	0.487575	0.58451	0.108203
0.95	0.35	0.05	0.904327	1.05894	0.769114	0.947476	0.147505	0.566693	0.930795	0.831384	0.852288	0.89184	0.158632	0.383331	0.948126	0.733561	0.867935	0.809998	0.162079	0.305667
0.95	0.35	0.15	0.965309	0.752288	0.865507	0.70216	0.311566	0.377465	0.975143	0.524798	0.93177	0.597953	0.337835	0.225565	0.982981	0.434969	0.94544	0.536634	0.367223	0.175825
0.95	0.35	0.25	0.979359	0.556662	0.91002	0.565681	0.445981	0.294914	0.9862	0.377869	0.9684	0.486082	0.471164	0.17064	0.9915	0.318866	0.9772	0.478441	0.472523	0.131927
0.95	0.35	0.35	0.9848	0.460725	0.9217	0.539793	0.513647	0.250882	0.994	0.322023	0.9778	0.47478	0.55199	0.144365	0.9967	0.277801	0.9764	0.501268	0.556012	0.11465
0.95	0.35	0.45	0.985796	0.417198	0.920676	0.548782	0.548471	0.230954	0.9969	0.290654	0.9764	0.491569	0.600414	0.1309	0.9995	0.259494	0.9673	0.522653	0.599351	0.103587
0.95	0.35	0.55	0.989199	0.383867	0.925893	0.536742	0.60519	0.20803	0.9977	0.271948	0.9689	0.502346	0.640368	0.121537	0.9994	0.24592	0.9751	0.552186	0.63833	0.0982551
0.95	0.35	0.65	0.9913	0.362737	0.9264	0.526345	0.636948	0.193953	0.9983	0.26046	0.9698	0.52847	0.669344	0.117059	0.9998	0.23561	0.9814	0.573089	0.666266	0.093554
0.95	0.35	0.75	0.9948	0.347798	0.935	0.527917	0.680308	0.183015	0.9998	0.250032	0.9724	0.524852	0.683503	0.111813	0.9983	0.226745	0.9839	0.607483	0.693861	0.0915811
0.95	0.35	0.85	0.9963	0.335431	0.9416	0.521299	0.689833	0.177704	0.9991	0.244956	0.9814	0.513918	0.705288	0.110206	0.9986	0.221306	0.9896	0.5852	0.697252	0.0891685
0.95	0.35	0.95	0.9979	0.328999	0.9522	0.529244	0.708327	0.172152	0.9987	0.246985	0.9861	0.504777	0.713184	0.109998	0.9988	0.229269	0.9917	0.573391	0.702103	0.0890052
0.95	0.45	0.05	0.899226	0.988227	0.744125	0.939314	0.147071	0.550721	0.928801	0.786657	0.8368	0.871369	0.163636	0.368757	0.942323	0.708159	0.859194	0.8007	0.169485	0.296934
0.95	0.45	0.15	0.965891	0.690235	0.862001	0.693922	0.326074	0.356821	0.976976	0.485306	0.937965	0.572988	0.382011	0.210676	0.987586	0.411388	0.957153	0.534681	0.388156	0.164029
0.95	0.45	0.25	0.979259	0.504502	0.907916	0.564223	0.470118	0.273608	0.9895	0.346349	0.9725	0.487942	0.51465	0.157031	0.9951	0.294059	0.9736	0.511443	0.521653	0.124617
0.95	0.45	0.35	0.9873	0.412974	0.9245	0.532009	0.555974	0.228323	0.9969	0.294218	0.9764	0.488987	0.601927	0.130448	0.9994	0.252677	0.9736	0.51375	0.60301	0.10304
0.95	0.45	0.45	0.9908	0.365564	0.9308	0.526866	0.615776	0.200295	0.9994	0.262282	0.9791	0.504725	0.664475	0.115649	0.9995	0.235924	0.9797	0.557745	0.664299	0.0933463
0.95	0.45	0.55	0.9925	0.339238	0.9349	0.54462	0.677277	0.180533	0.9992	0.250765	0.9795	0.545848	0.704225	0.108009	0.9993	0.221845	0.9898	0.603185	0.712524	0.0880289
0.95	0.45	0.65	0.9962	0.322082	0.9422	0.558237	0.708252	0.166337	0.9988	0.238903	0.9876	0.567911	0.742312	0.101287	0.9997	0.210988	0.9946	0.646813	0.738663	0.0840576
0.95	0.45	0.75	0.9981	0.310131	0.9561	0.566239	0.747164	0.156238	0.9994	0.231917	0.991	0.597083	0.764236	0.0987252	0.9996	0.203103	0.9977	0.687665	0.767629	0.0818967
0.95	0.45	0.85	0.9988	0.29831	0.9663	0.560415	0.766418	0.149253	0.9995	0.225284	0.9952	0.605218	0.783662	0.0972354	0.9994	0.200566	0.9989	0.691162	0.778752	0.0799557
0.95	0.45	0.95	0.9992	0.288432	0.9759	0.562286	0.793047	0.142861	0.9995	0.219484	0.9963	0.581458	0.784016	0.0949224	0.9997	0.205831	0.9991	0.672696	0.786621	0.0796831
0.95	0.55	0.05	0.884076	0.951663	0.725115	0.935839	0.153193	0.542457	0.92462	0.759971	0.822701	0.864994	0.164083	0.367075	0.928846	0.694127	0.847677	0.801348	0.169721	0.29674
0.95	0.55	0.15	0.965696	0.644957	0.869439	0.679363	0.3559	0.340109	0.978794	0.465067	0.940402	0.577806	0.382408	0.205955	0.985584	0.400077	0.957353	0.533422	0.406565	0.156108
0.95	0.55	0.25	0.980852	0.470933	0.907469	0.566778	0.500344	0.257934	0.993499	0.327266	0.966393	0.488938	0.536921	0.148545	0.9971	0.28147	0.9724	0.516743	0.535948	0.117355
0.95	0.55	0.35	0.9914	0.383767	0.9242	0.540577	0.608435	0.209163	0.9987	0.281485	0.9705	0.512664	0.645127	0.122502	0.9988	0.243446	0.9757	0.559471	0.63702	0.0982285
0.95	0.55	0.45	0.9959	0.337383	0.9392	0.536156	0.678058	0.179352	0.9988	0.252594	0.9824	0.544954	0.70469	0.107926	0.9995	0.219902	0.9895	0.603173	0.70986	0.087546
0.95	0.55	0.55	0.997	0.312129	0.954	0.551231	0.738024	0.161292	0.9989	0.238618	0.99	0.579587	0.755681	0.0994492	0.9993	0.206239	0.9964	0.665348	0.757076	0.0824407
0.95	0.55	0.65	0.9979	0.296726	0.9628	0.581947	0.760232	0.149062	0.999	0.230496	0.9956	0.648632	0.793107	0.095049	0.9997	0.192193	0.9991	0.712563	0.796546	0.0793341
0.95	0.55	0.75	0.9986	0.286063	0.9732	0.601867	0.780377	0.137405	0.9996	0.215362	0.9982	0.642144	0.813302	0.0910194	1	0.183733	1	0.742695	0.830902	0.0780655
0.95	0.55	0.85	0.9987	0.276454	0.9821	0.615967	0.813881	0.131833	1	0.208799	0.9995	0.653068	0.835526	0.0895451	1	0.172705	1	0.732985	0.850953	0.0766684
0.95	0.55	0.95	0.999	0.265956	0.9924	0.594264	0.826273	0.123258	0.9998	0.205752	0.9993	0.631332	0.854264	0.088727	1	0.176223	1	0.733169	0.872244	0.0769317
0.95	0.65	0.05	0.884118	0.92585	0.71641	0.934625	0.150576	0.542442	0.923676	0.742608	0.81618	0.864179	0.156653	0.367029	0.91921	0.682836	0.840431	0.796728	0.160725	0.298988
0.95	0.65	0.15	0.963721	0.614631	0.874636	0.672616	0.371895	0.329787	0.979244	0.453606	0.937632	0.580458	0.384406	0.203056	0.982786	0.394241	0.933247	0.545277	0.397052	0.157599
0.95	0.65	0.25	0.984868	0.446207	0.911214	0.569211	0.531761	0.243734	0.9944	0.311888	0.9633	0.496291	0.562305	0.145509	0.9981	0.276252	0.9558	0.532153	0.562356	0.113165
0.95	0.65	0.35	0.9927	0.365079	0.9174	0.543307	0.63145	0.198638	0.9991	0.271023	0.9688	0.527619	0.670838	0.117734	0.9977	0.236242	0.9809	0.585561	0.665702	0.0941084
0.95	0.65	0.45	0.9967	0.320967	0.9438	0.551352	0.711403	0.167013	0.9986	0.246312	0.9866	0.578777	0.754326	0.103506	0.9989	0.208551	0.9946	0.652714	0.736211	0.0835583
0.95	0.65	0.55	0.9975	0.294522	0.9625	0.573101	0.754117	0.147062	0.9996	0.229279	0.9947	0.625691	0.783654	0.094464	0.9998	0.192005	0.9987	0.706482	0.797936	0.0789093
0.95	0.65	0.65	0.9988	0.279244	0.9779	0.610138	0.796584	0.13571	0.9999	0.221831	0.998	0.683571	0.830175	0.0909802	0.9998	0.178567	0.9997	0.754253	0.846654	0.0776596
0.95	0.65	0.75	0.9994	0.266726	0.9886	0.63759	0.828164	0.126222	1	0.205639	0.9999	0.685044	0.862485	0.0878461	1	0.16321	1	0.799844	0.890096	0.0769843
0.95	0.65	0.85	0.9996	0.261587	0.9934	0.667082	0.849558	0.120897	1	0.195939	0.9998	0.70212	0.893142	0.0878827	1	0.161632	1	0.809221	0.924148	0.0774559
0.95	0.65	0.95	0.9999	0.254011	0.9964	0.662044	0.868555	0.115954	1	0.193454	1	0.66658	0.919011	0.0876927	1	0.152303	1	0.764315	0.943149	0.0772326
0.95	0.75	0.05	0.888614	0.894411	0.717072	0.930298	0.148575	0.535238	0.920095	0.732138	0.813887	0.863495	0.158384	0.365534	0.918192	0.673965	0.833333	0.795656	0.158576	0.295283
0.95	0.75	0.15	0.969886	0.598207	0.882463	0.658776	0.371539	0.322762	0.981595	0.439318	0.945288	0.564717	0.395136	0.19892	0.987186	0.387654	0.93593	0.533696	0.405917	0.153872
0.95	0.75	0.25	0.985863	0.428639	0.918488	0.557348	0.536072	0.235161	0.9966	0.301311	0.9656	0.504026	0.582349	0.140605	0.9984	0.272389	0.9466	0.537512	0.576591	0.11135
0.95	0.75	0.35	0.9943	0.348656	0.9284	0.53959	0.659874	0.187978	0.9995	0.256629	0.9737	0.531049	0.689905	0.113153	0.9983	0.226976	0.9831	0.593726	0.691548	0.0912237
0.95	0.75	0.45	0.9975	0.308621	0.9534	0.557633	0.746658	0.15696	0.9992	0.233904	0.9922	0.588513	0.758001	0.0982474	0.9993	0.201846	0.9975	0.675504	0.769123	0.0818954
0.95	0.75	0.55	0.9991	0.278912	0.9785	0.580915	0.784098	0.135339	0.9996	0.215761	0.9977	0.650921	0.816255	0.0917769	1	0.175865	1	0.743833	0.82896	0.0776674
0.95	0.75	0.65	0.9995	0.264463	0.9881	0.633808	0.819943	0.123891	0.9998	0.205566	0.9994	0.705767	0.868528	0.088455	0.9999	0.167895	0.9999	0.783441	0.888743	0.077249
0.95	0.75	0.75	0.9999	0.255357	0.9944	0.687898	0.852821	0.118396	1	0.197212	1	0.709288	0.912891	0.0877876	1	0.152297	1	0.817216	0.939552	0.0772635
0.95	0.75	0.85	0.9998	0.243883	0.9983	0.685197	0.888325	0.113442	1	0.18614	0.9999	0.705602	0.947558	0.0876352	1	0.142988	1	0.808459	0.9714	0.0773499
0.95	0.75	0.95	1	0.238349	0.9997	0.691493	0.922812	0.112344	1	0.181473	1	0.683526	0.9726	0.0884917	1	0.144375	1	0.78308	0.9868	0.0774412
0.95	0.85	0.05	0.905969	0.869685	0.741726	0.90587	0.160328	0.52322	0.9337	0.723524	0.819828	0.856545	0.159774	0.363717	0.928738	0.666941	0.845327	0.786836	0.160473	0.293944
0.95	0.85	0.15	0.969565	0.582379	0.88927	0.643983	0.386193	0.313248	0.983095	0.435247	0.953411	0.555377	0.408336	0.19623	0.986683	0.385279	0.930309	0.534942	0.403732	0.154046
0.95	0.85	0.25	0.989479	0.4156	0.924248	0.543998	0.564429	0.227167	0.9952	0.297433	0.9672	0.486832	0.586312	0.139541	0.9987	0.26916	0.9511	0.518441	0.578069	0.108914
0.95	0.85	0.35	0.9965	0.338438	0.939	0.53705	0.689675	0.179168	0.9988	0.248401	0.9773	0.514545	0.695636	0.11047	0.9984	0.224144	0.9877	0.58909	0.69023	0.0898463
0.95	0.85	0.45	0.9983	0.295932	0.9615	0.555908	0.75863	0.149489	0.9996	0.227322	0.994	0.599362	0.78474	0.097235	0.9993	0.198723	0.999	0.667752	0.781354	0.0803296
0.95	0.85	0.55	0.999	0.27105	0.9839	0.596936	0.814727	0.130399	0.9999	0.208372	0.999	0.664264	0.83905	0.0896709	0.9999	0.173177	0.9999	0.756977	0.856823	0.0773674
0.95	0.85	0.65	0.9997	0.256566	0.9941	0.659741	0.847047	0.120705	1	0.189992	1	0.698336	0.904228	0.0879217	1	0.152357	1	0.789228	0.918269	0.076766
0.95	0.85	0.75	1	0.24559	0.9979	0.708163	0.888578	0.114709	1	0.179996	1	0.699452	0.94986	0.0876045	1	0.146669	1	0.816518	0.9727	0.0775835
0.95	0.85	0.85	1	0.236242	0.9995	0.733127	0.934866	0.113132	1	0.180146	1	0.713552	0.9839	0.0886515	1	0.13735	1	0.823422	0.9924	0.0776352
0.95	0.85	0.95	1	0.226498	1	0.711987	0.971186	0.113015	1	0.173088	1	0.66539	0.9969	0.0889891	1	0.135098	1	0.799806	0.9986	0.0779464
0.95	0.95	0.05	0.908917	0.862134	0.749966	0.903426	0.156506	0.527875	0.937952	0.719744	0.82781	0.840134	0.149215	0.369219	0.937107	0.669988	0.854298	0.776067	0.157397	0.295679
0.95	0.95	0.15	0.97474	0.565948	0.899272	0.626894	0.393753	0.310389	0.988131	0.433159	0.959465	0.542745	0.403226	0.197493	0.987291	0.381012	0.926148	0.515291	0.396795	0.156033
0.95	0.95	0.25	0.992284	0.406499	0.941277	0.517967	0.586732	0.218656	0.996599	0.295599	0.972595	0.464578	0.588838	0.138383	0.9991	0.270523	0.9572	0.508649	0.586613	0.110138
0.95	0.95	0.35	0.9971	0.328526	0.949095	0.506936	0.691423	0.173275	0.9979	0.249738	0.9821	0.514667	0.703419	0.110942	0.999	0.230488	0.9917	0.585621	0.704415	0.0889159
0.95	0.95	0.45	0.9988	0.290675	0.9718	0.568327	0.784611	0.144627	0.9995	0.227701	0.9941	0.59155	0.791863	0.0965072	0.9998	0.19835	0.9993	0.661245	0.798301	0.0801414
0.95	0.95	0.55	0.9996	0.263075	0.9906	0.605683	0.827211	0.124734	1	0.207283	0.9999	0.638634	0.85885	0.089902	1	0.169514	1	0.727795	0.873305	0.0765696
0.95	0.95	0.65	0.9999	0.245099	0.9974	0.662079	0.872781	0.115718	1	0.186831	1	0.664428	0.918351	0.0876255	1	0.148469	1	0.755388	0.94044	0.0769797
0.95	0.95	0.75	1	0.234283	0.9996	0.705233	0.918384	0.112309	1	0.166045	1	0.664998	0.973697	0.0879204	1	0.138308	1	0.758962	0.9854	0.0771677
0.95	0.95	0.85	0.9999	0.227144	0.9997	0.721078	0.975493	0.113323	1	0.163163	1	0.662265	0.9958	0.0887852	1	0.13599	1	0.79924	0.9987	0.0780621
0.95	0.95	0.95	1	0.216691	1	0.694824	0.9983	0.11409	1	0.165658	1	0.628413	1	0.0890643	1	0.131768	1	0.788176	1	0.0780006

### Sheet: Supplementary Table 2
Supplementary Table 2: Estimated heritabilities of proteins in the JHS dataset, and 95% confidence intervals. From analysis unadjusted to covariates.
protein	heritability	CI_lower_bound	CI_upper_bound
CHIP	0.0810717	0.000976562	0.25
CEBPB	0.0216431	0.000976562	0.1875
NSE	0.308885	0.125	0.5
PIAS4	0.106108	0	0.234375
IL_10_RA	0.481375	0.28125	0.71875
STAT3	0.0433727	0.000976562	0.21875
IRF1	0.132905	0.000976562	0.3125
C_JUN	0	0	0.125
MCL_1	0.0576868	0.000976562	0.21875
OAS1	0.0786216	0.000976562	0.25
C_MYC	0.0773923	0.000976562	0.25
SMAD3	0.0274387	0	0.125
SMAD2	0.0599634	0.000976562	0.21875
IL_23	0.285236	0.09375	0.5
PDGFRA	0.073744	0	0.0664062
IL_12	0.0706046	0	0.000976562
STAT1	0.100631	0.000976562	0.28125
STAT6	0.108668	0.000976562	0.28125
LRRK2	0.302957	0.125	0.5
OSTEOCALCIN	0.227299	0.0625	0.4375
IL_5	0.0387472	0	0.0898438
GPDA	0.280813	0.09375	0.5
IGA	0.466175	0.25	0.6875
LPPL	0	0	0.125
HEMK2	0.1398	0.000976562	0.3125
PDXK	0.158857	0.00195312	0.34375
TLR4	0.0262245	0.000976562	0.1875
REG4	0.305718	0.125	0.5
HSP_27	0.116486	0.000976562	0.3125
YKL_40	0.583954	0.375	0.84375
ALPHA_ENOLASE	0.196081	0.03125	0.375
APO_L1	0.63612	0.40625	0.875
CD38	0.159215	0.00390625	0.34375
CD59	0.239649	0.0625	0.4375
FABPL	0.307029	0.125	0.5
GDF_11	0.178199	0.015625	0.375
BTC	0	0	0.125
HIF_1A	0.295433	0.125	0.5
S100A6	0.355865	0.15625	0.5625
SECTM1	0.214207	0.03125	0.40625
RSPO3	0.084756	0.000976562	0.25
PSP	0.39455	0.1875	0.625
APOPTOSIS_REGULATOR_BCL_W	0.177784	0.015625	0.375
VEGF_D	0.638753	0.40625	0.90625
SOST	0.60561	0.375	0.875
FAM3D	0.442439	0.25	0.6875
CSH	0.0457758	0	0.000976562
EFNB1	0.125168	0.000976562	0.3125
SNP25	0.260101	0.09375	0.46875
LYPD3	0.0731054	0.000976562	0.25
NEGR1	0.396234	0.1875	0.625
BCL6	0.0244708	0.000976562	0.1875
FSTL1	0.476279	0.28125	0.71875
OSTEOPONTIN	0.0705361	0.000976562	0.25
LUMICAN	0.35652	0.15625	0.5625
CD177	0.784117	0.53125	0.999023
CHKB	0.165254	0.0078125	0.34375
SMOC1	0.437754	0.25	0.6875
PROTEIN_Z_INHIBITOR	0.446886	0.25	0.6875
FLRT2	0.433206	0.21875	0.65625
FLRT3	0.787822	0.53125	0.999023
ISLR2	0.310108	0.125	0.5
VITRONECTIN	0.671093	0.4375	0.9375
DSC2	0.170597	0.0078125	0.375
LDLR	0.0339184	0.000976562	0.1875
HXK2	0.196568	0.03125	0.375
HXK1	0.126509	0.000976562	0.3125
SEM5A	0.499106	0.28125	0.75
LTBP4	0.367761	0.1875	0.59375
PIANP	0.27714	0.09375	0.5
ADRENOMEDULLIN	0.279179	0.09375	0.5
S100A4	0.5378	0.3125	0.78125
RNF43	0.0904603	0.000976562	0.25
TRAIL_R4	0.200308	0.03125	0.375
ZNRF3	0.106545	0.000976562	0.28125
GI24	0.246789	0.0625	0.4375
EPHRIN_A2	0.139704	0.000976562	0.3125
APOM	0.3983	0.1875	0.625
IFN_B	0.125725	0.000976562	0.3125
IFN10	0.031898	0.000976562	0.1875
IFNA7	0.0414527	0	0.000976562
EFNB2	0.248439	0.0625	0.4375
HHLA2	0.0324669	0.000976562	0.1875
IL_1_SRII	0.590798	0.375	0.84375
AMGO2	0.183017	0.015625	0.375
RXFP1	0.0853753	0	0.000976562
C1QR1	0.408066	0.21875	0.625
NRG4	0.161456	0.00390625	0.34375
H2B2E	0.773882	0.53125	0.999023
H2A3	0.625432	0.40625	0.875
H31	0.233563	0.0625	0.4375
IFN_G	0.189333	0.015625	0.375
IL_1F8	0.0208276	0	0.000976562
IL_1F6	0.256213	0.0625	0.4375
UCRP	0.406768	0.21875	0.625
EPHRIN_A3	0.282271	0.09375	0.5
X_14_3_3_PROTEIN_BETA	0.0821887	0.000976562	0.25
X_14_3_3E	0.336813	0.15625	0.5625
ANNEXIN_V	0.27888	0.09375	0.5
MYOSTATIN	0.369184	0.1875	0.59375
HCE001796	0.0656226	0	0.000976562
HCE003167	0.201365	0.03125	0.375
C4B	0.262373	0.09375	0.46875
COAGULATION_FACTOR_XI	0.501894	0.28125	0.75
CTACK	0.281584	0.09375	0.5
HCE000414	0.00601283	0	0.000976562
ENDOSTATIN	0.270893	0.09375	0.46875
TIMP_1	0.170672	0.0078125	0.375
TPA	0.204142	0.03125	0.40625
HCE003183	0	0	0.125
EG_VEGF	0.134714	0.000976562	0.3125
HCE004333	0.0296499	0.000976562	0.1875
HCE004359	0.0797075	0.000976562	0.25
TIMP_2	0.463709	0.25	0.6875
HCE004331	0.0194949	0.000976562	0.1875
HCE003300	0.0185474	0	0.000976562
HCE000483	0	0	0.125
TGF_B1	0.0371369	0	0.000976562
VEGF_SR3	0.682745	0.4375	0.9375
HCE004152	0	0	0.125
C5	0.450511	0.25	0.6875
APO_E	0.52863	0.3125	0.78125
BDNF	0.220122	0.03125	0.40625
C8	0.289831	0.09375	0.5
HCE000342	0	0	0.125
CATHEPSIN_G	0.055354	0	0.0117188
CXCL16__SOLUBLE	0.420406	0.21875	0.65625
FGF_10	0.135948	0.000976562	0.3125
FGF_8B	0.121184	0.000976562	0.3125
GIIE	0.192018	0.03125	0.375
GV	0.0200089	0	0.000976562
MIP_3A	0.0121523	0	0.000976562
SAP	0.152265	0.000976562	0.34375
SCF_SR	0.548532	0.34375	0.8125
TIMP_3	0.535344	0.3125	0.78125
ANGIOPOIETIN_4	0.0762746	0	0.113281
CADHERIN_E	0.265659	0.09375	0.46875
GFRA_3	0.0400258	0.000976562	0.21875
HCE000104	0	0	0.125
EPHRIN_B3	0.137304	0.000976562	0.3125
GFRA_2	0.533758	0.3125	0.78125
X_6CKINE	0.529729	0.3125	0.78125
HMG_1	0.443563	0.25	0.6875
OPG	0.313632	0.125	0.53125
B_ENDORPHIN	0.395185	0.1875	0.625
FACTOR_I	0.558599	0.34375	0.8125
IGFBP_3	0.461518	0.25	0.6875
MCP_1	0.103187	0.000976562	0.28125
MMP_9	0.290814	0.09375	0.5
MYELOPEROXIDASE	0.683173	0.4375	0.9375
PRL	0.274638	0.09375	0.46875
VEGF	0.287835	0.09375	0.5
X_4_1BB	0.234487	0.0625	0.4375
X_4_1BB_LIGAND	0	0	0.125
ANGIOPOIETIN_2	0.399091	0.1875	0.625
B7	0.133227	0.000976562	0.3125
CD30	0.106734	0.000976562	0.28125
CLF_1_CLC_COMPLEX	0.0060867	0.000976562	0.15625
CYSTATIN_C	0.212277	0.03125	0.40625
DTK	0.180017	0.015625	0.375
EIF_5	0.14868	0.000976562	0.34375
EPHRIN_A4	0.336114	0.15625	0.5625
EPHRIN_A5	0.211452	0.03125	0.40625
ERBB2	0.0653318	0	0.000976562
ERBB3	0.233734	0.0625	0.4375
ERBB4	0.0816845	0	0.000976562
GA733_1_PROTEIN	0.0132761	0	0.000976562
GP130__SOLUBLE	0.474464	0.28125	0.6875
HO_2	0.155587	0.000976562	0.34375
HPV_E7_TYPE_16	0.0914752	0	0.015625
HPV_E7_TYPE18	0.39664	0.1875	0.625
HSP_90A_B	0.124709	0.000976562	0.3125
IL_1_R_ACP	0.435311	0.21875	0.6875
IL_10_RB	0.0807732	0.000976562	0.25
IL_12_RB1	0.111557	0.000976562	0.28125
IL_13_RA1	0.140992	0.000976562	0.3125
IL_2_SRG	0.00682825	0	0.000976562
LAYILIN	0.259133	0.078125	0.46875
LYMPHOTOXIN_B_R	0.288674	0.09375	0.5
MACROPHAGE_MANNOSE_RECEPT	0.45199	0.25	0.6875
M_CSF_R	0.440041	0.25	0.6875
MSP_R	0.275332	0.09375	0.46875
PAFAH_BETA_SUBUNIT	0.129168	0.000976562	0.3125
P_CADHERIN	0.342357	0.15625	0.5625
PKC_A	0.047858	0	0.000976562
PKC_Z	0.185391	0.015625	0.375
RAB_GDP_DISSOCIATION_B	0.0515961	0.000976562	0.21875
SICAM_3	0.0872443	0.000976562	0.25
SUPAR	0.571009	0.34375	0.8125
TNF_SR_I	0.20461	0.03125	0.40625
TRKC	0.66856	0.4375	0.9375
BCMA	0.52814	0.3125	0.75
BONE_PROTEOGLYCAN_II	0.320912	0.125	0.53125
CALPAIN_I	0.0706854	0.000976562	0.25
CK_MM	0.383563	0.1875	0.625
ERBB1	0.301693	0.125	0.5
HGF	0.0412919	0.000976562	0.21875
HSP_60	0.0716263	0.000976562	0.25
IC3B	0.12332	0.000976562	0.3125
IGFBP_5	0.227514	0.0625	0.4375
IGFBP_6	0.168843	0.0078125	0.34375
MIA	0.713115	0.46875	0.96875
NPS_PLA2	0.336052	0.15625	0.5625
OSM	0.294203	0.09375	0.5
PECAM_1	0.164746	0.0078125	0.34375
PERSEPHIN	0.209953	0.03125	0.40625
PF_4	0.30403	0.125	0.5
PROTEIN_S	0.36296	0.15625	0.5625
TACI	0.283822	0.09375	0.5
TECK	0.394911	0.1875	0.625
THYROXINE_BINDING_GLOBULIN	0.396484	0.1875	0.625
TNFSF18	0.426943	0.21875	0.65625
CNTFR_ALPHA	0.462593	0.25	0.6875
EMAP_2	0.450137	0.25	0.6875
EPO_R	0.0814984	0.000976562	0.25
G_CSF_R	0	0	0.125
IL_1F7	0.210246	0.03125	0.40625
LAMININ	0.229882	0.0625	0.4375
MICA	0.79497	0.5625	0.999023
NADPH_P450_OXIDOREDUCTASE	0.336028	0.15625	0.5625
NANOG	0	0	0.125
NKP44	0.13069	0.000976562	0.3125
NOVH	0	0	0.125
SIGLEC_6	0.38489	0.1875	0.625
SIGLEC_7	0.75633	0.5	0.999023
SONIC_HEDGEHOG	0.169522	0.0078125	0.375
IGG	0.298849	0.125	0.5
TSLP_R	0	0	0.125
ULBP_3	0	0	0.125
ACTIVIN_A	0.0616312	0	0.000976562
APO_A_I	0.495901	0.28125	0.75
AZUROCIDIN	0.128531	0.000976562	0.3125
BMP_14	0.293298	0.09375	0.5
C1Q	0.276994	0.09375	0.5
C3	0.0916129	0.000976562	0.25
C3ADESARG	0.120303	0.000976562	0.3125
DRR1	0.275089	0.09375	0.46875
FGF_18	0.205347	0.03125	0.40625
FGF_19	0.131805	0.000976562	0.3125
FGF_20	0.207762	0.03125	0.40625
FGF9	0.117178	0.000976562	0.3125
GDF_11_8	0.494667	0.28125	0.75
HEMOPEXIN	0.892239	0.625	0.999023
HIV_2_REV	0.109583	0.000976562	0.28125
I_309	0.185043	0.015625	0.375
IGFBP_1	0.196482	0.03125	0.375
IL_10	0	0	0.125
IL_16	0.491592	0.28125	0.75
IL_17F	0.0725897	0.000976562	0.25
IL_22	0.173969	0.015625	0.375
LACTOFERRIN	0.606821	0.375	0.875
LAG_1	0.478896	0.28125	0.71875
LD78_BETA	0.503185	0.28125	0.75
MCP_2	0.0902102	0.000976562	0.25
MMP_3	0.274342	0.09375	0.46875
MMP_7	0.16038	0.00390625	0.34375
NAP_2	0.263938	0.09375	0.46875
SOD	0.0815558	0.000976562	0.25
FIBRINOGEN	0.303528	0.125	0.5
APO_B	0.398015	0.1875	0.625
ACE2	0.0623608	0.000976562	0.21875
ACTIVIN_RIB	0.0240617	0	0.0664062
ADAMTS_4	0.0629014	0.000976562	0.25
ANGIOPOIETIN_1	0.252945	0.0625	0.4375
ART	0.182485	0.015625	0.375
BCAM	0.258878	0.078125	0.46875
CADHERIN_5	0.527867	0.3125	0.75
CD97	0.278084	0.09375	0.5
COMMD7	0.0238929	0.000976562	0.1875
EDA	0.487672	0.28125	0.75
FRACTALKINE_CX3CL_1	0.0169125	0.000976562	0.1875
HAI_1	0.768812	0.53125	0.999023
IL_27	0.11047	0	0.136719
KALLIKREIN_11	0.380242	0.1875	0.59375
KALLIKREIN_4	0.0798582	0.000976562	0.25
KALLIKREIN_8	0.346924	0.15625	0.5625
KU70	0.23999	0.0625	0.4375
LIPOCALIN_2	0.41665	0.21875	0.625
MET	0.613538	0.375	0.875
MMP_17	0.132836	0.000976562	0.3125
OX40_LIGAND	0	0	0.125
SFRP_3	0.451508	0.25	0.6875
SPINT2	0.339424	0.15625	0.5625
STIE_1	0.409308	0.21875	0.625
UBIQUITIN_1	0.12468	0.000976562	0.3125
WIF_1	0.378223	0.1875	0.59375
AIF1	0.165567	0.0078125	0.34375
C5A	0.662398	0.4375	0.9375
CHK1	0.0287964	0	0.000976562
ERK_1	0.0704015	0.000976562	0.25
GLUCOCORTICOID_RECEPTOR	0.00295236	0	0.000976562
HAT1	0.0434314	0	0.000976562
HDAC8	0.106162	0.000976562	0.28125
KARYOPHERIN_A2	0.331418	0.15625	0.5625
MEK1	0	0	0.125
MOZ	0.232487	0.0625	0.4375
PKC_D	0.223243	0.046875	0.4375
RAC1	0.0333434	0.000976562	0.1875
RAD51	0.24852	0.0625	0.4375
TBP	0.209462	0.03125	0.40625
TOPOISOMERASE_I	0.216968	0.03125	0.40625
UBC9	0.0582873	0.000976562	0.21875
YES	0.111487	0.000976562	0.28125
A1_ANTICHYMOTRYPSIN	0.400931	0.1875	0.625
C7	0.368392	0.1875	0.59375
CARDIOTROPHIN_1	0	0	0.125
CCL28	0.342724	0.15625	0.5625
CD22	0.106859	0	0.046875
HCC_1	0.572429	0.34375	0.8125
IL_4	0.176012	0.015625	0.375
MIDKINE	0.290106	0.09375	0.5
MPIF_1	0.414882	0.21875	0.625
PCNA	0.101151	0.000976562	0.28125
SRANKL	0.339334	0.15625	0.5625
PAI_1	0.308107	0.125	0.5
APO_E3	0.463439	0.25	0.6875
APO_E4	0.389379	0.1875	0.625
ARTEMIN	0.204703	0.03125	0.40625
CYTOCHROME_C	0.140783	0.000976562	0.3125
CYTOCHROME_P450_3A4	0.0958397	0.000976562	0.28125
DAN	0.119292	0.000976562	0.3125
ER	0.259593	0.078125	0.46875
FACTOR_D	0.342692	0.15625	0.5625
GROWTH_HORMONE_RECEPTOR	0.397448	0.1875	0.625
GX	0.121362	0	0.25
IGFBP_4	0.31003	0.125	0.5
IGF_I	0.27212	0.09375	0.46875
LUTEINIZING_HORMONE	0.0175596	0.000976562	0.1875
PROPERDIN	0.36002	0.15625	0.5625
PROTEIN_C	0.427955	0.21875	0.65625
PTHRP	0.0251186	0	0.117188
SCGF_BETA	0.555759	0.34375	0.8125
VCAM_1	0.512712	0.3125	0.75
TNFSF15	0.197476	0.03125	0.375
ALK_1	0.247902	0.0625	0.4375
AREG	0.0100484	0.000976562	0.1875
BMP_7	0.236121	0.0625	0.4375
CD36_ANTIGEN	0.64192	0.40625	0.90625
CONTACTIN_1	0.480925	0.28125	0.71875
CTGF	0.0359438	0	0.000976562
DESMOGLEIN_1	0.217723	0.03125	0.40625
EDAR	0.367897	0.1875	0.59375
ENA_78	0.291344	0.09375	0.5
ESAM	0.354057	0.15625	0.5625
GALECTIN_4	0.186878	0.015625	0.375
GRO_A	0.514532	0.3125	0.75
GRO_B_G	0.169824	0.0078125	0.375
HISTONE_H1_2	0.563639	0.34375	0.8125
ICOS	0	0	0.125
IL_1_SRI	0.43973	0.25	0.6875
IL_17_SR	0.7707	0.53125	0.999023
IL_18_RB	0.148976	0.000976562	0.34375
IL_1RRP2	0.404545	0.21875	0.625
JAM_B	0.142109	0.000976562	0.3125
JAM_C	0.108928	0.000976562	0.28125
LSAMP	0.460466	0.25	0.6875
MBL	0.667858	0.4375	0.9375
NKP30	0.270984	0.09375	0.46875
PD_L2	0.696308	0.46875	0.96875
PTP_1B	0.181857	0.015625	0.375
SIGLEC_9	0.965135	0.6875	0.999023
TGF_B_R_III	0.614583	0.375	0.875
TSLP	0.107455	0.000976562	0.28125
CTLA_4	0	0	0.125
A2_ANTIPLASMIN	0.319648	0.125	0.53125
BFGF	0.123806	0.000976562	0.3125
CALPASTATIN	0.341906	0.15625	0.5625
CK_B_8_1	0.52423	0.3125	0.75
DC_SIGN	0.612579	0.375	0.875
DC_SIGNR	0.341586	0.15625	0.5625
FSH	0	0	0.125
GALECTIN_2	0.15993	0.00390625	0.34375
GFAP	0.161961	0.00390625	0.34375
IL_19	0.397086	0.1875	0.625
IL_1B	0.0472837	0.000976562	0.21875
I_TAC	0.567886	0.34375	0.8125
MIP_1A	0.470834	0.25	0.6875
MRC2	0.591688	0.375	0.84375
MYOGLOBIN	0.263147	0.09375	0.46875
ON	0.173467	0.015625	0.375
PARC	0.485566	0.28125	0.71875
PTN	0.107065	0.000976562	0.28125
RESISTIN	0.5911	0.375	0.84375
TRYPSIN	0.445945	0.25	0.6875
VWF	0.304156	0.125	0.5
FAS_LIGAND__SOLUBLE	0.219264	0.03125	0.40625
FLT3_LIGAND	0	0	0.125
HAPTOGLOBIN__MIXED_TYPE	0.666579	0.4375	0.9375
IL_4_SR	0.0920281	0	0.21875
NKG2D	0.0807466	0.000976562	0.25
WISP_1	0.215663	0.03125	0.40625
BAFF	0.33156	0.15625	0.5625
C9	0.429992	0.21875	0.65625
CATHEPSIN_B	0.417033	0.21875	0.625
FGF_5	0.0956407	0.000976562	0.28125
GALECTIN_3	0.201062	0.03125	0.375
GDF_9	0.194301	0.03125	0.375
IGM	0.62453	0.40625	0.875
IL_2	0.284416	0.09375	0.5
IL_13	0.0592802	0.000976562	0.21875
IL_18_BPA	0.415247	0.21875	0.625
LBP	0.573118	0.34375	0.8125
COAGULATION_FACTOR_XA	0.521352	0.3125	0.75
PLGF	0.139601	0.000976562	0.3125
TIG2	0.582621	0.375	0.8125
ULBP_1	0.165088	0.0078125	0.34375
ULBP_2	0	0	0.125
XEDAR	0.0713136	0	0.000976562
AURORA_KINASE_A	0	0	0.125
MK01	0.0535756	0.000976562	0.21875
SMAC	0.273849	0.09375	0.46875
VEGF_C	0.123664	0.000976562	0.3125
SCD4	0.150851	0.000976562	0.34375
IL_2_SRA	0.0356659	0	0.0546875
TNF_SR_II	0.32089	0.125	0.53125
SIGLEC_3	0.593912	0.375	0.875
ADAMTS_5	0.269281	0.09375	0.46875
IDUA	0.502587	0.28125	0.75
AMPM2	0.239523	0.0625	0.4375
AMYLOID_PRECURSOR_PROTEIN	0.325439	0.125	0.53125
ARSB	0.213408	0.03125	0.40625
ASAHL	0.676191	0.4375	0.9375
ATS1	0.125682	0.000976562	0.3125
ATS13	0.323631	0.125	0.53125
CARBONIC_ANHYDRASE_IV	0.385543	0.1875	0.625
CATC	0.173785	0.015625	0.375
CATHEPSIN_A	0.395713	0.1875	0.625
CATHEPSIN_S	0.372154	0.1875	0.59375
CD39	0.0898038	0.000976562	0.25
COAGULATION_FACTOR_VII	0.487268	0.28125	0.75
C2	0.571884	0.34375	0.8125
CRIS3	0.0905887	0.000976562	0.25
ENTEROKINASE	0.0875518	0.000976562	0.25
WFKN1	0.106581	0	0.203125
GLUTAMATE_CARBOXYPEPTIDASE	0.239536	0.0625	0.4375
GPVI	0.255511	0.0625	0.4375
GRANULYSIN	0.555238	0.34375	0.8125
HPLN1	0.384133	0.1875	0.625
IDE	0.0388225	0.000976562	0.21875
IDS	0.345112	0.15625	0.5625
KALLIKREIN_12	0.374448	0.1875	0.59375
KALLIKREIN_13	0.190115	0.03125	0.375
KALLIKREIN_5	0.0989382	0	0.0546875
KREM2	0	0	0.125
LKHA4	0.161785	0.00390625	0.34375
LYVE1	0.469068	0.25	0.6875
MATN3	0.137261	0.000976562	0.3125
MEPE	0.227729	0.0625	0.4375
METAP1	0.0488008	0.000976562	0.21875
ASAH2	0.563521	0.34375	0.8125
NIDOGEN	0.688213	0.4375	0.9375
PIGR	0.442307	0.25	0.6875
PROTEASE_NEXIN_I	0.0541679	0	0.000976562
RET	0.290253	0.09375	0.5
SARP_2	0.169523	0.0078125	0.375
SEMAPHORIN_3A	0.299562	0.125	0.5
TRATPASE	0.298542	0.125	0.5
URB	0.229257	0.0625	0.4375
WFKN2	0.606046	0.375	0.875
AGGRECAN	0.212295	0.03125	0.40625
ANGL3	0.16847	0.0078125	0.34375
BGH3	0.471789	0.25	0.6875
BGN	0.203422	0.03125	0.40625
C1R	0.373015	0.1875	0.59375
CARBONIC_ANHYDRASE_X	0.191521	0.03125	0.375
CD109	0.361315	0.15625	0.5625
CD23	0.441219	0.25	0.6875
CD48	0.344291	0.15625	0.5625
CD5L	0.426067	0.21875	0.65625
CFC1	0.00636922	0.000976562	0.15625
CNTN2	0.436498	0.25	0.6875
CONTACTIN_4	0.638563	0.40625	0.90625
CONTACTIN_5	0.378425	0.1875	0.59375
CYTF	0.495493	0.28125	0.75
CYSTATIN_M	0.507209	0.3125	0.75
DLL4	0.0722057	0.000976562	0.25
FCG2A	0.860534	0.625	0.999023
FCG2B	0.703589	0.46875	0.96875
FCG3B	0.517108	0.3125	0.75
FCGR1	0.0818899	0.000976562	0.25
FCN2	0.540757	0.3125	0.8125
GFRA_1	0.322359	0.125	0.53125
GPC2	0.0671339	0.000976562	0.25
HEPARIN_COFACTOR_II	0.886901	0.625	0.999023
HTRA2	0.13577	0.000976562	0.3125
IGFBP_7	0.26851	0.09375	0.46875
IL24	0.179642	0.015625	0.375
LRIG3	0.508771	0.3125	0.75
LRP8	0.266107	0.09375	0.46875
LY9	0.275377	0.09375	0.46875
MATN2	0.418053	0.21875	0.625
NECTIN_LIKE_PROTEIN_2	0.163367	0.00390625	0.34375
NET4	0.239523	0.0625	0.4375
PGRP_S	0.194852	0.03125	0.375
RGMB	0.430881	0.21875	0.65625
RGM_C	0.369327	0.1875	0.59375
TFPI	0.435711	0.25	0.6875
TSP2	0.216285	0.03125	0.40625
TSP4	0.319368	0.125	0.53125
ABL1	0.0791795	0	0.117188
AMINOACYLASE_1	0.530814	0.3125	0.78125
ANTITHROMBIN_III	0.407719	0.21875	0.625
AURKB	0.254652	0.0625	0.4375
BARK1	0.0444861	0	0.000976562
BMP_1	0.244034	0.0625	0.4375
CAMK2A	0	0	0.125
CAMK2B	0.0748224	0	0.117188
CARBONIC_ANHYDRASE_6	0.748301	0.5	0.999023
CARBONIC_ANHYDRASE_VII	0.0710436	0.000976562	0.25
CDK2_CYCLIN_A	0.0450295	0	0.000976562
CDK5_P35	0.384171	0.1875	0.625
CDK8_CYCLIN_C	0.103451	0	0.000976562
CHK2	0.107264	0.000976562	0.28125
CLC4K	0.17748	0.015625	0.375
CRDL1	0.105305	0	0.117188
CSK	0.064793	0	0.132812
CATHEPSIN_V	0.343922	0.15625	0.5625
DKK_4	0.618153	0.40625	0.875
ECM1	0.55943	0.34375	0.8125
FETUB	0.736052	0.5	0.992188
GRANZYME_H	0	0	0.125
HCK	0.0836489	0.000976562	0.25
IL_17_RD	0.19088	0.03125	0.375
KALLIKREIN_7	0.439533	0.25	0.6875
KPCI	0.128479	0.000976562	0.3125
LYNB	0.0429473	0	0.0439453
PAK3	0.302259	0.125	0.5
PAK7	0.156542	0.000976562	0.34375
PCI	0.208432	0.03125	0.40625
PIK3CA_PIK3R1	0.0475669	0.000976562	0.21875
PK3CG	0.362558	0.15625	0.5625
PKB_A_B_G	0.0560365	0.000976562	0.21875
PLK_1	0	0	0.125
RENIN	0.125064	0	0.164062
SHP_2	0.0322119	0.000976562	0.1875
STAB2	0.152142	0.000976562	0.34375
TBK1	0.0198055	0.000976562	0.1875
TCPTP	0.0959058	0.000976562	0.28125
TPSB2	0.508546	0.3125	0.75
TPSG1	0.0390825	0.000976562	0.21875
UFC1	0	0	0.125
BCL_2	0	0	0.125
BFL1	0.204816	0.03125	0.40625
BMX	0.127831	0	0.179688
BSP	0.321984	0.125	0.53125
BTK	0.088109	0.000976562	0.25
CAMK1D	0.393317	0.1875	0.625
CAMK2D	0.0825086	0.000976562	0.25
CARBONIC_ANHYDRASE_XIII	0.174656	0.015625	0.375
CD30_LIGAND	0.405	0.21875	0.625
CDK1_CYCLIN_B	0.204499	0.03125	0.40625
CHYMASE	0.098523	0.000976562	0.28125
CSK21	0.00234828	0.000976562	0.15625
EPHA1	0.432303	0.21875	0.65625
EPHA3	0.120571	0.000976562	0.3125
FN1_3	0.221866	0.03125	0.40625
FN1_4	0.21903	0.03125	0.40625
FLT_3	0.0389616	0	0.0117188
FSTL3	0.217255	0.03125	0.40625
GRANZYME_A	0.441635	0.25	0.6875
GSK_3_ALPHA_BETA	0.0504852	0.000976562	0.21875
HIPK3	0.0854703	0.000976562	0.25
IL_15_RA	0.264256	0.09375	0.46875
IL_18_RA	0.49464	0.28125	0.75
IL_8	0.271442	0.09375	0.46875
IR	0.592639	0.375	0.875
KALLISTATIN	0.566475	0.34375	0.8125
KALLIKREIN_6	0.182522	0.015625	0.375
LCK	0.0884515	0.000976562	0.25
LYN	0.0557331	0.000976562	0.21875
PERIOSTIN	0.267366	0.09375	0.46875
PDGF_RB	0.780238	0.53125	0.999023
PGCB	0.605401	0.375	0.875
PRKACA	0.0482614	0	0.000976562
RPS6KA3	0	0	0.125
SE_SELECTIN	0.676049	0.4375	0.9375
STK16	0.199269	0.03125	0.375
SURVIVIN	0.143187	0	0.234375
THROMBOPOIETIN_RECEPTOR	0.121123	0.000976562	0.3125
THROMBOSPONDIN_1	0.376412	0.1875	0.59375
TRKA	0	0	0.125
TRY3	0.0739585	0	0.000976562
DUS3	0.0772745	0	0.000976562
XPNPEP1	0	0	0.125
ANGIOTENSINOGEN	0.303358	0.125	0.5
B2_MICROGLOBULIN	0.220113	0.03125	0.40625
B_ECGF	0.153417	0.000976562	0.34375
BLC	0.232068	0.0625	0.4375
CATALASE	0.303896	0.125	0.5
CNTF	0.234592	0.0625	0.4375
FGF_17	0.0737257	0.000976562	0.25
GCP_2	0.316329	0.125	0.53125
IFN_AA	0.106026	0	0.234375
IL_17B	0.199551	0.03125	0.375
INTEGRIN_A1B1	0.221174	0.03125	0.40625
LEAP_1	0.202783	0.03125	0.40625
LYMPHOTOXIN_A1_B2	0.339476	0.15625	0.5625
LYMPHOTOXIN_A2_B1	0.217829	0.03125	0.40625
MDC	0.555214	0.34375	0.8125
MIP_5	0.848723	0.59375	0.999023
PROTEINASE_3	0.482887	0.28125	0.71875
SDF_1	0.187951	0.015625	0.375
TAFI	0.677957	0.4375	0.9375
TARC	0.486582	0.28125	0.71875
TGF_B3	0.42568	0.21875	0.65625
TSH	0.457061	0.25	0.6875
VASOACTIVE_INTESTINAL_P	0.00181629	0.000976562	0.15625
CD40_LIGAND__SOLUBLE	0	0	0.125
DKK1	0.568945	0.34375	0.8125
DOPA_DECARBOXYLASE	0.297475	0.125	0.5
ADIPONECTIN	0.187361	0.015625	0.375
A1_ANTITRYPSIN	0.276742	0.09375	0.5
A2_HS_GLYCOPROTEIN	0.353172	0.15625	0.5625
ARYLSULFATASE_A	0.417045	0.21875	0.625
BASI	0.120193	0.000976562	0.3125
BMP10	0.304149	0.125	0.5
CADHERIN_6	0.189288	0.015625	0.375
CAMK1	0.422685	0.21875	0.65625
CASPASE_3	0	0	0.125
CATE	0	0	0.125
CHITOTRIOSIDASE_1	0.388671	0.1875	0.625
CHL1	0.669547	0.4375	0.9375
CLC7A	0.110929	0.000976562	0.28125
MASP3	0.220337	0.03125	0.40625
DISCOIDIN_DOMAIN_RECEPTOR_2	0.142915	0.000976562	0.3125
DKK3	0.468016	0.25	0.6875
DPP2	0.0441786	0.000976562	0.21875
ENDOTHELIN_CONVERTING_1	0.606381	0.375	0.875
EPHB4	0.172925	0.015625	0.375
FCN1	0.547967	0.34375	0.8125
GNS	0.450168	0.25	0.6875
HGFA	0.754114	0.5	0.999023
IL22RA1	0.0517504	0	0.000976562
LGMN	0.293454	0.09375	0.5
LY86	0.160918	0.00390625	0.34375
MARAPSIN	0.00688142	0	0.000976562
MMEL2	0.0983804	0	0.195312
MP2K2	0.437855	0.25	0.6875
MRCKB	0.0786889	0	0.136719
NECTIN_LIKE_PROTEIN_1	0.1099	0.000976562	0.28125
NID2	0.557667	0.34375	0.8125
OBCAM	0.264662	0.09375	0.46875
OCAD1	0.13514	0.000976562	0.3125
OLR1	0.42337	0.21875	0.65625
RAP	0.535615	0.3125	0.78125
SLAF5	0.178207	0.015625	0.375
SLIK1	0	0	0.125
SOGGY_1	0.121778	0	0.234375
TEC	0.0649169	0	0.000976562
TLR4_MD_2_COMPLEX	0.22977	0.0625	0.4375
VEGF_SR2	0.533948	0.3125	0.78125
BMPER	0	0	0.125
CADHERIN_12	0.026945	0.000976562	0.1875
CALCINEURIN_B_A	0.2327	0.0625	0.4375
COMPLEMENT_FACTOR_H_5	0.598874	0.375	0.875
IGF_II_RECEPTOR	0.830257	0.5625	0.999023
KALLIKREIN_14	0.356234	0.15625	0.5625
MACROPHAGE_SCAVENGER	0.165573	0.0078125	0.34375
MFRP	0.0997766	0.000976562	0.28125
ALBUMIN	0.30366	0.125	0.5
A2_MACROGLOBULIN	0.19063	0.03125	0.375
ALT	0.273255	0.09375	0.46875
ANGIOSTATIN	0.392646	0.1875	0.625
CK_MB	0.327712	0.125	0.53125
P27KIP1	0.338478	0.15625	0.5625
BNP_32	0.0755372	0.000976562	0.25
PYY	0.328579	0.125	0.5625
SECRETIN	0.0805691	0.000976562	0.25
TNR4	0	0	0.125
CSF_1	0.179106	0.015625	0.375
ACTIVATED_PROTEIN_C	0.0447943	0.000976562	0.21875
COX_2	0.112388	0.000976562	0.28125
STX1A	0.339957	0.15625	0.5625
STIE_2	0.34118	0.15625	0.5625
ADAM_9	0.0649621	0.000976562	0.25
ANGL4	0.155293	0.000976562	0.34375
CADHERIN_2	0.0678532	0.000976562	0.25
CARBONIC_ANHYDRASE_9	0	0	0.125
CARBONIC_ANHYDRASE_III	0.41812	0.21875	0.625
CK_BB	0	0	0.125
CYSTATIN_S	0.31137	0.125	0.53125
CYTD	0.502652	0.28125	0.75
ENDOCAN	0.322958	0.125	0.53125
EPHA5	0.245467	0.0625	0.4375
FGF23	0.184178	0.015625	0.375
FGFR_2	0.0120067	0	0.000976562
FGFR_3	0.00824054	0.000976562	0.15625
FGR	0	0	0.125
FYN	0.0617824	0.000976562	0.21875
IL_12_RB2	0.0419539	0.000976562	0.21875
KPCT	0.146566	0.000976562	0.3125
MAPK2	0.160084	0.00390625	0.34375
MAPK5	0.058771	0.000976562	0.21875
MAPKAPK3	0.0538668	0.000976562	0.21875
MATK	0	0	0.125
MK08	0.167738	0.0078125	0.34375
PAK6	0.0759082	0.000976562	0.25
PDGF_CC	0	0	0.125
PTEN	0.182367	0.015625	0.375
PTK6	0.038994	0	0.000976562
TLR2	0.211547	0.03125	0.40625
UFM1	0	0	0.125
AIP	0.255	0.0625	0.4375
CYCLOPHILIN_A	0.106288	0.000976562	0.28125
DLRB1	0.14178	0.000976562	0.3125
ETHE1	0.288751	0.09375	0.5
GAPDH__LIVER	0.186777	0.015625	0.375
HSP_40	0.0333639	0.000976562	0.1875
MDHC	0.145997	0.000976562	0.3125
NACA	0.0126197	0.000976562	0.1875
PEROXIREDOXIN_1	0.0542366	0.000976562	0.21875
PPAC	0.540758	0.3125	0.8125
PSA1	0.183206	0.015625	0.375
PSA6	0.0129073	0	0.000976562
RS7	0.00275179	0.000976562	0.15625
RSK_LIKE_PROTEIN_KINASE	0	0	0.125
SBDS	0.0759198	0	0.136719
SE6L2	0.0123034	0	0.000976562
SGTA	0.204296	0.03125	0.40625
TCTP	0.0848846	0.000976562	0.25
TMA	0.137426	0.000976562	0.3125
UB2L3	0.0513993	0.000976562	0.21875
ARI3A	0.00678767	0	0.000976562
CAMKK_ALPHA	0	0	0.125
CDC37	0.00871302	0.000976562	0.15625
DLC8	0.0530876	0.000976562	0.21875
IMB1	0	0	0.125
ING1	0.0864581	0.000976562	0.25
LAMIN_B1	0	0	0.125
LDH_H_1	0.184186	0.015625	0.375
MBD4	0.0663197	0.000976562	0.25
MESOTHELIN	0.146015	0.000976562	0.3125
NAGK	0.381986	0.1875	0.625
PHOSPHOGLYCERATE_MUTASE_1	0.0478061	0.000976562	0.21875
PLPP	0	0	0.125
PSD7	0	0	0.125
SKP1	0.0148446	0.000976562	0.1875
SORTING_NEXIN_4	0.0912287	0	0.210938
UBE2N	0.0114828	0.000976562	0.1875
DISCOIDIN_DOMAIN_RECEPTOR_1	0.0529342	0.000976562	0.21875
FGF_4	0	0	0.125
HSP_70	0.246324	0.0625	0.4375
SRAGE	0.573733	0.34375	0.8125
BPI	0.353315	0.15625	0.5625
C6	0.429857	0.21875	0.65625
EOTAXIN_2	0.171953	0.0078125	0.375
FACTOR_B	0.350064	0.15625	0.5625
FGF_6	0.0426889	0	0.000976562
FIBRONECTIN	0.144931	0.000976562	0.3125
FST	0.0412068	0.000976562	0.21875
GRANZYME_B	0.180413	0.015625	0.375
HB_EGF	0.0782185	0	0.000976562
IGE	0.312067	0.125	0.53125
IL_17D	0.0148478	0.000976562	0.1875
IL_17E	0.641361	0.40625	0.90625
IL_20	0.0456509	0.000976562	0.21875
IL_6_SRA	0.607479	0.375	0.875
IL_7	0.141308	0.000976562	0.3125
IP_10	0.212403	0.03125	0.40625
LYMPHOTACTIN	0.029406	0	0.000976562
MCP_4	0.106922	0.000976562	0.28125
NEUROTROPHIN_3	0.309117	0.125	0.5
NEUROTROPHIN_5	0.058845	0.000976562	0.21875
PAPP_A	0.49209	0.28125	0.75
PDGF_BB	0.237144	0.0625	0.4375
PLASMIN	0.126501	0	0.203125
PLASMINOGEN	0.611982	0.375	0.875
PREKALLIKREIN	0.831442	0.5625	0.999023
ALPHA_1_ANTICHYMOTRYPSIN	0.464066	0.25	0.6875
P_SELECTIN	0.617519	0.375	0.875
TENASCIN	0.71553	0.46875	0.96875
TGF_B2	0.102745	0.000976562	0.28125
THROMBIN	0.277232	0.09375	0.5
UPA	0.113451	0.000976562	0.28125
FACTOR_H	0.348691	0.15625	0.5625
MMP_2	0.613522	0.375	0.875
TRANSFERRIN	0.402554	0.21875	0.625
HISTONE_H2A_Z	0.50068	0.28125	0.75
THYROGLOBULIN	0.153688	0.000976562	0.34375
X_14_3_3	0.0833738	0.000976562	0.25
X_4EBP2	0	0	0.125
X_6_PHOSPHOGLUCONATE_DEHYD	0.28137	0.09375	0.5
AFLATOXIN_B1_ALDEHYDE	0.164617	0.0078125	0.34375
AK1A1	0.229482	0.0625	0.4375
AN32B	0.247301	0.0625	0.4375
COFILIN_1	0	0	0.125
DRG_1	0.0258777	0.000976562	0.1875
EP15R	0	0	0.125
ERAB	0.122809	0.000976562	0.3125
FER	0.0714523	0	0.0820312
HNRPQ	0.150267	0.000976562	0.34375
IF4G2	0.0358168	0	0.000976562
IGF_I_SR	0.418743	0.21875	0.625
IL_1_R4	0.455247	0.25	0.6875
LCMT1	0.267879	0.09375	0.46875
LIN7B	0.0649249	0.000976562	0.25
M2_PK	0.142457	0.000976562	0.3125
MDM2	0.0408807	0	0.000976562
NCAM_L1	0.461907	0.25	0.6875
NDP_KINASE_B	0.0661114	0.000976562	0.25
NSF1C	0.0198322	0.000976562	0.1875
NUDC3	0	0	0.125
PA2G4	0.0322821	0.000976562	0.1875
PARAOXONASE_1	0.102001	0.000976562	0.28125
PESC	0.18486	0.015625	0.375
PFD5	0.040839	0	0.0234375
PHI	0.139258	0.000976562	0.3125
PROSTATIC_BINDING_PROTEIN	0.0898275	0.000976562	0.25
PROTEIN_DISULFIDE_ISOMERASE	0.205797	0.03125	0.40625
PSA2	0.0507027	0	0.000976562
RAN	0.18559	0.015625	0.375
RBM39	0	0	0.125
SNAA	0.0200307	0.000976562	0.1875
SPHINGOSINE_KINASE_1	0.0319477	0.000976562	0.1875
SPONDIN_1	0.294929	0.109375	0.5
THYMIDINE_KINASE	0.0566792	0.000976562	0.21875
TRANSCRIPTION_FACTOR	0.138688	0.000976562	0.3125
TRANSKETOLASE	0.0998785	0.000976562	0.28125
TRIOSEPHOSPHATE_ISOMERASE	0.104113	0.000976562	0.28125
XTP3A	0.296666	0.125	0.5
PTP_1C	0.111062	0.000976562	0.28125
AMNLS	0	0	0.125
CYTT	0.652755	0.4375	0.9375
BOC	0.329749	0.125	0.5625
CLC1B	0.243381	0.0625	0.4375
SAA	0.755853	0.5	0.999023
CRP	0.328236	0.125	0.53125
SICAM_1	0.681552	0.4375	0.9375
DAPK2	0.0147646	0	0.000976562
DYRK3	0.0716266	0.000976562	0.25
MIC_1	0.278677	0.09375	0.5
DHH	0.00802185	0.000976562	0.15625
FGF_12	0.109525	0	0.171875
FGF_16	0	0	0.125
FGF_8A	0	0	0.125
IFN_LAMBDA_1	0	0	0.125
IFN_LAMBDA_2	0.113304	0.000976562	0.28125
MSP	0.699591	0.46875	0.96875
SLPI	0.217833	0.03125	0.40625
SP_D	0.503193	0.28125	0.75
ADAM12	0.0182654	0	0.000976562
BCL2_LIKE_1_PROTEIN	0.00375898	0	0.000976562
CHST2	0.0927021	0	0.164062
CHST6	0.133573	0.000976562	0.3125
COLLECTIN_KIDNEY_1	0.501666	0.28125	0.75
ENPP7	0.533185	0.3125	0.78125
ENTP3	0.203201	0.03125	0.40625
ENTP5	0.434216	0.21875	0.6875
FCRL3	0.348907	0.15625	0.5625
GREM1	0.257443	0.0625	0.46875
HNRNP_A_B	0.123416	0.000976562	0.3125
LRRT1	0	0	0.125
LRRT3	0.221895	0.03125	0.40625
MFGM	0.354426	0.15625	0.5625
PCSK7	0.448468	0.25	0.6875
PDPK1	0	0	0.125
SIALOADHESIN	0.102455	0.000976562	0.28125
SPARCL1	0.511133	0.3125	0.75
SPHK2	0.209908	0.03125	0.40625
ST4S6	0.306957	0.125	0.5
TGM3	0.310377	0.125	0.5
TROPOMYOSIN_2	0.423263	0.21875	0.65625
UBIQUITIN	0.112972	0.000976562	0.28125
ZAP70	0.45437	0.25	0.6875
C1_ESTERASE_INHIBITOR	0.409067	0.21875	0.625
C3B	0.107787	0.000976562	0.28125
C4	0.503579	0.28125	0.75
C5B__6_COMPLEX	0.421738	0.21875	0.65625
FGF7	0.19038	0.03125	0.375
IL_3_RA	0.0321448	0	0.000976562
IL_5_RA	0.608796	0.375	0.875
IL_11	0	0	0.125
KININOGEN__HMW	0.341863	0.15625	0.5625
MMP_12	0.16287	0.00390625	0.34375
NCAM_120	0.715638	0.46875	0.96875
PDGF_AA	0.282703	0.09375	0.5
SCGF_ALPHA	0.662786	0.4375	0.9375
ATS15	0.225119	0.0625	0.4375
BSSP4	0.342987	0.15625	0.5625
BST1	0.984185	0.71875	0.999023
CBX5	0.250342	0.0625	0.4375
CDON	0.540446	0.3125	0.8125
CLUSTERIN	0.434076	0.21875	0.6875
CONA1	0.0170409	0	0.000976562
CTAP_III	0.278042	0.09375	0.5
DNAJ_HOMOLOG	0.203092	0.03125	0.40625
EMR2	0.466348	0.25	0.6875
FLRT1	0.029535	0	0.0703125
FUCOSYLTRANSFERASE_3	0.450866	0.25	0.6875
FUT5	0.67135	0.4375	0.9375
GP114	0	0	0.125
HDGR2	0.338043	0.15625	0.5625
IL_34	0.326339	0.125	0.53125
KIRR3	0.189632	0.015625	0.375
KYNU	0.421017	0.21875	0.65625
LIVIN_B	0.032565	0.000976562	0.1875
NXPH1	0.199561	0.03125	0.375
PLCG1	0.230525	0.0625	0.4375
PLXC1	0.365982	0.1875	0.59375
RSPO2	0.199565	0.03125	0.375
SH21A	0.09673	0.000976562	0.28125
SLIK5	0.590403	0.375	0.84375
SORC2	0	0	0.125
PH	0.57037	0.34375	0.8125
IL_6	0.240685	0.0625	0.4375
X_3HIDH	0	0	0.125
GM_CSF	0	0	0.125
TNF_B	0	0	0.125
X_41	0	0	0.125
X_17_BETA_HSD_1	0.110564	0.000976562	0.28125
APO_D	0.51601	0.3125	0.75
IL_3	0	0	0.125
PPIB	0	0	0.125
PROTEIN_DISULFIDE_IS_A3	0.11451	0.000976562	0.28125
TFF3	0.0573425	0.000976562	0.21875
AFAMIN	0.539985	0.3125	0.8125
OLFACTOMEDIN_4	0.122176	0.000976562	0.3125
ASM3A	0.148425	0.000976562	0.34375
FAM107B	0.220744	0.03125	0.40625
GELSOLIN	0.578202	0.375	0.8125
CBG	0.126976	0	0.1875
CYTIDYLATE_KINASE	0.159804	0.00390625	0.34375
C34_GP41_HIV_FRAGMENT	0.746123	0.5	0.999023
PERL	0.692762	0.46875	0.96875
CO8A1	0.1276	0.000976562	0.3125
ITI_HEAVY_CHAIN_H4	0.5055	0.3125	0.75
TXD12	0.807772	0.5625	0.999023
STRATIFIN	0.257723	0.0625	0.46875
SL_SELECTIN	0.372312	0.1875	0.59375
TRAIL_R1	0	0	0.125
EPITHELIAL_CELL_KINASE	0.206834	0.03125	0.40625
G_CSF	0.103377	0.000976562	0.28125
GLYPICAN_3	0.230664	0.0625	0.4375
IL_1A	0.0464625	0.000976562	0.21875
BMPR1A	0.326321	0.125	0.53125
BMP_RII	0.0511835	0	0.000976562
TRKB	0.502778	0.28125	0.75
VEGF121	0.269218	0.09375	0.46875
ANGIOGENIN	0.544156	0.3125	0.8125
COAGULATION_FACTOR_IX	0.406776	0.21875	0.625
COAGULATION_FACTOR_X	0.506621	0.3125	0.75
GDF2	0.257183	0.0625	0.46875
INSULIN	0	0	0.125
MCP_3	0.240529	0.0625	0.4375
WNT7A	0.00148137	0	0.000976562
ACTH	0.0747771	0.000976562	0.25
GLUCAGON	0.16206	0.00390625	0.34375
C3A	0.133863	0.000976562	0.3125
CALCINEURIN	0.120517	0.000976562	0.3125
CASPASE_2	0.0992132	0	0.125
COACTOSIN_LIKE_PROTEIN	0.035076	0.000976562	0.1875
COAGULATION_FACTOR_V	0.388324	0.1875	0.625
D_DIMER	0.270236	0.09375	0.46875
ENDOGLIN	0.513325	0.3125	0.75
GALECTIN_8	0.0312351	0	0.0322266
GIB	0.123055	0.000976562	0.3125
GLUTATHIONE_S_PI	0.154766	0.000976562	0.34375
GOT1	0.2997	0.125	0.5
HCC_4	0.826615	0.5625	0.999023
HCG	0.194801	0.03125	0.375
HEMOGLOBIN	0.321423	0.125	0.53125
IGD	0.299529	0.125	0.5
INTEGRIN_AVB5	0.275421	0.09375	0.5
LYSOZYME	0.274935	0.09375	0.46875
MIP_3B	0.314357	0.125	0.53125
MIS	0.969311	0.6875	0.999023
MMP_1	0.0903552	0	0.0859375
MMP_13	0.235099	0.0625	0.4375
SHBG	0.132163	0.000976562	0.3125
STANNIOCALCIN_1	0.425118	0.21875	0.65625
TF	0.0333981	0.000976562	0.1875
EPI	0	0	0.125
X_40S_RIBOSOMAL_SA	0.0791315	0.000976562	0.25
AGR2	0.0969148	0.000976562	0.28125
ANNEXIN_I	0.607107	0.375	0.875
ANNEXIN_II	0.381121	0.1875	0.625
ARMEL	0.322426	0.125	0.53125
ARP19	0.0992971	0.000976562	0.28125
ARTS1	0.597603	0.375	0.875
ATP_SYNTHASE_BETA_CHAIN	0.0383406	0.000976562	0.21875
C1QBP	0.162062	0.00390625	0.34375
CAPG	0.204265	0.03125	0.40625
CARBONIC_ANHYDRASE_I	0.361614	0.15625	0.5625
CARBONIC_ANHYDRASE_II	0	0	0.125
CATZ	0.427804	0.21875	0.65625
CIAP_2	0.0795403	0	0.000976562
CRK	0	0	0.125
DBNL	0.0504815	0.000976562	0.21875
DERM	0.453017	0.25	0.6875
DSC3	0.246628	0.0625	0.4375
ELAFIN	0.373544	0.1875	0.59375
ERP29	0.432978	0.21875	0.65625
ESTERASE_D	0.0979358	0.000976562	0.28125
FABPE	0.0968166	0.000976562	0.28125
FAK1	0	0	0.125
FCAR	0.06085	0.000976562	0.21875
FGFR4	0.023782	0	0.000976562
FIBRINOGEN_G_CHAIN_DIMER	0.361644	0.15625	0.5625
GP1BA	0.644664	0.40625	0.9375
GPC5	0.389792	0.1875	0.625
GRN	0.563879	0.34375	0.8125
GSTA3	0.0949949	0	0.125
HNRNP_K	0.148997	0.000976562	0.34375
HPG_	0.116236	0.000976562	0.3125
HRG	0.313562	0.125	0.53125
IF4A3	0.185498	0.015625	0.375
JAK2	0.269814	0.09375	0.46875
LG3BP	0.562452	0.34375	0.8125
MAMMAGLOBIN_2	0.28204	0.09375	0.5
MMP_14	0.153985	0.000976562	0.34375
MK11	0.264039	0.09375	0.46875
MK12	0.0571115	0.000976562	0.21875
MK13	0.0326104	0.000976562	0.1875
MAPK14	0.0918241	0	0.148438
MN_SOD	0.552616	0.34375	0.8125
MOESIN	0.193661	0.03125	0.375
PBEF	0.126952	0.000976562	0.3125
MYOKINASE__HUMAN	0.0909927	0.000976562	0.25
NCC27	0.125635	0.000976562	0.3125
NCK1	0	0	0.125
PAFAH	0.479334	0.28125	0.71875
PARK7	0.084207	0	0.0976562
PEROXIREDOXIN_5	0.0460821	0	0.000976562
PEROXIREDOXIN_6	0.00821394	0.000976562	0.15625
PGP9_5	0.115843	0.000976562	0.3125
PHOSPHOGLYCERATE_KINASE_1	0.0519493	0.000976562	0.21875
PPASE	0.243595	0.0625	0.4375
PUR8	0.283069	0.09375	0.5
RB	0	0	0.125
RS3	0	0	0.125
SCD163	0.717276	0.46875	0.96875
SEPR	0.492094	0.28125	0.75
SIRT2	0.16888	0.0078125	0.34375
SPTA2	0.0577525	0.000976562	0.21875
SSRP1	0.186584	0.015625	0.375
TROPOMYOSIN_1_ALPHA_CHAIN	0	0	0.125
TRYPSIN_2	0.409165	0.21875	0.625
TS	0	0	0.125
TSG_6	0.607492	0.375	0.875
B7_H1	0.0177342	0	0.000976562
B7_H2	0.118751	0.000976562	0.3125
CD226	0.117673	0.000976562	0.3125
CD244	0.270328	0.09375	0.46875
CD83	0.11054	0.000976562	0.28125
CLM6	0.426656	0.21875	0.65625
CRTAM	0	0	0.125
DAF	0.372813	0.1875	0.59375
DCR3	0.12385	0.000976562	0.3125
EPHAA	0.259165	0.078125	0.46875
EPHB2	0.204946	0.03125	0.40625
EPHB6	0.185194	0.015625	0.375
GPNMB	0.329728	0.125	0.5625
IL_1_SR9	0.0820985	0.000976562	0.25
IL_17B_R	0.369756	0.1875	0.59375
IL_20_RA	0.115982	0.000976562	0.28125
IL_22BP	0.354711	0.15625	0.5625
IL_23_R	0.369829	0.1875	0.59375
IL_7_RA	0.139198	0.000976562	0.3125
ILT_2	0.99033	0.71875	0.999023
ILT_4	0.513177	0.3125	0.75
JAG1	0.653233	0.4375	0.9375
JAG2	0.153125	0.000976562	0.34375
JAML1	0.0832028	0	0.0546875
KI2L4	0.1978	0.03125	0.375
KI3L2	0	0	0.125
KI3S1	0.123173	0.000976562	0.3125
KLRF1	0.196461	0.03125	0.375
LAG_3	0.321166	0.125	0.53125
LIMP_II	0	0	0.125
MICB	0.47385	0.25	0.6875
MO2R1	0.247259	0.0625	0.4375
NKP46	0.0116778	0.000976562	0.1875
NOGO_RECEPTOR	0.72926	0.5	0.984375
NOTC2	0.168659	0.0078125	0.34375
NOTCH_1	0.333133	0.15625	0.5625
NOTCH_3	0.548089	0.34375	0.8125
NR_CAM	0.400613	0.1875	0.625
NRX1B	0.244451	0.0625	0.4375
NRX3B	0.380765	0.1875	0.625
OX2G	0.0957428	0	0.1875
PROLACTIN_RECEPTOR	0.115755	0	0.0859375
RELT	0.246126	0.0625	0.4375
ROBO2	0.287877	0.09375	0.5
ROBO3	0.112107	0.000976562	0.28125
SEM6B	0.479204	0.28125	0.71875
SEMAPHORIN_6A	0.248143	0.0625	0.4375
SICAM_5	0.541419	0.3125	0.8125
SIG14	0.566522	0.34375	0.8125
SLAF6	0.295081	0.109375	0.5
SREC_I	0.559578	0.34375	0.8125
SREC_II	0.0941524	0.000976562	0.28125
TAJ	0.0130369	0	0.000976562
TCCR	0.385417	0.1875	0.625
TGF_B_R_II	0.1409	0.000976562	0.3125
TIMD3	0.269902	0.09375	0.46875
TWEAKR	0.140868	0.000976562	0.3125
UNC5H3	0.325652	0.125	0.53125
UNC5H4	0.471008	0.25	0.6875
PDE7A	0.20312	0.03125	0.40625
AMPK_A1B1G1	0.187046	0.015625	0.375
K_RAS	0.230973	0.0625	0.4375
NMT1	0.0211527	0.000976562	0.1875
PDE9A	0.232237	0.0625	0.4375
PPID	0.278707	0.09375	0.5
PSME3	0.0945547	0.000976562	0.28125
GCKR	0	0	0.125
CK2_A1_B	0	0	0.125
CK2_A2_B	0.0310607	0.000976562	0.1875
PDK1	0.04066	0.000976562	0.21875
KIF23	0	0	0.125
IMDH1	0.219734	0.03125	0.40625
HMGR	0.092348	0.000976562	0.28125
PCSK9	0.398891	0.1875	0.625
NR1D1	0.0188091	0.000976562	0.1875
PPIE	0.116568	0.000976562	0.3125
MP2K4	0.263574	0.09375	0.46875
JNK2	0.0494619	0	0.000976562
AMPK_A2B2G1	0	0	0.125
CGMP_STIMULATED_PDE	0.24158	0.0625	0.4375
CYCLOPHILIN_F	0.126844	0.000976562	0.3125
DRAK2	0.310705	0.125	0.53125
IMDH2	0	0	0.125
PDE11	0.00800643	0.000976562	0.15625
PDE1A	0	0	0.125
PDE3A	0.029257	0.000976562	0.1875
PDE4D	0.30568	0.125	0.5
PDE5A	0.0736036	0.000976562	0.25
TAK1_TAB1	0	0	0.125
TYK2	0.429148	0.21875	0.65625
ABL2	0.182922	0.015625	0.375
BCAR3	0.0458893	0	0.000976562
CALRETICULIN	0.128207	0.000976562	0.3125
GRB2_RELATED_ADAPTER_2	0	0	0.125
MMP_16	0.2049	0.03125	0.40625
RAC3	0.0636895	0	0.000976562
SHC1	0.0627336	0.000976562	0.25
VAV	0.126081	0.000976562	0.3125
GHC2	0	0	0.125
EOTAXIN	0.430311	0.21875	0.65625
COAGULATION_FACTOR_IXAB	0.399286	0.1875	0.625
ELASTASE	0.222116	0.03125	0.40625
APO_E2	0.281645	0.09375	0.5
TROPONIN_T	0.255275	0.0625	0.4375
PROTHROMBIN	0.188417	0.015625	0.375
EGFRVIII	0.00103504	0.000976562	0.15625
ANNEXIN_VI	0.268325	0.09375	0.46875
B7_2	0.493658	0.28125	0.75
CALGRANULIN_B	0.618479	0.40625	0.875
CASPASE_10	0.411914	0.21875	0.625
CBPE	0.0708506	0.000976562	0.25
CKAP2	0.274022	0.09375	0.46875
CPNE1	0.298922	0.125	0.5
CYCLIN_B1	0	0	0.125
DLL1	0.228621	0.0625	0.4375
GPC6	0.220106	0.03125	0.40625
HNRNP_A2_B1	0.181487	0	0.328125
HVEM	0	0	0.125
IL_1RA	0.307233	0.125	0.5
KERATIN_18	0.0617323	0	0.00195312
LIGHT	0.0062926	0.000976562	0.15625
MIF	0.117454	0.000976562	0.3125
NLGNX	0.22389	0.046875	0.4375
OMD	0.627658	0.40625	0.875
PIM1	0.0419917	0	0.000976562
PKB_BETA	0.100282	0.000976562	0.28125
SEMAPHORIN_3E	0.600115	0.375	0.875
SET	0.308704	0.125	0.5
BAFF_RECEPTOR	0.0362085	0.000976562	0.1875
BRF_1	0.0147788	0	0.000976562
FAS__SOLUBLE	0.424603	0.21875	0.65625
SLEPTIN_R	0.715379	0.46875	0.96875
DR6	0.272162	0.09375	0.46875
CAD15	0.231961	0.0625	0.4375
CD27	0.260942	0.09375	0.46875
RANK	0.0603384	0.000976562	0.21875
SHPS1	0.605967	0.375	0.875
FABP	0.202742	0.03125	0.40625
TROPONIN_I__SKELETAL	0.396248	0.1875	0.625
TROPONIN_I	0.0383716	0.000976562	0.21875
ANP	0.0625604	0.000976562	0.25
ALCAM	0.105234	0.000976562	0.28125
ASGR1	0.287372	0.09375	0.5
CNDP1	0.551238	0.34375	0.8125
COLEC12	0.569266	0.34375	0.8125
CYTN	0.559483	0.34375	0.8125
DEAD_BOX_PROTEIN_19B	0.00482698	0.000976562	0.15625
FICOLIN_3	0.414193	0.21875	0.625
GAS1	0.211694	0.03125	0.40625
GRB2_ADAPTER_PROTEIN	0.0272352	0.000976562	0.1875
H6ST1	0.377285	0.1875	0.59375
HSP_90B	0.0844536	0.000976562	0.25
IL_17_RC	0.0569922	0.000976562	0.21875
MED_1	0.2358	0.0625	0.4375
PKC_B_II	0.0547442	0.000976562	0.21875
PKC_G	0	0	0.125
PSMA	0	0	0.125
RANTES	0.284036	0.09375	0.5
RASA1	0.0510256	0.000976562	0.21875
RBP	0.539078	0.3125	0.78125
RGMA	0.44001	0.25	0.6875
RS3A	0.0643931	0.000976562	0.25
SICAM_2	0.394084	0.1875	0.625
SLAF7	0.558069	0.34375	0.8125
SRCN1	0.154693	0.000976562	0.34375
STRESS_INDUCED_1	0.0191265	0	0.000976562
TESTICAN_1	0.246814	0.0625	0.4375
TESTICAN_2	0.282246	0.09375	0.5
WNK3	0.175708	0.015625	0.375
RUXF	0.0927101	0.000976562	0.28125
CATHEPSIN_D	0.38941	0.1875	0.625
EGF	0.411983	0.21875	0.625
GITR	0.0212176	0.000976562	0.1875
BFGF_R	0.567121	0.34375	0.8125
TRAIL_R2	0.0926424	0.000976562	0.28125
NRP1	0.22254	0.03125	0.4375
AFP	0.125258	0	0.234375
BID	0.114701	0.000976562	0.28125
B_NGF	0.0506537	0.000976562	0.21875
C3D	0.273426	0.09375	0.46875
CD70	0.116741	0.000976562	0.3125
CRIPTO	0.389614	0.1875	0.625
EPO	0.338099	0.15625	0.5625
GDNF	0.165502	0.0078125	0.34375
IFN_G_R1	0.120345	0.000976562	0.3125
IL_9	0.279642	0.09375	0.5
LIF_SR	0.268721	0.09375	0.46875
NG36	0.38101	0.1875	0.625
NOGGIN	0.198479	0.03125	0.375
S100A12	0.194187	0.03125	0.375
TAU	0.0524788	0	0.000976562
X_14_3_3_PROTEIN_ZETA	0.108302	0.000976562	0.28125
X_3HAO	0.469455	0.25	0.6875
ALDOLASE_A	0.0431793	0	0.000976562
ARGI1	0	0	0.125
BAD	0	0	0.125
DYNACTIN_SUBUNIT_2	0.287826	0.09375	0.5
EF_1_BETA	0	0	0.125
EIF_4H	0.0369717	0.000976562	0.21875
EIF_5A_1	0.0262867	0	0.000976562
GASTRIN_RELEASING_PEPTIDE	0	0	0.125
HINT1	0.155544	0.000976562	0.34375
HSP70_PROTEIN_8	0.0628257	0	0.000976562
NUCLEOSIDE_DIPHOSPHATE_A	0.0362043	0.000976562	0.1875
PEX5	0.0443819	0.000976562	0.21875
PSME1	0.106927	0.000976562	0.28125
S100A7	0.142655	0.000976562	0.3125
WISP_3	0.0732063	0	0.0429688
FERRITIN	0.402525	0.21875	0.625
TNF_A	0.412906	0.21875	0.625
TWEAK	0.280722	0.09375	0.5
TPO	0.227735	0.0625	0.4375
PTH	0.165106	0.0078125	0.34375
SOMATOSTATIN_28	0.270478	0.09375	0.46875
MP2K3	0.196805	0.03125	0.375
P53	0.269908	0.09375	0.46875
POLYUBIQUITIN_K48	0.250117	0.0625	0.4375
POLYUBIQUITIN_K63	0.214616	0.03125	0.40625
NET1	0.0792501	0.000976562	0.25
CD47	0	0	0.125
ANK2	0.0547495	0	0.000976562
X_14_3_3_PROTEIN_THETA	0.132457	0.000976562	0.3125
CREL1	1.30521	0.71875	0.999023
LECTIN__MANNOSE_2	0.353335	0.15625	0.5625
LRP1B	0.37298	0.1875	0.59375
MYPC1	0.430702	0.21875	0.65625
N_TERMINAL_PRO_BNP	0.0717812	0.000976562	0.25
TROPOMYOSIN_4	0.0678387	0.000976562	0.25
PACAP_27	0.0196327	0	0.000976562
GHRELIN	0.183886	0.015625	0.375
PACAP_38	0	0	0.125
A_SYNUCLEIN	0.0291476	0	0.000976562
BMP_6	0.352531	0.15625	0.5625
HGH	0.0108667	0.000976562	0.1875
SOD3	0.26886	0.09375	0.46875
RSPO4	0.298821	0.125	0.5
CATHEPSIN_H	0.626456	0.40625	0.875
ACTIVIN_AB	0	0	0.125
PSA	0.203986	0.03125	0.40625
IGFBP_2	0.214058	0.03125	0.40625
RNASE_H1	0.0576447	0.000976562	0.21875
ROR1	0.414325	0.21875	0.625
CGA	0.343748	0.15625	0.5625
MMP_10	0.139566	0.000976562	0.3125
FBLN3	0.318139	0.125	0.53125
LEPTIN	0.264574	0.09375	0.46875
KEAP1	0.0782913	0	0.109375
GPIIBIIIA	0.157315	0.00195312	0.34375
EOTAXIN_3	0.148232	0.000976562	0.34375
SUMO3	0.0953422	0.000976562	0.28125
IL_17	0	0	0.125
CSRP3	0.0668752	0.000976562	0.25
MMP_8	0.572523	0.34375	0.8125
PGM1	0.0410075	0.000976562	0.21875
DSCAM	0.0135977	0	0.000976562
MUC1	0.113605	0.000976562	0.28125
FAM3B	0.69844	0.46875	0.96875
NEUREGULIN_1	0.0319086	0.000976562	0.1875
INGR2	0.273959	0.09375	0.46875
SLRP1	0.00908104	0.000976562	0.1875
IFN_A_B_R1	0.417706	0.21875	0.625
TFF1	0.250528	0.0625	0.4375
HMGN1	0.643769	0.40625	0.90625
MIG	0.0315603	0	0.000976562
CD63	0.108091	0.000976562	0.28125
TREFOIL_FACTOR_2	0.280634	0.09375	0.5
GALECTIN_7	0.207892	0.03125	0.40625
LEG9	0.131186	0.000976562	0.3125
UB2G2	0.476092	0.28125	0.71875
TRANSGELIN_2	0.286094	0.09375	0.5
ATPO	0.250638	0.0625	0.4375
CORTICOTROPIN_LIPOTROPIN	0.227131	0.0625	0.4375
QORL1	0.373131	0.1875	0.59375
PEDF	0.454744	0.25	0.6875
CATF	0.470004	0.25	0.6875
FTCD	0.200177	0.03125	0.375
UBP25	0.0644081	0.000976562	0.25
PLXB2	0.432097	0.21875	0.65625

### Sheet: Supplementary Table 3
Supplementary Table 3: Estimated heritabilities of proteins in the JHS dataset, and 95% confidence intervals. From analysis adjusted to age, sex, and BMI.
protein	heritability	CI_lower_bound	CI_upper_bound
CHIP	0.0845152	0.000976562	0.25
CEBPB	0.0119291	0.000976562	0.1875
NSE	0.310054	0.125	0.5
PIAS4	0.0941018	0.000976562	0.28125
IL_10_RA	0.437402	0.25	0.6875
STAT3	0.0293122	0.000976562	0.1875
IRF1	0.107555	0.000976562	0.28125
C_JUN	0	0	0.125
MCL_1	0.0573667	0	0.125
OAS1	0.0756172	0.000976562	0.25
C_MYC	0.0777816	0.000976562	0.25
SMAD3	0.0354843	0.000976562	0.1875
SMAD2	0.0568029	0.000976562	0.21875
IL_23	0.306282	0.125	0.53125
PDGFRA	0.0894288	0.000976562	0.28125
IL_12	0.0795682	0.000976562	0.25
STAT1	0.102006	0.000976562	0.28125
STAT6	0.0817221	0.000976562	0.25
LRRK2	0.281694	0.09375	0.5
OSTEOCALCIN	0.214343	0.03125	0.40625
IL_5	0.0380246	0.000976562	0.21875
GPDA	0.21612	0.0625	0.4375
IGA	0.470501	0.28125	0.71875
LPPL	0	0	0.125
HEMK2	0.123534	0.000976562	0.3125
PDXK	0.150802	0.000976562	0.34375
TLR4	0.0328704	0	0.000976562
REG4	0.249305	0.109375	0.5
HSP_27	0.097897	0.000976562	0.28125
YKL_40	0.607919	0.40625	0.875
ALPHA_ENOLASE	0.199945	0.03125	0.40625
APO_L1	0.734884	0.53125	0.999023
CD38	0.160386	0.00390625	0.34375
CD59	0.188529	0.03125	0.40625
FABPL	0.270428	0.09375	0.5
GDF_11	0.151112	0.000976562	0.34375
BTC	0	0	0.125
HIF_1A	0.311525	0.125	0.53125
S100A6	0.364447	0.1875	0.59375
SECTM1	0.23783	0.0625	0.4375
RSPO3	0.108181	0.000976562	0.28125
PSP	0.293033	0.15625	0.5625
APOPTOSIS_REGULATOR_BCL_W	0.176123	0.015625	0.375
VEGF_D	0.616926	0.4375	0.9375
SOST	0.434289	0.3125	0.75
FAM3D	0.48351	0.3125	0.75
CSH	0.0392549	0.000976562	0.21875
EFNB1	0.149145	0.000976562	0.34375
SNP25	0.249766	0.0625	0.4375
LYPD3	0.0645913	0.000976562	0.25
NEGR1	0.373906	0.1875	0.625
BCL6	0.0157973	0	0.000976562
FSTL1	0.460415	0.25	0.6875
OSTEOPONTIN	0.0845692	0.000976562	0.25
LUMICAN	0.360987	0.1875	0.59375
CD177	0.784125	0.5625	0.999023
CHKB	0.161041	0.0078125	0.34375
SMOC1	0.29558	0.15625	0.5625
PROTEIN_Z_INHIBITOR	0.429655	0.25	0.6875
FLRT2	0.40346	0.21875	0.65625
FLRT3	0.577088	0.4375	0.9375
ISLR2	0.24244	0.078125	0.46875
VITRONECTIN	0.682675	0.4375	0.9375
DSC2	0.149821	0.0078125	0.375
LDLR	0.0421572	0.000976562	0.21875
HXK2	0.205543	0.03125	0.40625
HXK1	0.123815	0.000976562	0.3125
SEM5A	0.475358	0.28125	0.71875
LTBP4	0.286466	0.15625	0.5625
PIANP	0.207906	0.0625	0.4375
ADRENOMEDULLIN	0.282085	0.09375	0.5
S100A4	0.519014	0.3125	0.75
RNF43	0.0987374	0.000976562	0.28125
TRAIL_R4	0.20126	0.03125	0.40625
ZNRF3	0.100748	0.000976562	0.28125
GI24	0.253161	0.0625	0.4375
EPHRIN_A2	0.202254	0.03125	0.40625
APOM	0.388821	0.21875	0.65625
IFN_B	0.129584	0.000976562	0.3125
IFN10	0.0361911	0.000976562	0.1875
IFNA7	0.0424787	0.000976562	0.21875
EFNB2	0.228838	0.0625	0.4375
HHLA2	0.0347986	0.000976562	0.1875
IL_1_SRII	0.57647	0.375	0.875
AMGO2	0.173065	0.015625	0.375
RXFP1	0.080334	0.000976562	0.25
C1QR1	0.385754	0.1875	0.625
NRG4	0.155219	0.00195312	0.34375
H2B2E	0.760014	0.53125	0.999023
H2A3	0.627863	0.40625	0.875
H31	0.225169	0.0625	0.4375
IFN_G	0.151567	0.000976562	0.34375
IL_1F8	0.0253156	0.000976562	0.1875
IL_1F6	0.249227	0.0625	0.46875
UCRP	0.406441	0.21875	0.625
EPHRIN_A3	0.262224	0.09375	0.46875
X_14_3_3_PROTEIN_BETA	0.0690054	0.000976562	0.25
X_14_3_3E	0.323566	0.125	0.5625
ANNEXIN_V	0.277662	0.09375	0.5
MYOSTATIN	0.223417	0.125	0.5
HCE001796	0.0746499	0.000976562	0.25
HCE003167	0.202362	0.03125	0.40625
C4B	0.210583	0.03125	0.40625
COAGULATION_FACTOR_XI	0.518311	0.3125	0.75
CTACK	0.231654	0.0625	0.4375
HCE000414	0.0146027	0	0.000976562
ENDOSTATIN	0.265938	0.09375	0.5
TIMP_1	0.186868	0.03125	0.375
TPA	0.22462	0.0625	0.4375
HCE003183	0	0	0.125
EG_VEGF	0.145834	0.000976562	0.34375
HCE004333	0.0316964	0	0.000976562
HCE004359	0.0805778	0.000976562	0.25
TIMP_2	0.466716	0.28125	0.71875
HCE004331	0.0206183	0.000976562	0.1875
HCE003300	0.0167729	0.000976562	0.1875
HCE000483	0	0	0.125
TGF_B1	0.0452829	0.000976562	0.21875
VEGF_SR3	0.697735	0.46875	0.96875
HCE004152	0	0	0.125
C5	0.452617	0.25	0.6875
APO_E	0.465806	0.28125	0.71875
BDNF	0.212795	0.03125	0.40625
C8	0.286033	0.09375	0.5
HCE000342	0.00755541	0	0.000976562
CATHEPSIN_G	0.0568829	0.000976562	0.21875
CXCL16__SOLUBLE	0.454854	0.25	0.6875
FGF_10	0.133483	0.000976562	0.3125
FGF_8B	0.111398	0.000976562	0.28125
GIIE	0.175148	0.015625	0.375
GV	0.012208	0.000976562	0.1875
MIP_3A	0.00594048	0.000976562	0.15625
SAP	0.20241	0.0625	0.4375
SCF_SR	0.577507	0.375	0.875
TIMP_3	0.547626	0.34375	0.8125
ANGIOPOIETIN_4	0.0722234	0.000976562	0.25
CADHERIN_E	0.256596	0.09375	0.46875
GFRA_3	0.0361292	0	0.0390625
HCE000104	0	0	0.125
EPHRIN_B3	0.155096	0.00195312	0.34375
GFRA_2	0.538793	0.3125	0.8125
X_6CKINE	0.544978	0.34375	0.8125
HMG_1	0.458356	0.25	0.6875
OPG	0.321426	0.125	0.53125
B_ENDORPHIN	0.395445	0.1875	0.625
FACTOR_I	0.575153	0.40625	0.90625
IGFBP_3	0.477813	0.3125	0.75
MCP_1	0.103675	0.000976562	0.28125
MMP_9	0.296527	0.125	0.5
MYELOPEROXIDASE	0.633614	0.4375	0.9375
PRL	0.232598	0.0625	0.4375
VEGF	0.299181	0.125	0.5
X_4_1BB	0.262855	0.09375	0.46875
X_4_1BB_LIGAND	0	0	0.125
ANGIOPOIETIN_2	0.427816	0.25	0.6875
B7	0.127733	0.000976562	0.3125
CD30	0.12388	0.000976562	0.3125
CLF_1_CLC_COMPLEX	0.00814546	0.000976562	0.15625
CYSTATIN_C	0.234666	0.0625	0.4375
DTK	0.186712	0.015625	0.375
EIF_5	0.138888	0.000976562	0.3125
EPHRIN_A4	0.352243	0.15625	0.5625
EPHRIN_A5	0.274601	0.09375	0.5
ERBB2	0.0670685	0.000976562	0.25
ERBB3	0.246668	0.0625	0.4375
ERBB4	0.0784857	0.000976562	0.25
GA733_1_PROTEIN	0.00980915	0	0.000976562
GP130__SOLUBLE	0.386998	0.21875	0.625
HO_2	0.148927	0.000976562	0.34375
HPV_E7_TYPE_16	0.0897311	0.000976562	0.25
HPV_E7_TYPE18	0.393337	0.1875	0.625
HSP_90A_B	0.106964	0.000976562	0.28125
IL_1_R_ACP	0.416259	0.21875	0.65625
IL_10_RB	0.0981219	0.000976562	0.28125
IL_12_RB1	0.102489	0.000976562	0.28125
IL_13_RA1	0.166002	0.0078125	0.34375
IL_2_SRG	0	0	0.125
LAYILIN	0.327578	0.15625	0.5625
LYMPHOTOXIN_B_R	0.300077	0.125	0.5
MACROPHAGE_MANNOSE_RECEPT	0.449421	0.25	0.6875
M_CSF_R	0.420256	0.21875	0.65625
MSP_R	0.269505	0.09375	0.46875
PAFAH_BETA_SUBUNIT	0.13344	0.000976562	0.3125
P_CADHERIN	0.344987	0.15625	0.5625
PKC_A	0.0370489	0.000976562	0.21875
PKC_Z	0.184489	0.015625	0.375
RAB_GDP_DISSOCIATION_B	0.0671518	0.000976562	0.25
SICAM_3	0.0864252	0.000976562	0.25
SUPAR	0.596587	0.40625	0.875
TNF_SR_I	0.272211	0.09375	0.5
TRKC	0.471327	0.34375	0.8125
BCMA	0.550144	0.34375	0.8125
BONE_PROTEOGLYCAN_II	0.262645	0.09375	0.46875
CALPAIN_I	0.0712007	0.000976562	0.25
CK_MM	0.307973	0.1875	0.625
ERBB1	0.31222	0.15625	0.5625
HGF	0.0353251	0	0.109375
HSP_60	0.0718132	0.000976562	0.25
IC3B	0.0685485	0.000976562	0.25
IGFBP_5	0.17019	0.015625	0.375
IGFBP_6	0.128837	0.000976562	0.34375
MIA	0.706835	0.5	0.999023
NPS_PLA2	0.275563	0.125	0.5625
OSM	0.290162	0.09375	0.5
PECAM_1	0.157688	0.00195312	0.34375
PERSEPHIN	0.22734	0.125	0.53125
PF_4	0.293563	0.125	0.5
PROTEIN_S	0.352618	0.15625	0.5625
TACI	0.276585	0.09375	0.5
TECK	0.3645	0.1875	0.59375
THYROXINE_BINDING_GLOBULIN	0.298021	0.15625	0.5625
TNFSF18	0.396714	0.21875	0.625
CNTFR_ALPHA	0.361765	0.1875	0.625
EMAP_2	0.426189	0.25	0.6875
EPO_R	0.0905064	0.000976562	0.28125
G_CSF_R	0	0	0.125
IL_1F7	0.205593	0.03125	0.40625
LAMININ	0.192392	0.03125	0.375
MICA	0.788733	0.5625	0.999023
NADPH_P450_OXIDOREDUCTASE	0.27706	0.125	0.5
NANOG	0	0	0.125
NKP44	0.133998	0.000976562	0.3125
NOVH	0	0	0.125
SIGLEC_6	0.366369	0.1875	0.59375
SIGLEC_7	0.74298	0.5	0.999023
SONIC_HEDGEHOG	0.157379	0.00195312	0.34375
IGG	0.264176	0.09375	0.46875
TSLP_R	0	0	0.125
ULBP_3	0	0	0.125
ACTIVIN_A	0.0840107	0.000976562	0.25
APO_A_I	0.441277	0.25	0.6875
AZUROCIDIN	0.128616	0.000976562	0.3125
BMP_14	0.241975	0.0625	0.4375
C1Q	0.269376	0.09375	0.46875
C3	0.0531386	0.000976562	0.21875
C3ADESARG	0.150781	0.000976562	0.34375
DRR1	0.275072	0.09375	0.5
FGF_18	0.214948	0.03125	0.40625
FGF_19	0.158128	0.0078125	0.375
FGF_20	0.211556	0.03125	0.40625
FGF9	0.130079	0.000976562	0.3125
GDF_11_8	0.330514	0.21875	0.65625
HEMOPEXIN	0.899897	0.625	0.999023
HIV_2_REV	0.109638	0.000976562	0.28125
I_309	0.187621	0.015625	0.375
IGFBP_1	0.219728	0.09375	0.46875
IL_10	0	0	0.125
IL_16	0.478523	0.28125	0.71875
IL_17F	0.104143	0.000976562	0.28125
IL_22	0.156749	0.00195312	0.34375
LACTOFERRIN	0.596387	0.375	0.875
LAG_1	0.491795	0.28125	0.75
LD78_BETA	0.506611	0.3125	0.75
MCP_2	0.0783627	0.000976562	0.25
MMP_3	0.222986	0.0625	0.4375
MMP_7	0.169382	0.015625	0.375
NAP_2	0.25226	0.0625	0.4375
SOD	0.0843687	0.000976562	0.25
FIBRINOGEN	0.302578	0.125	0.5
APO_B	0.366186	0.1875	0.59375
ACE2	0.0714013	0.000976562	0.25
ACTIVIN_RIB	0.0305721	0.000976562	0.1875
ADAMTS_4	0.0370486	0.000976562	0.21875
ANGIOPOIETIN_1	0.225614	0.0625	0.4375
ART	0.173972	0.015625	0.375
BCAM	0.251878	0.09375	0.46875
CADHERIN_5	0.502354	0.3125	0.75
CD97	0.275449	0.09375	0.5
COMMD7	0.0274142	0.000976562	0.1875
EDA	0.40645	0.21875	0.65625
FRACTALKINE_CX3CL_1	0.0749122	0.000976562	0.25
HAI_1	0.793567	0.5625	0.999023
IL_27	0.126853	0.000976562	0.3125
KALLIKREIN_11	0.384521	0.1875	0.625
KALLIKREIN_4	0.0997796	0.000976562	0.28125
KALLIKREIN_8	0.317814	0.15625	0.5625
KU70	0.238235	0.0625	0.4375
LIPOCALIN_2	0.410355	0.21875	0.625
MET	0.617398	0.40625	0.875
MMP_17	0.122264	0.000976562	0.3125
OX40_LIGAND	0	0	0.125
SFRP_3	0.460238	0.25	0.6875
SPINT2	0.339787	0.15625	0.5625
STIE_1	0.422925	0.21875	0.65625
UBIQUITIN_1	0.133359	0.000976562	0.3125
WIF_1	0.34658	0.15625	0.5625
AIF1	0.134597	0.000976562	0.3125
C5A	0.477767	0.3125	0.8125
CHK1	0.0313446	0.000976562	0.1875
ERK_1	0.0642459	0.000976562	0.25
GLUCOCORTICOID_RECEPTOR	0.00287118	0.000976562	0.15625
HAT1	0.0496944	0.000976562	0.21875
HDAC8	0.10354	0.000976562	0.28125
KARYOPHERIN_A2	0.316256	0.125	0.53125
MEK1	0	0	0.125
MOZ	0.222799	0.046875	0.4375
PKC_D	0.219544	0.03125	0.40625
RAC1	0.020909	0.000976562	0.1875
RAD51	0.249242	0.0625	0.4375
TBP	0.220308	0.046875	0.4375
TOPOISOMERASE_I	0.240908	0.0625	0.4375
UBC9	0.0509922	0.000976562	0.21875
YES	0.11662	0.000976562	0.3125
A1_ANTICHYMOTRYPSIN	0.401306	0.21875	0.625
C7	0.401248	0.25	0.6875
CARDIOTROPHIN_1	0	0	0.125
CCL28	0.355341	0.1875	0.59375
CD22	0.0768236	0.000976562	0.25
HCC_1	0.61163	0.40625	0.875
IL_4	0.182154	0.015625	0.375
MIDKINE	0.299013	0.125	0.5
MPIF_1	0.470202	0.28125	0.71875
PCNA	0.0762086	0.000976562	0.25
SRANKL	0.337801	0.15625	0.5625
PAI_1	0.30976	0.125	0.53125
APO_E3	0.377603	0.1875	0.625
APO_E4	0.295914	0.125	0.53125
ARTEMIN	0.177274	0.015625	0.375
CYTOCHROME_C	0.0757944	0.000976562	0.25
CYTOCHROME_P450_3A4	0.0761482	0.000976562	0.25
DAN	0.154112	0.0078125	0.34375
ER	0.267493	0.09375	0.46875
FACTOR_D	0.361198	0.1875	0.59375
GROWTH_HORMONE_RECEPTOR	0.398147	0.25	0.6875
GX	0.117658	0.000976562	0.3125
IGFBP_4	0.273425	0.09375	0.5
IGF_I	0.2547	0.09375	0.46875
LUTEINIZING_HORMONE	0.0677792	0.000976562	0.28125
PROPERDIN	0.375135	0.1875	0.625
PROTEIN_C	0.421356	0.21875	0.65625
PTHRP	0.0464351	0.000976562	0.21875
SCGF_BETA	0.555378	0.34375	0.8125
VCAM_1	0.51993	0.3125	0.75
TNFSF15	0.270972	0.09375	0.5
ALK_1	0.256743	0.0625	0.46875
AREG	0.0104986	0	0.000976562
BMP_7	0.229405	0.0625	0.4375
CD36_ANTIGEN	0.652941	0.4375	0.9375
CONTACTIN_1	0.533693	0.34375	0.8125
CTGF	0.0529024	0.000976562	0.21875
DESMOGLEIN_1	0.221331	0.03125	0.40625
EDAR	0.374684	0.1875	0.59375
ENA_78	0.284315	0.09375	0.5
ESAM	0.321721	0.15625	0.5625
GALECTIN_4	0.169164	0.015625	0.375
GRO_A	0.501293	0.3125	0.75
GRO_B_G	0.165874	0.0078125	0.34375
HISTONE_H1_2	0.554954	0.34375	0.8125
ICOS	0	0	0.125
IL_1_SRI	0.43465	0.28125	0.75
IL_17_SR	0.767699	0.53125	0.999023
IL_18_RB	0.100511	0.000976562	0.28125
IL_1RRP2	0.395209	0.21875	0.625
JAM_B	0.164924	0.015625	0.375
JAM_C	0.111915	0.000976562	0.28125
LSAMP	0.51874	0.34375	0.8125
MBL	0.662041	0.4375	0.9375
NKP30	0.282499	0.09375	0.5
PD_L2	0.684313	0.46875	0.96875
PTP_1B	0.156396	0.00195312	0.34375
SIGLEC_9	0.967626	0.6875	0.999023
TGF_B_R_III	0.614837	0.40625	0.875
TSLP	0.0965235	0.000976562	0.28125
CTLA_4	0	0	0.125
A2_ANTIPLASMIN	0.311534	0.15625	0.5625
BFGF	0.126852	0.000976562	0.3125
CALPASTATIN	0.398951	0.21875	0.625
CK_B_8_1	0.590873	0.375	0.875
DC_SIGN	0.604671	0.375	0.875
DC_SIGNR	0.346834	0.15625	0.5625
FSH	0.058687	0.000976562	0.28125
GALECTIN_2	0.175309	0.015625	0.375
GFAP	0.155968	0.000976562	0.34375
IL_19	0.368837	0.1875	0.59375
IL_1B	0.0421034	0	0.1875
I_TAC	0.574939	0.375	0.875
MIP_1A	0.470289	0.28125	0.71875
MRC2	0.547095	0.34375	0.8125
MYOGLOBIN	0.216656	0.0625	0.4375
ON	0.169491	0.0078125	0.375
PARC	0.499093	0.28125	0.75
PTN	0.206345	0.09375	0.5
RESISTIN	0.572072	0.34375	0.8125
TRYPSIN	0.40704	0.21875	0.65625
VWF	0.312736	0.125	0.53125
FAS_LIGAND__SOLUBLE	0.21379	0.03125	0.40625
FLT3_LIGAND	0	0	0.125
HAPTOGLOBIN__MIXED_TYPE	0.619267	0.40625	0.875
IL_4_SR	0.0815377	0.000976562	0.25
NKG2D	0.0695427	0.000976562	0.25
WISP_1	0.228843	0.0625	0.4375
BAFF	0.334482	0.15625	0.5625
C9	0.366951	0.1875	0.59375
CATHEPSIN_B	0.385158	0.1875	0.625
FGF_5	0.0848891	0.000976562	0.25
GALECTIN_3	0.256364	0.09375	0.5
GDF_9	0.192796	0.03125	0.375
IGM	0.648712	0.4375	0.9375
IL_2	0.231348	0.0625	0.4375
IL_13	0.0665066	0.000976562	0.25
IL_18_BPA	0.408831	0.21875	0.65625
LBP	0.582752	0.375	0.84375
COAGULATION_FACTOR_XA	0.526035	0.34375	0.8125
PLGF	0.145427	0.000976562	0.3125
TIG2	0.562871	0.375	0.875
ULBP_1	0.174625	0.015625	0.375
ULBP_2	0	0	0.125
XEDAR	0.104012	0.000976562	0.28125
AURORA_KINASE_A	0	0	0.125
MK01	0.0459046	0.000976562	0.21875
SMAC	0.201008	0.03125	0.40625
VEGF_C	0.147506	0.000976562	0.34375
SCD4	0.161329	0.00390625	0.34375
IL_2_SRA	0.0430968	0.000976562	0.21875
TNF_SR_II	0.388975	0.1875	0.625
SIGLEC_3	0.587012	0.375	0.84375
ADAMTS_5	0.299805	0.1875	0.59375
IDUA	0.510736	0.3125	0.75
AMPM2	0.239046	0.0625	0.4375
AMYLOID_PRECURSOR_PROTEIN	0.315753	0.125	0.53125
ARSB	0.226522	0.0625	0.4375
ASAHL	0.639287	0.4375	0.9375
ATS1	0.133823	0.000976562	0.3125
ATS13	0.3191	0.125	0.53125
CARBONIC_ANHYDRASE_IV	0.40137	0.21875	0.625
CATC	0.18441	0.015625	0.375
CATHEPSIN_A	0.381351	0.1875	0.625
CATHEPSIN_S	0.366711	0.1875	0.59375
CD39	0.0876408	0.000976562	0.25
COAGULATION_FACTOR_VII	0.488696	0.28125	0.75
C2	0.502626	0.3125	0.78125
CRIS3	0.0792106	0.000976562	0.25
ENTEROKINASE	0.084521	0.000976562	0.25
WFKN1	0.137142	0.000976562	0.34375
GLUTAMATE_CARBOXYPEPTIDASE	0.232359	0.0625	0.4375
GPVI	0.239667	0.0625	0.4375
GRANULYSIN	0.593597	0.375	0.875
HPLN1	0.354045	0.15625	0.5625
IDE	0.0167237	0.000976562	0.1875
IDS	0.357098	0.15625	0.5625
KALLIKREIN_12	0.380837	0.1875	0.625
KALLIKREIN_13	0.188329	0.03125	0.375
KALLIKREIN_5	0.110357	0.000976562	0.28125
KREM2	0	0	0.125
LKHA4	0.187295	0.03125	0.375
LYVE1	0.413051	0.25	0.6875
MATN3	0.135732	0.000976562	0.3125
MEPE	0.231717	0.0625	0.4375
METAP1	0.0427553	0.000976562	0.21875
ASAH2	0.586704	0.375	0.875
NIDOGEN	0.649347	0.5	0.984375
PIGR	0.442296	0.25	0.6875
PROTEASE_NEXIN_I	0.0312551	0.000976562	0.1875
RET	0.279215	0.15625	0.5625
SARP_2	0.193695	0.03125	0.375
SEMAPHORIN_3A	0.330786	0.15625	0.5625
TRATPASE	0.235325	0.09375	0.46875
URB	0.251177	0.0625	0.4375
WFKN2	0.624054	0.46875	0.96875
AGGRECAN	0.234691	0.0625	0.4375
ANGL3	0.17797	0.015625	0.375
BGH3	0.325048	0.15625	0.5625
BGN	0.229745	0.0625	0.4375
C1R	0.369839	0.1875	0.59375
CARBONIC_ANHYDRASE_X	0.192175	0.03125	0.375
CD109	0.385576	0.1875	0.625
CD23	0.420114	0.25	0.6875
CD48	0.375738	0.1875	0.625
CD5L	0.417242	0.21875	0.625
CFC1	0.00248338	0.000976562	0.15625
CNTN2	0.419783	0.25	0.6875
CONTACTIN_4	0.607716	0.40625	0.875
CONTACTIN_5	0.383298	0.1875	0.625
CYTF	0.484972	0.28125	0.75
CYSTATIN_M	0.429758	0.3125	0.75
DLL4	0.0834889	0.000976562	0.25
FCG2A	0.865707	0.625	0.999023
FCG2B	0.70863	0.46875	0.96875
FCG3B	0.535891	0.3125	0.8125
FCGR1	0.0756347	0.000976562	0.25
FCN2	0.513482	0.3125	0.75
GFRA_1	0.340202	0.15625	0.5625
GPC2	0.0717577	0.000976562	0.25
HEPARIN_COFACTOR_II	0.732067	0.53125	0.999023
HTRA2	0.0905256	0.000976562	0.28125
IGFBP_7	0.190398	0.03125	0.40625
IL24	0.170049	0.0078125	0.375
LRIG3	0.458235	0.25	0.6875
LRP8	0.289562	0.125	0.5
LY9	0.28713	0.109375	0.5
MATN2	0.426044	0.25	0.6875
NECTIN_LIKE_PROTEIN_2	0.157446	0.0078125	0.34375
NET4	0.200921	0.03125	0.40625
PGRP_S	0.182975	0.015625	0.375
RGMB	0.330252	0.15625	0.5625
RGM_C	0.364015	0.1875	0.59375
TFPI	0.405935	0.21875	0.65625
TSP2	0.214231	0.0625	0.4375
TSP4	0.329985	0.15625	0.5625
ABL1	0.0674521	0.000976562	0.25
AMINOACYLASE_1	0.456746	0.28125	0.75
ANTITHROMBIN_III	0.330339	0.15625	0.5625
AURKB	0.247318	0.0625	0.4375
BARK1	0.0364143	0.000976562	0.21875
BMP_1	0.258021	0.09375	0.5
CAMK2A	0	0	0.125
CAMK2B	0.0726655	0.000976562	0.25
CARBONIC_ANHYDRASE_6	0.655014	0.5	0.96875
CARBONIC_ANHYDRASE_VII	0.0710011	0.000976562	0.25
CDK2_CYCLIN_A	0.0437291	0.000976562	0.21875
CDK5_P35	0.383746	0.1875	0.625
CDK8_CYCLIN_C	0.106531	0.000976562	0.28125
CHK2	0.113348	0.000976562	0.28125
CLC4K	0.158188	0.00390625	0.34375
CRDL1	0.165129	0.03125	0.40625
CSK	0.0491069	0.000976562	0.21875
CATHEPSIN_V	0.376581	0.1875	0.625
DKK_4	0.634927	0.46875	0.9375
ECM1	0.513779	0.3125	0.78125
FETUB	0.70171	0.46875	0.96875
GRANZYME_H	0	0	0.125
HCK	0.0779776	0.000976562	0.25
IL_17_RD	0.189828	0.03125	0.375
KALLIKREIN_7	0.435389	0.25	0.6875
KPCI	0.135228	0.000976562	0.3125
LYNB	0.0434017	0.000976562	0.21875
PAK3	0.307523	0.125	0.5
PAK7	0.155952	0.000976562	0.34375
PCI	0.195567	0.03125	0.40625
PIK3CA_PIK3R1	0.0374714	0.000976562	0.21875
PK3CG	0.359409	0.15625	0.5625
PKB_A_B_G	0.0352458	0.000976562	0.1875
PLK_1	0	0	0.125
RENIN	0.13256	0.000976562	0.3125
SHP_2	0.0207504	0.000976562	0.1875
STAB2	0.157786	0.00195312	0.34375
TBK1	0.0182596	0.000976562	0.1875
TCPTP	0.0819947	0.000976562	0.25
TPSB2	0.54352	0.34375	0.8125
TPSG1	0.0412878	0.000976562	0.21875
UFC1	0	0	0.125
BCL_2	0	0	0.125
BFL1	0.21611	0.03125	0.40625
BMX	0.133027	0.000976562	0.3125
BSP	0.280819	0.09375	0.5
BTK	0.0702068	0.000976562	0.25
CAMK1D	0.395157	0.1875	0.625
CAMK2D	0.0693913	0.000976562	0.25
CARBONIC_ANHYDRASE_XIII	0.159089	0.00390625	0.34375
CD30_LIGAND	0.431969	0.21875	0.65625
CDK1_CYCLIN_B	0.214033	0.03125	0.40625
CHYMASE	0.11343	0.000976562	0.28125
CSK21	0	0	0.125
EPHA1	0.437635	0.25	0.6875
EPHA3	0.127698	0.000976562	0.3125
FN1_3	0.235011	0.0625	0.4375
FN1_4	0.241013	0.0625	0.4375
FLT_3	0.0312428	0.000976562	0.1875
FSTL3	0.258981	0.09375	0.5
GRANZYME_A	0.454289	0.25	0.6875
GSK_3_ALPHA_BETA	0.0485821	0.000976562	0.21875
HIPK3	0.0747442	0.000976562	0.25
IL_15_RA	0.289199	0.125	0.5
IL_18_RA	0.511172	0.3125	0.75
IL_8	0.220827	0.0625	0.4375
IR	0.594048	0.375	0.875
KALLISTATIN	0.447549	0.28125	0.71875
KALLIKREIN_6	0.204839	0.03125	0.40625
LCK	0.075135	0.000976562	0.25
LYN	0.0561307	0.000976562	0.21875
PERIOSTIN	0.213543	0.0625	0.4375
PDGF_RB	0.782155	0.53125	0.999023
PGCB	0.664093	0.46875	0.9375
PRKACA	0.0402328	0.000976562	0.21875
RPS6KA3	0	0	0.125
SE_SELECTIN	0.729492	0.53125	0.999023
STK16	0.200806	0.03125	0.375
SURVIVIN	0.14307	0.000976562	0.3125
THROMBOPOIETIN_RECEPTOR	0.105563	0.000976562	0.28125
THROMBOSPONDIN_1	0.356313	0.15625	0.5625
TRKA	0	0	0.125
TRY3	0.0793004	0.000976562	0.25
DUS3	0.0584377	0.000976562	0.21875
XPNPEP1	0	0	0.125
ANGIOTENSINOGEN	0.340571	0.1875	0.59375
B2_MICROGLOBULIN	0.307912	0.125	0.53125
B_ECGF	0.159551	0.00390625	0.34375
BLC	0.253675	0.0625	0.4375
CATALASE	0.242867	0.09375	0.46875
CNTF	0.219698	0.03125	0.40625
FGF_17	0.0735789	0.000976562	0.25
GCP_2	0.325256	0.125	0.53125
IFN_AA	0.112733	0.000976562	0.28125
IL_17B	0.193249	0.03125	0.375
INTEGRIN_A1B1	0.215678	0.03125	0.40625
LEAP_1	0.167365	0.0078125	0.375
LYMPHOTOXIN_A1_B2	0.28137	0.125	0.5
LYMPHOTOXIN_A2_B1	0.186576	0.03125	0.375
MDC	0.487806	0.34375	0.8125
MIP_5	0.848993	0.625	0.999023
PROTEINASE_3	0.455813	0.25	0.6875
SDF_1	0.194092	0.03125	0.40625
TAFI	0.689112	0.46875	0.9375
TARC	0.480979	0.28125	0.71875
TGF_B3	0.428821	0.21875	0.65625
TSH	0.461943	0.25	0.6875
VASOACTIVE_INTESTINAL_P	0.00559371	0	0.000976562
CD40_LIGAND__SOLUBLE	0.00474498	0	0.000976562
DKK1	0.573882	0.34375	0.8125
DOPA_DECARBOXYLASE	0.281306	0.09375	0.5
ADIPONECTIN	0.335697	0.1875	0.59375
A1_ANTITRYPSIN	0.266279	0.09375	0.46875
A2_HS_GLYCOPROTEIN	0.375208	0.1875	0.59375
ARYLSULFATASE_A	0.418497	0.21875	0.625
BASI	0.132868	0.000976562	0.3125
BMP10	0.30489	0.125	0.53125
CADHERIN_6	0.193699	0.03125	0.375
CAMK1	0.414511	0.21875	0.65625
CASPASE_3	0	0	0.125
CATE	0	0	0.125
CHITOTRIOSIDASE_1	0.343035	0.1875	0.625
CHL1	0.510526	0.34375	0.8125
CLC7A	0.0970445	0.000976562	0.28125
MASP3	0.20146	0.03125	0.40625
DISCOIDIN_DOMAIN_RECEPTOR_2	0.140237	0.000976562	0.3125
DKK3	0.281887	0.15625	0.5625
DPP2	0.0593679	0.000976562	0.21875
ENDOTHELIN_CONVERTING_1	0.583755	0.375	0.84375
EPHB4	0.181943	0.015625	0.375
FCN1	0.535166	0.3125	0.78125
GNS	0.422812	0.21875	0.65625
HGFA	0.746095	0.5	0.999023
IL22RA1	0.0485408	0.000976562	0.21875
LGMN	0.306921	0.125	0.53125
LY86	0.156808	0.00195312	0.34375
MARAPSIN	0.0107418	0.000976562	0.1875
MMEL2	0.109169	0.000976562	0.28125
MP2K2	0.448115	0.25	0.6875
MRCKB	0.0785878	0.000976562	0.25
NECTIN_LIKE_PROTEIN_1	0.134557	0.000976562	0.3125
NID2	0.523546	0.34375	0.8125
OBCAM	0.242506	0.0625	0.4375
OCAD1	0.127779	0.000976562	0.3125
OLR1	0.4075	0.21875	0.625
RAP	0.565216	0.375	0.8125
SLAF5	0.216949	0.03125	0.40625
SLIK1	0	0	0.125
SOGGY_1	0.115093	0.000976562	0.3125
TEC	0.0718247	0.000976562	0.25
TLR4_MD_2_COMPLEX	0.232068	0.0625	0.4375
VEGF_SR2	0.558181	0.375	0.875
BMPER	0	0	0.125
CADHERIN_12	0.0221844	0.000976562	0.1875
CALCINEURIN_B_A	0.201131	0.03125	0.40625
COMPLEMENT_FACTOR_H_5	0.597594	0.375	0.875
IGF_II_RECEPTOR	0.82481	0.5625	0.999023
KALLIKREIN_14	0.329598	0.15625	0.5625
MACROPHAGE_SCAVENGER	0.169311	0.0078125	0.375
MFRP	0.0971401	0.000976562	0.28125
ALBUMIN	0.175255	0.03125	0.40625
A2_MACROGLOBULIN	0.202228	0.03125	0.40625
ALT	0.219626	0.0625	0.4375
ANGIOSTATIN	0.384302	0.21875	0.625
CK_MB	0.291696	0.1875	0.59375
P27KIP1	0.338967	0.15625	0.5625
BNP_32	0.0963021	0.000976562	0.28125
PYY	0.315128	0.125	0.5625
SECRETIN	0.0845718	0.000976562	0.25
TNR4	0	0	0.125
CSF_1	0.135327	0.000976562	0.3125
ACTIVATED_PROTEIN_C	0.0444139	0.000976562	0.21875
COX_2	0.13089	0.000976562	0.3125
STX1A	0.332131	0.15625	0.5625
STIE_2	0.323719	0.15625	0.5625
ADAM_9	0.0450184	0.000976562	0.21875
ANGL4	0.114529	0.000976562	0.3125
CADHERIN_2	0.0697951	0.000976562	0.25
CARBONIC_ANHYDRASE_9	0	0	0.125
CARBONIC_ANHYDRASE_III	0.360565	0.1875	0.625
CK_BB	0	0	0.125
CYSTATIN_S	0.311671	0.125	0.53125
CYTD	0.44249	0.28125	0.75
ENDOCAN	0.288835	0.125	0.53125
EPHA5	0.224166	0.0625	0.4375
FGF23	0.186224	0.03125	0.375
FGFR_2	0.017841	0.000976562	0.1875
FGFR_3	0.00461169	0	0.000976562
FGR	0.00537767	0.000976562	0.15625
FYN	0.0608009	0.000976562	0.21875
IL_12_RB2	0.0287457	0.000976562	0.1875
KPCT	0.147168	0.000976562	0.34375
MAPK2	0.158108	0.00195312	0.34375
MAPK5	0.0640057	0.000976562	0.25
MAPKAPK3	0.041038	0.000976562	0.21875
MATK	0	0	0.125
MK08	0.158329	0.00195312	0.34375
PAK6	0.0727788	0.000976562	0.25
PDGF_CC	0	0	0.125
PTEN	0.166188	0.0078125	0.34375
PTK6	0.0494934	0.000976562	0.21875
TLR2	0.212843	0.03125	0.40625
UFM1	0	0	0.125
AIP	0.267919	0.09375	0.46875
CYCLOPHILIN_A	0.0929732	0.000976562	0.28125
DLRB1	0.125794	0.000976562	0.3125
ETHE1	0.29331	0.09375	0.5
GAPDH__LIVER	0.191578	0.03125	0.375
HSP_40	0.0560459	0.000976562	0.21875
MDHC	0.152775	0.00390625	0.34375
NACA	0	0	0.125
PEROXIREDOXIN_1	0.0794005	0.000976562	0.25
PPAC	0.538913	0.3125	0.78125
PSA1	0.183878	0.015625	0.375
PSA6	0.0101601	0.000976562	0.1875
RS7	0	0	0.125
RSK_LIKE_PROTEIN_KINASE	0	0	0.125
SBDS	0.0643782	0.000976562	0.25
SE6L2	0.0149407	0.000976562	0.1875
SGTA	0.220565	0.046875	0.4375
TCTP	0.053152	0.000976562	0.21875
TMA	0.142496	0.000976562	0.3125
UB2L3	0.05387	0.000976562	0.21875
ARI3A	0	0	0.125
CAMKK_ALPHA	0	0	0.125
CDC37	0	0	0.125
DLC8	0.0528254	0.000976562	0.21875
IMB1	0	0	0.125
ING1	0.0902158	0.000976562	0.25
LAMIN_B1	0	0	0.125
LDH_H_1	0.19217	0.03125	0.375
MBD4	0.0575316	0.000976562	0.21875
MESOTHELIN	0.154942	0.000976562	0.34375
NAGK	0.348666	0.1875	0.59375
PHOSPHOGLYCERATE_MUTASE_1	0.0472294	0.000976562	0.21875
PLPP	0	0	0.125
PSD7	0	0	0.125
SKP1	0.0139	0.000976562	0.1875
SORTING_NEXIN_4	0.0788332	0.000976562	0.25
UBE2N	0.0185916	0.000976562	0.1875
DISCOIDIN_DOMAIN_RECEPTOR_1	0.0539275	0.000976562	0.21875
FGF_4	0	0	0.125
HSP_70	0.275354	0.09375	0.5
SRAGE	0.58161	0.375	0.84375
BPI	0.369165	0.1875	0.59375
C6	0.398566	0.21875	0.625
EOTAXIN_2	0.159925	0.00390625	0.34375
FACTOR_B	0.271499	0.125	0.5
FGF_6	0.0425136	0.000976562	0.21875
FIBRONECTIN	0.137178	0.000976562	0.3125
FST	0.0380876	0	0.000976562
GRANZYME_B	0.185238	0.015625	0.375
HB_EGF	0.0755376	0.000976562	0.25
IGE	0.347641	0.15625	0.5625
IL_17D	0.0105918	0.000976562	0.1875
IL_17E	0.629625	0.40625	0.90625
IL_20	0.0713165	0.000976562	0.25
IL_6_SRA	0.600396	0.375	0.875
IL_7	0.105885	0.000976562	0.28125
IP_10	0.248656	0.0625	0.4375
LYMPHOTACTIN	0.0280492	0.000976562	0.1875
MCP_4	0.109526	0.000976562	0.28125
NEUROTROPHIN_3	0.301097	0.125	0.5
NEUROTROPHIN_5	0.0511229	0.000976562	0.21875
PAPP_A	0.499125	0.28125	0.75
PDGF_BB	0.23151	0.0625	0.4375
PLASMIN	0.125891	0.000976562	0.3125
PLASMINOGEN	0.599855	0.40625	0.875
PREKALLIKREIN	0.802198	0.59375	0.999023
ALPHA_1_ANTICHYMOTRYPSIN	0.463137	0.25	0.6875
P_SELECTIN	0.643234	0.4375	0.9375
TENASCIN	0.717597	0.5	0.984375
TGF_B2	0.0953914	0.000976562	0.28125
THROMBIN	0.253336	0.09375	0.46875
UPA	0.0689935	0.000976562	0.25
FACTOR_H	0.358258	0.1875	0.625
MMP_2	0.542556	0.34375	0.8125
TRANSFERRIN	0.411615	0.21875	0.625
HISTONE_H2A_Z	0.484059	0.28125	0.71875
THYROGLOBULIN	0.145645	0.000976562	0.34375
X_14_3_3	0.0626075	0.000976562	0.25
X_4EBP2	0	0	0.125
X_6_PHOSPHOGLUCONATE_DEHYD	0.297488	0.125	0.5
AFLATOXIN_B1_ALDEHYDE	0.173351	0.015625	0.375
AK1A1	0.231388	0.0625	0.4375
AN32B	0.241625	0.0625	0.4375
COFILIN_1	0	0	0.125
DRG_1	0.0175538	0.000976562	0.1875
EP15R	0	0	0.125
ERAB	0.121158	0.000976562	0.3125
FER	0.0735292	0.000976562	0.25
HNRPQ	0.155214	0.000976562	0.34375
IF4G2	0.0148447	0	0.000976562
IGF_I_SR	0.314073	0.15625	0.5625
IL_1_R4	0.40146	0.25	0.6875
LCMT1	0.250273	0.09375	0.46875
LIN7B	0.0615106	0.000976562	0.21875
M2_PK	0.139437	0.000976562	0.3125
MDM2	0.0689886	0.000976562	0.25
NCAM_L1	0.432926	0.25	0.6875
NDP_KINASE_B	0.0547873	0.000976562	0.21875
NSF1C	0.00886461	0.000976562	0.1875
NUDC3	0	0	0.125
PA2G4	0.0316488	0.000976562	0.1875
PARAOXONASE_1	0.0848043	0.000976562	0.25
PESC	0.171383	0.015625	0.375
PFD5	0.0275416	0.000976562	0.1875
PHI	0.124873	0.000976562	0.3125
PROSTATIC_BINDING_PROTEIN	0.108741	0.000976562	0.28125
PROTEIN_DISULFIDE_ISOMERASE	0.200624	0.03125	0.40625
PSA2	0.0472355	0.000976562	0.21875
RAN	0.188873	0.03125	0.375
RBM39	0	0	0.125
SNAA	0.0290034	0.000976562	0.1875
SPHINGOSINE_KINASE_1	0.0230814	0.000976562	0.1875
SPONDIN_1	0.308685	0.15625	0.5625
THYMIDINE_KINASE	0.0522536	0.000976562	0.21875
TRANSCRIPTION_FACTOR	0.141563	0.000976562	0.3125
TRANSKETOLASE	0.103652	0.000976562	0.28125
TRIOSEPHOSPHATE_ISOMERASE	0.104868	0.000976562	0.28125
XTP3A	0.312896	0.15625	0.5625
PTP_1C	0.0932274	0.000976562	0.28125
AMNLS	0	0	0.125
CYTT	0.585253	0.40625	0.875
BOC	0.344325	0.15625	0.5625
CLC1B	0.240966	0.0625	0.4375
SAA	0.798124	0.5625	0.999023
CRP	0.299185	0.15625	0.5625
SICAM_1	0.676627	0.4375	0.9375
DAPK2	0.012753	0	0.000976562
DYRK3	0.0849692	0.000976562	0.25
MIC_1	0.328879	0.21875	0.65625
DHH	0.0105503	0	0.000976562
FGF_12	0.112177	0.000976562	0.28125
FGF_16	0	0	0.125
FGF_8A	0	0	0.125
IFN_LAMBDA_1	0	0	0.125
IFN_LAMBDA_2	0.105324	0.000976562	0.28125
MSP	0.695104	0.46875	0.96875
SLPI	0.179864	0.03125	0.375
SP_D	0.510512	0.3125	0.75
ADAM12	0.0242022	0.000976562	0.1875
BCL2_LIKE_1_PROTEIN	0	0	0.125
CHST2	0.0998889	0.000976562	0.28125
CHST6	0.135377	0.000976562	0.3125
COLLECTIN_KIDNEY_1	0.514441	0.3125	0.78125
ENPP7	0.543591	0.3125	0.8125
ENTP3	0.191569	0.03125	0.375
ENTP5	0.430778	0.21875	0.65625
FCRL3	0.323435	0.125	0.53125
GREM1	0.260096	0.09375	0.46875
HNRNP_A_B	0.133593	0.000976562	0.3125
LRRT1	0	0	0.125
LRRT3	0.219876	0.03125	0.40625
MFGM	0.315846	0.15625	0.5625
PCSK7	0.441259	0.25	0.6875
PDPK1	0	0	0.125
SIALOADHESIN	0.0821875	0.000976562	0.25
SPARCL1	0.52256	0.3125	0.78125
SPHK2	0.220163	0.03125	0.40625
ST4S6	0.314882	0.125	0.53125
TGM3	0.298509	0.125	0.5
TROPOMYOSIN_2	0.432581	0.25	0.6875
UBIQUITIN	0.106002	0.000976562	0.28125
ZAP70	0.459878	0.25	0.6875
C1_ESTERASE_INHIBITOR	0.387007	0.21875	0.625
C3B	0.0644736	0.000976562	0.25
C4	0.504759	0.3125	0.75
C5B__6_COMPLEX	0.407392	0.21875	0.625
FGF7	0.194598	0.03125	0.375
IL_3_RA	0.040121	0.000976562	0.21875
IL_5_RA	0.613164	0.375	0.875
IL_11	0	0	0.125
KININOGEN__HMW	0.331267	0.15625	0.5625
MMP_12	0.233552	0.09375	0.5
NCAM_120	0.490156	0.34375	0.8125
PDGF_AA	0.27807	0.09375	0.5
SCGF_ALPHA	0.660635	0.4375	0.9375
ATS15	0.173609	0.015625	0.375
BSSP4	0.298661	0.125	0.5625
BST1	0.977269	0.71875	0.999023
CBX5	0.241521	0.0625	0.4375
CDON	0.530073	0.34375	0.8125
CLUSTERIN	0.433485	0.25	0.6875
CONA1	0	0	0.125
CTAP_III	0.264539	0.09375	0.46875
DNAJ_HOMOLOG	0.201196	0.03125	0.40625
EMR2	0.436035	0.25	0.6875
FLRT1	0.0307596	0	0.0322266
FUCOSYLTRANSFERASE_3	0.444049	0.25	0.6875
FUT5	0.672425	0.4375	0.9375
GP114	0	0	0.125
HDGR2	0.347219	0.15625	0.5625
IL_34	0.328465	0.15625	0.5625
KIRR3	0.186097	0.03125	0.375
KYNU	0.424097	0.21875	0.65625
LIVIN_B	0.0297881	0.000976562	0.1875
NXPH1	0.202703	0.03125	0.40625
PLCG1	0.234937	0.0625	0.4375
PLXC1	0.366976	0.1875	0.59375
RSPO2	0.228183	0.0625	0.4375
SH21A	0.0987235	0.000976562	0.28125
SLIK5	0.609768	0.4375	0.9375
SORC2	0	0	0.125
PH	0.521888	0.34375	0.8125
IL_6	0.215485	0.046875	0.4375
X_3HIDH	0	0	0.125
GM_CSF	0	0	0.125
TNF_B	0	0	0.125
X_41	0	0	0.125
X_17_BETA_HSD_1	0.119061	0.000976562	0.3125
APO_D	0.49446	0.28125	0.75
IL_3	0	0	0.125
PPIB	0	0	0.125
PROTEIN_DISULFIDE_IS_A3	0.092099	0.000976562	0.28125
TFF3	0.0888851	0.000976562	0.28125
AFAMIN	0.55626	0.34375	0.8125
OLFACTOMEDIN_4	0.125959	0.000976562	0.3125
ASM3A	0.161479	0.0078125	0.34375
FAM107B	0.145484	0.000976562	0.34375
GELSOLIN	0.515821	0.34375	0.8125
CBG	0.138701	0.000976562	0.3125
CYTIDYLATE_KINASE	0.16718	0.0078125	0.375
C34_GP41_HIV_FRAGMENT	0.737445	0.5	0.999023
PERL	0.686668	0.46875	0.9375
CO8A1	0.127389	0.000976562	0.3125
ITI_HEAVY_CHAIN_H4	0.501941	0.28125	0.75
TXD12	0.806384	0.5625	0.999023
STRATIFIN	0.22767	0.0625	0.4375
SL_SELECTIN	0.400076	0.21875	0.625
TRAIL_R1	0	0	0.125
EPITHELIAL_CELL_KINASE	0.240035	0.0625	0.46875
G_CSF	0.114956	0.000976562	0.3125
GLYPICAN_3	0.238216	0.0625	0.4375
IL_1A	0.0486222	0.000976562	0.21875
BMPR1A	0.305308	0.125	0.53125
BMP_RII	0.0580545	0.000976562	0.21875
TRKB	0.504106	0.28125	0.75
VEGF121	0.267687	0.09375	0.46875
ANGIOGENIN	0.51015	0.3125	0.8125
COAGULATION_FACTOR_IX	0.362082	0.1875	0.625
COAGULATION_FACTOR_X	0.503216	0.3125	0.75
GDF2	0.280986	0.109375	0.5
INSULIN	0	0	0.125
MCP_3	0.228255	0.0625	0.4375
WNT7A	0.00204335	0	0.000976562
ACTH	0.073482	0.000976562	0.25
GLUCAGON	0.1605	0.00390625	0.34375
C3A	0.0675638	0.000976562	0.25
CALCINEURIN	0.104548	0.000976562	0.28125
CASPASE_2	0.116825	0.000976562	0.3125
COACTOSIN_LIKE_PROTEIN	0.0384027	0.000976562	0.21875
COAGULATION_FACTOR_V	0.357251	0.1875	0.59375
D_DIMER	0.250042	0.0625	0.46875
ENDOGLIN	0.503761	0.28125	0.75
GALECTIN_8	0.0412852	0.000976562	0.21875
GIB	0.0968001	0.000976562	0.28125
GLUTATHIONE_S_PI	0.153968	0.00195312	0.34375
GOT1	0.269341	0.09375	0.46875
HCC_4	0.81738	0.5625	0.999023
HCG	0.291228	0.21875	0.65625
HEMOGLOBIN	0.198161	0.03125	0.40625
IGD	0.296397	0.125	0.5
INTEGRIN_AVB5	0.233591	0.0625	0.4375
LYSOZYME	0.268945	0.09375	0.46875
MIP_3B	0.322937	0.15625	0.5625
MIS	0.978495	0.71875	0.999023
MMP_1	0.0944001	0.000976562	0.28125
MMP_13	0.206106	0.03125	0.40625
SHBG	0.139845	0.0078125	0.375
STANNIOCALCIN_1	0.417002	0.21875	0.65625
TF	0.0746844	0.000976562	0.25
EPI	0	0	0.125
X_40S_RIBOSOMAL_SA	0.0795135	0.000976562	0.25
AGR2	0.100205	0.000976562	0.28125
ANNEXIN_I	0.595713	0.375	0.875
ANNEXIN_II	0.325773	0.15625	0.5625
ARMEL	0.227428	0.078125	0.46875
ARP19	0.0845338	0.000976562	0.25
ARTS1	0.608066	0.375	0.875
ATP_SYNTHASE_BETA_CHAIN	0.0273829	0.000976562	0.1875
C1QBP	0.153964	0.000976562	0.34375
CAPG	0.214424	0.046875	0.4375
CARBONIC_ANHYDRASE_I	0.337085	0.15625	0.5625
CARBONIC_ANHYDRASE_II	0	0	0.125
CATZ	0.430876	0.21875	0.6875
CIAP_2	0.053715	0.000976562	0.21875
CRK	0	0	0.125
DBNL	0.0356337	0.000976562	0.1875
DERM	0.581687	0.375	0.875
DSC3	0.234046	0.0625	0.4375
ELAFIN	0.366601	0.1875	0.59375
ERP29	0.45382	0.25	0.6875
ESTERASE_D	0.09628	0.000976562	0.28125
FABPE	0.0538911	0.000976562	0.21875
FAK1	0	0	0.125
FCAR	0.062437	0.000976562	0.25
FGFR4	0.021449	0	0.000976562
FIBRINOGEN_G_CHAIN_DIMER	0.327012	0.15625	0.5625
GP1BA	0.634744	0.40625	0.90625
GPC5	0.395156	0.1875	0.625
GRN	0.573567	0.375	0.8125
GSTA3	0.099102	0.000976562	0.28125
HNRNP_K	0.148829	0.000976562	0.34375
HPG_	0.104679	0.000976562	0.28125
HRG	0.304647	0.125	0.5
IF4A3	0.191809	0.03125	0.375
JAK2	0.263889	0.09375	0.46875
LG3BP	0.519638	0.34375	0.8125
MAMMAGLOBIN_2	0.25811	0.09375	0.46875
MMP_14	0.157327	0.00195312	0.34375
MK11	0.264397	0.09375	0.46875
MK12	0.0514669	0.000976562	0.21875
MK13	0.0230627	0.000976562	0.1875
MAPK14	0.075997	0.000976562	0.25
MN_SOD	0.568369	0.34375	0.8125
MOESIN	0.194182	0.03125	0.375
PBEF	0.136561	0.000976562	0.3125
MYOKINASE__HUMAN	0.120468	0.000976562	0.3125
NCC27	0.117454	0.000976562	0.3125
NCK1	0	0	0.125
PAFAH	0.426544	0.28125	0.71875
PARK7	0.0829126	0.000976562	0.25
PEROXIREDOXIN_5	0.0505941	0.000976562	0.21875
PEROXIREDOXIN_6	0.0246626	0.000976562	0.1875
PGP9_5	0.11198	0.000976562	0.28125
PHOSPHOGLYCERATE_KINASE_1	0.0439542	0.000976562	0.21875
PPASE	0.240043	0.0625	0.4375
PUR8	0.282384	0.125	0.5
RB	0	0	0.125
RS3	0	0	0.125
SCD163	0.676436	0.46875	0.96875
SEPR	0.442426	0.25	0.6875
SIRT2	0.179862	0.015625	0.375
SPTA2	0.0731068	0.000976562	0.25
SSRP1	0.186832	0.015625	0.375
TROPOMYOSIN_1_ALPHA_CHAIN	0	0	0.125
TRYPSIN_2	0.384563	0.21875	0.625
TS	0	0	0.125
TSG_6	0.567392	0.40625	0.875
B7_H1	0.0208003	0.000976562	0.1875
B7_H2	0.104049	0.000976562	0.28125
CD226	0.120572	0.000976562	0.3125
CD244	0.26581	0.09375	0.46875
CD83	0.113474	0.000976562	0.28125
CLM6	0.434521	0.21875	0.6875
CRTAM	0	0	0.125
DAF	0.326033	0.15625	0.5625
DCR3	0.121145	0.000976562	0.3125
EPHAA	0.239035	0.0625	0.4375
EPHB2	0.234746	0.0625	0.4375
EPHB6	0.196141	0.03125	0.40625
GPNMB	0.329995	0.15625	0.5625
IL_1_SR9	0.0836586	0.000976562	0.25
IL_17B_R	0.304178	0.125	0.53125
IL_20_RA	0.0850074	0.000976562	0.25
IL_22BP	0.33874	0.15625	0.5625
IL_23_R	0.367441	0.1875	0.625
IL_7_RA	0.135064	0.000976562	0.3125
ILT_2	0.973721	0.6875	0.999023
ILT_4	0.527929	0.3125	0.78125
JAG1	0.583724	0.375	0.875
JAG2	0.142434	0.000976562	0.3125
JAML1	0.0783711	0.000976562	0.25
KI2L4	0.19825	0.03125	0.375
KI3L2	0	0	0.125
KI3S1	0.122662	0.000976562	0.3125
KLRF1	0.198623	0.03125	0.375
LAG_3	0.359336	0.1875	0.59375
LIMP_II	0	0	0.125
MICB	0.479414	0.28125	0.71875
MO2R1	0.231487	0.0625	0.4375
NKP46	0.0340251	0.000976562	0.1875
NOGO_RECEPTOR	0.752474	0.53125	0.999023
NOTC2	0.166844	0.0078125	0.34375
NOTCH_1	0.317104	0.125	0.53125
NOTCH_3	0.539349	0.375	0.875
NR_CAM	0.382744	0.1875	0.625
NRX1B	0.218796	0.0625	0.4375
NRX3B	0.35629	0.1875	0.625
OX2G	0.11077	0.000976562	0.3125
PROLACTIN_RECEPTOR	0.124721	0.000976562	0.3125
RELT	0.161172	0.03125	0.375
ROBO2	0.336183	0.15625	0.5625
ROBO3	0.101807	0.000976562	0.28125
SEM6B	0.514834	0.3125	0.75
SEMAPHORIN_6A	0.228696	0.0625	0.4375
SICAM_5	0.53546	0.34375	0.8125
SIG14	0.561908	0.34375	0.8125
SLAF6	0.328222	0.15625	0.5625
SREC_I	0.581221	0.375	0.84375
SREC_II	0.0991863	0.000976562	0.28125
TAJ	0.00099297	0	0.000976562
TCCR	0.395468	0.1875	0.625
TGF_B_R_II	0.140023	0.000976562	0.3125
TIMD3	0.309161	0.125	0.53125
TWEAKR	0.138714	0.000976562	0.3125
UNC5H3	0.320803	0.15625	0.5625
UNC5H4	0.454141	0.3125	0.75
PDE7A	0.194599	0.03125	0.375
AMPK_A1B1G1	0.196917	0.03125	0.375
K_RAS	0.236871	0.0625	0.4375
NMT1	0.00205185	0.000976562	0.15625
PDE9A	0.225806	0.0625	0.4375
PPID	0.275676	0.09375	0.5
PSME3	0.113135	0.000976562	0.28125
GCKR	0	0	0.125
CK2_A1_B	0	0	0.125
CK2_A2_B	0.0311863	0.000976562	0.1875
PDK1	0.0427405	0.000976562	0.21875
KIF23	0	0	0.125
IMDH1	0.209411	0.03125	0.40625
HMGR	0.0854734	0.000976562	0.25
PCSK9	0.412768	0.21875	0.65625
NR1D1	0.0196569	0.000976562	0.1875
PPIE	0.101664	0.000976562	0.28125
MP2K4	0.263507	0.09375	0.5
JNK2	0.0424905	0.000976562	0.21875
AMPK_A2B2G1	0.0033382	0	0.000976562
CGMP_STIMULATED_PDE	0.230287	0.0625	0.4375
CYCLOPHILIN_F	0.120186	0.000976562	0.3125
DRAK2	0.345771	0.15625	0.5625
IMDH2	0	0	0.125
PDE11	0.0350622	0.000976562	0.1875
PDE1A	0	0	0.125
PDE3A	0.0352392	0.000976562	0.1875
PDE4D	0.317095	0.125	0.53125
PDE5A	0.0651864	0.000976562	0.25
TAK1_TAB1	0	0	0.125
TYK2	0.405587	0.21875	0.625
ABL2	0.174172	0.015625	0.375
BCAR3	0.0608309	0.000976562	0.21875
CALRETICULIN	0.137376	0.000976562	0.3125
GRB2_RELATED_ADAPTER_2	0	0	0.125
MMP_16	0.161183	0.0078125	0.34375
RAC3	0.06653	0.000976562	0.25
SHC1	0.0523949	0.000976562	0.21875
VAV	0.13214	0.000976562	0.3125
GHC2	0	0	0.125
EOTAXIN	0.43813	0.3125	0.8125
COAGULATION_FACTOR_IXAB	0.341627	0.1875	0.59375
ELASTASE	0.218444	0.03125	0.40625
APO_E2	0.174357	0.015625	0.375
TROPONIN_T	0.156505	0.03125	0.375
PROTHROMBIN	0.214895	0.03125	0.40625
EGFRVIII	0.00379858	0.000976562	0.15625
ANNEXIN_VI	0.256453	0.0625	0.46875
B7_2	0.492876	0.28125	0.75
CALGRANULIN_B	0.602433	0.375	0.875
CASPASE_10	0.392167	0.21875	0.625
CBPE	0.0112765	0.000976562	0.1875
CKAP2	0.282953	0.09375	0.5
CPNE1	0.302701	0.125	0.5
CYCLIN_B1	0	0	0.125
DLL1	0.241617	0.0625	0.4375
GPC6	0.219375	0.03125	0.40625
HNRNP_A2_B1	0.175242	0.015625	0.375
HVEM	0	0	0.125
IL_1RA	0.292375	0.15625	0.5625
KERATIN_18	0.0618764	0.000976562	0.21875
LIGHT	0	0	0.125
MIF	0.108231	0.000976562	0.28125
NLGNX	0.230928	0.0625	0.4375
OMD	0.671826	0.46875	0.96875
PIM1	0.0429635	0	0.000976562
PKB_BETA	0.099926	0.000976562	0.28125
SEMAPHORIN_3E	0.574372	0.375	0.875
SET	0.29505	0.125	0.5
BAFF_RECEPTOR	0.0315402	0.000976562	0.1875
BRF_1	0.00440946	0.000976562	0.15625
FAS__SOLUBLE	0.389539	0.21875	0.625
SLEPTIN_R	0.650494	0.4375	0.9375
DR6	0.282686	0.09375	0.5
CAD15	0.205479	0.03125	0.40625
CD27	0.2708	0.09375	0.46875
RANK	0.06386	0.000976562	0.25
SHPS1	0.611854	0.375	0.875
FABP	0.193689	0.09375	0.46875
TROPONIN_I__SKELETAL	0.266741	0.125	0.5625
TROPONIN_I	0.0410378	0.000976562	0.21875
ANP	0.0585979	0.000976562	0.21875
ALCAM	0.180684	0.03125	0.375
ASGR1	0.305648	0.125	0.5
CNDP1	0.537623	0.34375	0.8125
COLEC12	0.569654	0.34375	0.8125
CYTN	0.50979	0.34375	0.8125
DEAD_BOX_PROTEIN_19B	0.00106209	0.000976562	0.15625
FICOLIN_3	0.419167	0.21875	0.65625
GAS1	0.254147	0.09375	0.46875
GRB2_ADAPTER_PROTEIN	0.0139782	0	0.000976562
H6ST1	0.387795	0.21875	0.625
HSP_90B	0.0774261	0.000976562	0.25
IL_17_RC	0.120431	0.000976562	0.3125
MED_1	0.227855	0.0625	0.4375
PKC_B_II	0.0435211	0.000976562	0.21875
PKC_G	0	0	0.125
PSMA	0	0	0.125
RANTES	0.26716	0.09375	0.46875
RASA1	0.0383683	0	0.15625
RBP	0.499065	0.3125	0.8125
RGMA	0.395798	0.21875	0.625
RS3A	0.0754303	0.000976562	0.25
SICAM_2	0.399544	0.21875	0.625
SLAF7	0.540669	0.3125	0.8125
SRCN1	0.163449	0.0078125	0.34375
STRESS_INDUCED_1	0.0323759	0.000976562	0.1875
TESTICAN_1	0.20596	0.03125	0.40625
TESTICAN_2	0.304362	0.125	0.53125
WNK3	0.187828	0.03125	0.375
RUXF	0.0753581	0.000976562	0.25
CATHEPSIN_D	0.381677	0.1875	0.625
EGF	0.389387	0.21875	0.65625
GITR	0.021152	0.000976562	0.1875
BFGF_R	0.522553	0.34375	0.8125
TRAIL_R2	0.0892637	0.000976562	0.25
NRP1	0.239368	0.0625	0.4375
AFP	0.0837836	0.000976562	0.25
BID	0.103668	0.000976562	0.28125
B_NGF	0.0573189	0.000976562	0.21875
C3D	0.14552	0.0078125	0.34375
CD70	0.119484	0.000976562	0.3125
CRIPTO	0.390902	0.1875	0.625
EPO	0.369113	0.1875	0.625
GDNF	0.167745	0.0078125	0.34375
IFN_G_R1	0.112815	0.000976562	0.28125
IL_9	0.291771	0.109375	0.5
LIF_SR	0.216984	0.0625	0.4375
NG36	0.365622	0.1875	0.625
NOGGIN	0.215111	0.03125	0.40625
S100A12	0.186896	0.015625	0.375
TAU	0.0510495	0.000976562	0.21875
X_14_3_3_PROTEIN_ZETA	0.0990812	0.000976562	0.28125
X_3HAO	0.474221	0.28125	0.71875
ALDOLASE_A	0.044801	0.000976562	0.21875
ARGI1	0	0	0.125
BAD	0	0	0.125
DYNACTIN_SUBUNIT_2	0.293879	0.125	0.5
EF_1_BETA	0	0	0.125
EIF_4H	0	0	0.125
EIF_5A_1	0.0237025	0.000976562	0.1875
GASTRIN_RELEASING_PEPTIDE	0	0	0.125
HINT1	0.157644	0.00195312	0.34375
HSP70_PROTEIN_8	0.0646416	0.000976562	0.25
NUCLEOSIDE_DIPHOSPHATE_A	0.0389076	0.000976562	0.21875
PEX5	0.044215	0.000976562	0.21875
PSME1	0.111934	0.000976562	0.28125
S100A7	0.124889	0.000976562	0.3125
WISP_3	0.0686147	0.000976562	0.25
FERRITIN	0.301349	0.15625	0.5625
TNF_A	0.409297	0.21875	0.625
TWEAK	0.279275	0.09375	0.5
TPO	0.230382	0.0625	0.4375
PTH	0.18277	0.015625	0.375
SOMATOSTATIN_28	0.265881	0.09375	0.46875
MP2K3	0.184934	0.03125	0.375
P53	0.208366	0.03125	0.40625
POLYUBIQUITIN_K48	0.227012	0.0625	0.4375
POLYUBIQUITIN_K63	0.151364	0.00195312	0.34375
NET1	0.0516769	0.000976562	0.21875
CD47	0	0	0.125
ANK2	0.0566242	0.000976562	0.21875
X_14_3_3_PROTEIN_THETA	0.132698	0.000976562	0.3125
CREL1	1.31382	0.71875	0.999023
LECTIN__MANNOSE_2	0.314131	0.15625	0.5625
LRP1B	0.347728	0.15625	0.5625
MYPC1	0.381774	0.21875	0.625
N_TERMINAL_PRO_BNP	0.177232	0.03125	0.40625
TROPOMYOSIN_4	0.0595891	0.000976562	0.21875
PACAP_27	0.0301357	0	0.00390625
GHRELIN	0.174424	0.015625	0.375
PACAP_38	0	0	0.125
A_SYNUCLEIN	0.0308536	0.000976562	0.1875
BMP_6	0.217226	0.0625	0.4375
HGH	0.00786031	0	0.000976562
SOD3	0.282421	0.125	0.53125
RSPO4	0.265571	0.125	0.53125
CATHEPSIN_H	0.595603	0.375	0.875
ACTIVIN_AB	0	0	0.125
PSA	0.00360949	0.000976562	0.15625
IGFBP_2	0.234311	0.09375	0.5
RNASE_H1	0.0679667	0.000976562	0.25
ROR1	0.364977	0.1875	0.625
CGA	0.261054	0.09375	0.5
MMP_10	0.164668	0.0078125	0.375
FBLN3	0.372858	0.21875	0.65625
LEPTIN	0.0715842	0.03125	0.375
KEAP1	0.0787832	0.000976562	0.25
GPIIBIIIA	0.154272	0.000976562	0.34375
EOTAXIN_3	0.14211	0.000976562	0.3125
SUMO3	0.0726128	0.000976562	0.25
IL_17	0.000837109	0	0.000976562
CSRP3	0.071209	0.000976562	0.25
MMP_8	0.555276	0.34375	0.8125
PGM1	0.0595575	0.000976562	0.21875
DSCAM	0.0190084	0.000976562	0.1875
MUC1	0.107433	0.000976562	0.28125
FAM3B	0.694733	0.46875	0.96875
NEUREGULIN_1	0.0396824	0.000976562	0.21875
INGR2	0.286752	0.09375	0.5
SLRP1	0.0918478	0.000976562	0.28125
IFN_A_B_R1	0.415293	0.21875	0.625
TFF1	0.239486	0.0625	0.4375
HMGN1	0.619528	0.40625	0.875
MIG	0.0343279	0.000976562	0.1875
CD63	0.0834617	0.000976562	0.25
TREFOIL_FACTOR_2	0.290598	0.125	0.53125
GALECTIN_7	0.190451	0.03125	0.375
LEG9	0.180525	0.015625	0.375
UB2G2	0.470715	0.28125	0.71875
TRANSGELIN_2	0.253285	0.0625	0.4375
ATPO	0.252851	0.0625	0.4375
CORTICOTROPIN_LIPOTROPIN	0.194151	0.03125	0.40625
QORL1	0.356939	0.15625	0.5625
PEDF	0.459069	0.28125	0.71875
CATF	0.471152	0.28125	0.75
FTCD	0.188666	0.03125	0.375
UBP25	0.0499922	0.000976562	0.21875
PLXB2	0.435962	0.25	0.6875

### Sheet: Supplementary Table 4
Supplementary Table 4: estimated genetic correlations between proteins estimated in the JHS dataset, fron analysis adjusted to age, sex and BMI.
protein1	protein2	Estimated rho_k	CI_pmf_lower	CI_pmf_upper	CI_beta_lower	CI_beta_upper	p_value
NSE	NSE	#NAME?	0.666260892752647	1	0.698709	1	8.07844e-08
NSE	IL_10_RA	-0.198065	-0.9	0.169459903860382	-1	0.16784	0.269102
NSE	IL_23	0.159566	-0.213744165614096	0.753550859890346	-0.217319	0.694968	0.462461
NSE	IGA	-0.0776453	-0.9	0.269105098683769	-1	0.267	0.694492
NSE	YKL_40	-0.420882	-0.690112899407421	0.3	-0.691965	1	0.176289
NSE	APO_L1	0.158319	-0.132599899549702	0.9	-0.126538	1	0.323242
NSE	HIF_1A	0.14398	-0.296271271593285	0.53294835724438	-0.299409	0.525091	0.516602
NSE	S100A6	0.2789	-0.106969244665047	1	-0.108594	1	0.145352
NSE	VEGF_D	-0.209302	-0.51173090096346	0.4	-0.517034	1	0.361914
NSE	SOST	0.153449	-0.246132539744125	0.595659950800901	-0.243316	0.585298	0.47793
NSE	FAM3D	-0.0637983	-0.594532285827408	0.273780865569225	-0.506008	0.280707	0.748633
NSE	NEGR1	-0.123928	-0.496188532730719	0.6	-0.49817	1	0.60168
NSE	FSTL1	0.00538352	-0.7	0.361574227142139	-1	0.356179	0.980664
NSE	LUMICAN	0.333278	-0.6	0.659163633797341	-1	0.654216	0.184023
NSE	CD177	0.263041	-0.0359332013642523	1	-0.0287875	1	0.0680078
NSE	SMOC1	0.121378	-0.8	0.483522882433421	-1	0.482528	0.60168
NSE	PROTEIN_Z_INHIBITOR	0.099547	-0.277629609479702	0.9	-0.272652	1	0.60168
NSE	FLRT2	0.0217371	-0.7	0.361574227142139	-1	0.356179	0.911055
NSE	FLRT3	0.0653438	-0.254160055198	0.7	-0.248207	1	0.717695
NSE	VITRONECTIN	0.00184528	-0.7	0.329184861287688	-1	0.323904	0.988398
NSE	SEM5A	0.259056	-0.085860368344668	0.83993017853335	-0.0829773	0.743912	0.168555
NSE	S100A4	0.0761487	-0.254160055197999	0.7	-0.248207	1	0.671289
NSE	IL_1_SRII	-0.157965	-0.518012340518621	0.186764466223965	-0.503653	0.194337	0.392852
NSE	C1QR1	0.107009	-0.8	0.483522882433421	-1	0.482528	0.648086
NSE	H2B2E	0.0467489	-0.281377217964895	0.370347457151536	-0.277086	0.366141	0.77957
NSE	H2A3	-0.0792728	-0.7	0.25108219754839	-1	0.244754	0.65582
NSE	UCRP	0.0930545	-0.277629609479701	0.9	-0.272652	1	0.624883
NSE	X_14_3_3E	-0.131871	-0.496188532730719	0.6	-0.49817	1	0.578477
NSE	COAGULATION_FACTOR_XI	-0.160945	-0.558424425818574	0.175127312853619	-0.526236	0.178188	0.377383
NSE	TIMP_2	-0.0624488	-0.554916077090549	0.278492504292752	-0.486894	0.286391	0.748633
NSE	VEGF_SR3	0.0131018	-0.8	0.310592249426781	-1	0.316281	0.941992
NSE	C5	-0.19236	-0.9	0.169459903860382	-1	0.16784	0.292305
NSE	APO_E	0.060003	-0.277629609479702	0.9	-0.272652	1	0.756367
NSE	CXCL16__SOLUBLE	-0.138811	-0.47304566367483	0.7	-0.464067	1	0.508867
NSE	SCF_SR	-0.385403	-1	-0.0281963300021098	-1	-0.0195769	0.0448047
NSE	TIMP_3	0.105452	-0.6	0.439234099267503	-1	0.434755	0.609414
NSE	GFRA_2	0.168411	-0.157877653951556	0.9	-0.152362	1	0.338711
NSE	X_6CKINE	-0.0322482	-0.346596342049682	0.6	-0.338764	1	0.864648
NSE	HMG_1	0.0768494	-0.277629609479702	0.9	-0.272652	1	0.686758
NSE	OPG	-0.0168981	-0.406226208673543	0.8	-0.409711	1	0.941992
NSE	B_ENDORPHIN	0.269831	-0.106969244665047	1	-0.108594	1	0.176289
NSE	FACTOR_I	0.1717	-0.157877653951556	0.9	-0.152362	1	0.323242
NSE	IGFBP_3	0.0626863	-0.277629609479702	0.9	-0.272652	1	0.748633
NSE	MYELOPEROXIDASE	0.162077	-0.142834048696019	0.8	-0.134078	1	0.330977
NSE	ANGIOPOIETIN_2	-0.103472	-0.496188532730719	0.6	-0.49817	1	0.679023
NSE	EPHRIN_A4	0.14751	-0.277577560594135	0.556329730546134	-0.275172	0.543297	0.501133
NSE	GP130__SOLUBLE	-0.0489081	-0.431937590225359	0.440253322097406	-0.409711	1	0.825977
NSE	HPV_E7_TYPE18	0.0207935	-0.8	0.381577747008811	-1	0.381951	0.926523
NSE	IL_1_R_ACP	0.0108475	-0.8	0.381577747008811	-1	0.381951	0.957461
NSE	MACROPHAGE_MANNOSE_RECEPT	0.337009	-0.210582730597096	0.637970727468294	-1	0.628874	0.137617
NSE	M_CSF_R	0.0496621	-0.31424277416477	0.43691763672514	-0.303573	0.446219	0.802773
NSE	P_CADHERIN	0.0309527	-0.8	0.381577747008811	-0.52733	0.385872	0.887852
NSE	SUPAR	-0.0688949	-0.7	0.25108219754839	-1	0.244754	0.702227
NSE	TRKC	0.171225	-0.176520008465848	0.8	-0.17396	1	0.35418
NSE	BCMA	-0.0217636	-0.346596342049682	0.6	-0.338764	1	0.90332
NSE	CK_MM	0.144971	-0.291021045045467	0.539515138277792	-0.29204	0.529879	0.508867
NSE	ERBB1	-0.0333169	-0.406226208673543	0.8	-0.409711	1	0.880117
NSE	MIA	-0.311896	-0.596193132822213	0.3	-0.603842	1	0.245898
NSE	PROTEIN_S	-0.451608	-0.809003285068705	-0.00829190277911897	-0.762219	1	0.10668
NSE	TECK	-0.263512	-0.696973729746124	0.140347326458466	-0.635363	0.212993	0.261367
NSE	TNFSF18	0.0837194	-0.297870957512837	0.8	-0.302352	1	0.686758
NSE	CNTFR_ALPHA	0.0120279	-0.8	0.381577747008811	-1	0.381951	0.957461
NSE	EMAP_2	0.0813263	-0.277629609479702	0.9	-0.272652	1	0.671289
NSE	MICA	0.149561	-0.164455948514694	0.484901083588444	-0.160311	0.47056	0.361914
NSE	SIGLEC_6	0.0828226	-0.297870957512837	0.8	-0.302352	1	0.694492
NSE	SIGLEC_7	-0.0851123	-0.9	0.236204023484105	-1	0.22893	0.617148
NSE	APO_A_I	0.177604	-0.176520008465848	0.8	-0.17396	1	0.330977
NSE	GDF_11_8	0.0274605	-0.8	0.381577747008811	-1	0.381951	0.895586
NSE	HEMOPEXIN	-0.0946174	-0.6	0.199299803177753	-1	0.202469	0.508867
NSE	IL_16	-0.449616	-0.748452752390794	-0.0701662734167642	-0.719666	-0.02044	0.0448047
NSE	LACTOFERRIN	0.114296	-0.6	0.439234099267503	-1	0.434755	0.570742
NSE	LAG_1	0.308234	-0.5	0.634224552880259	-1	0.628874	0.253633
NSE	LD78_BETA	-0.168518	-0.9	0.15528754692329	-1	0.149345	0.346445
NSE	APO_B	0.163266	-0.209561481335768	1	-0.214176	1	0.446992
NSE	CADHERIN_5	0.0869191	-0.254160055197999	0.7	-0.248207	1	0.624883
NSE	EDA	-0.168218	-1	0.195890902507355	-0.640978	0.224752	0.446992
NSE	HAI_1	-0.0317324	-0.323984383317388	0.6	-0.320567	1	0.84918
NSE	KALLIKREIN_11	0.0128091	-0.8	0.381577747008811	-1	0.381951	0.949727
NSE	KALLIKREIN_8	-0.209993	-0.602646840265482	0.6	-0.598276	1	0.446992
NSE	LIPOCALIN_2	0.172521	-0.176520008465848	0.8	-0.17396	1	0.346445
NSE	MET	-0.200995	-0.511730900963461	0.4	-0.517034	1	0.400586
NSE	SFRP_3	0.0598376	-0.277629609479702	0.9	-0.272652	1	0.756367
NSE	SPINT2	0.086993	-0.297870957512837	0.8	-0.302352	1	0.679023
NSE	STIE_1	-0.0129386	-0.373249939274516	0.9	-0.369164	1	0.949727
NSE	C5A	-0.13737	-0.47304566367483	0.7	-0.464067	1	0.508867
NSE	KARYOPHERIN_A2	0.0812255	-0.297870957512837	0.8	-0.302352	1	0.702227
NSE	A1_ANTICHYMOTRYPSIN	0.150517	-0.261658376912297	0.576240832003794	-0.257982	0.562091	0.493398
NSE	C7	-0.132774	-0.496188532730719	0.6	-0.49817	1	0.570742
NSE	CCL28	0.164091	-0.209561481335768	1	-0.214176	1	0.439258
NSE	HCC_1	0.0864075	-0.238993116957229	0.7	-0.234098	1	0.609414
NSE	MPIF_1	-0.107748	-0.47304566367483	0.7	-0.464067	1	0.632617
NSE	SRANKL	-0.110868	-0.496188532730719	0.6	-0.49817	1	0.648086
NSE	APO_E3	0.0700501	-0.297870957512837	0.8	-0.302352	1	0.740898
NSE	FACTOR_D	-0.335528	-0.684217752582788	0.5	-0.677997	1	0.222695
NSE	GROWTH_HORMONE_RECEPTOR	0.0861047	-0.297870957512837	0.8	-0.302352	1	0.679023
NSE	PROPERDIN	0.0178336	-0.8	0.381577747008811	-1	0.381951	0.934258
NSE	PROTEIN_C	-0.181107	-0.9	0.169459903860382	-1	0.16784	0.338711
NSE	SCGF_BETA	0.161392	-0.157877653951556	0.9	-0.15339	0.661506	0.369648
NSE	VCAM_1	0.0951676	-0.277629609479702	0.9	-0.272652	1	0.617148
NSE	CD36_ANTIGEN	-0.0977857	-0.9	0.236204023484105	-1	0.22893	0.563008
NSE	CONTACTIN_1	-0.000350612	-0.346596342049682	0.6	-0.338764	1	0.996133
NSE	EDAR	-0.231362	-0.602646840265482	0.6	-0.598276	1	0.377383
NSE	ESAM	0.153264	-0.247111104397795	0.594435999843896	-0.244191	0.58363	0.485664
NSE	GRO_A	0.218202	-0.5	0.540489059855716	-1	0.541068	0.330977
NSE	HISTONE_H1_2	-0.0457103	-0.378151957640379	0.324421723395852	-0.367938	0.33048	0.802773
NSE	IL_1_SRI	0.0563132	-0.284944025137792	0.512564826434551	-0.275532	0.56906	0.771836
NSE	IL_17_SR	-0.0709246	-0.7	0.222590035007856	-1	0.22044	0.663555
NSE	IL_1RRP2	0.0124808	-0.8	0.381577747008811	-1	0.381951	0.957461
NSE	LSAMP	-0.190271	-0.9	0.169459903860382	-1	0.16784	0.300039
NSE	MBL	0.249482	-0.0859174183286732	0.578915182436722	-0.0951126	0.559976	0.16082
NSE	PD_L2	0.156353	-0.158516223581963	0.543133070554408	-0.150109	0.521847	0.35418
NSE	SIGLEC_9	0.00488901	-0.6	0.288301587199475	-1	0.287666	0.97293
NSE	TGF_B_R_III	-0.190181	-0.8	0.143428442971448	-1	0.135916	0.214961
NSE	A2_ANTIPLASMIN	0.0281906	-0.8	0.381577747008811	-1	0.381951	0.895586
NSE	CALPASTATIN	0.00671579	-0.8	0.381577747008811	-1	0.381951	0.97293
NSE	CK_B_8_1	0.0430735	-0.374225347986211	0.365914159103925	-0.355932	0.361331	0.818242
NSE	DC_SIGN	0.248029	-0.0926533296511682	0.570640221683525	-0.105507	0.552139	0.16082
NSE	DC_SIGNR	-0.134707	-0.496188532730719	0.6	-0.49817	1	0.563008
NSE	IL_19	-0.229682	-0.602646840265482	0.6	-0.598276	1	0.377383
NSE	I_TAC	0.178322	-0.157877653951556	0.9	-0.152362	1	0.292305
NSE	MIP_1A	0.015914	-0.7	0.361574227142139	-1	0.356179	0.934258
NSE	MRC2	0.126542	-0.6	0.439234099267503	-1	0.434755	0.516602
NSE	PARC	-0.0528087	-0.428988188504369	0.331894806375728	-0.412838	0.33935	0.787305
NSE	RESISTIN	0.0963016	-0.238993116957229	0.7	-0.234098	1	0.563008
NSE	TRYPSIN	0.0910966	-0.297870957512837	0.8	-0.302352	1	0.663555
NSE	VWF	0.162207	-0.209561481335768	1	-0.214176	1	0.446992
NSE	HAPTOGLOBIN__MIXED_TYPE	-0.0725608	-0.9	0.236204023484105	-1	0.22893	0.671289
NSE	BAFF	0.259799	-0.115360553158209	0.780417904566459	-0.124252	0.691936	0.214961
NSE	C9	-0.100053	-0.496188532730719	0.6	-0.49817	1	0.686758
NSE	CATHEPSIN_B	0.00466607	-0.8	0.381577747008811	-1	0.381951	0.980664
NSE	IGM	0.0204735	-0.7	0.34777455306578	-1	0.341037	0.911055
NSE	IL_18_BPA	0.212596	-0.7	0.569495388495406	-1	0.567245	0.392852
NSE	LBP	0.2599	-0.0623410620832742	0.989471597431637	-0.0543073	1	0.122148
NSE	COAGULATION_FACTOR_XA	-0.454752	-0.780725356976776	-0.113369342454497	-0.739145	-0.0769368	0.0216016
NSE	TIG2	-0.196832	-0.9	0.169459903860382	-1	0.16784	0.269102
NSE	TNF_SR_II	0.0313434	-0.8	0.381577747008811	-0.511164	0.387266	0.887852
NSE	SIGLEC_3	0.14036	-0.324504502162571	0.44797346586196	-0.336851	0.440289	0.454727
NSE	IDUA	0.124552	-0.6	0.439234099267503	-1	0.434755	0.524336
NSE	AMYLOID_PRECURSOR_PROTEIN	0.21716	-0.7	0.569495388495406	-1	0.567245	0.377383
NSE	ASAHL	0.251041	-0.078690085044405	0.587793847314313	-0.0851164	0.569401	0.153086
NSE	ATS13	0.0388556	-0.438159744251517	0.399012198868537	-0.395675	0.417879	0.856914
NSE	CARBONIC_ANHYDRASE_IV	-0.059396	-0.488629893999248	0.344418201091558	-0.4514	0.382342	0.787305
NSE	CATHEPSIN_A	0.142592	-0.310303073224825	0.523756313693619	-0.310674	0.518739	0.524336
NSE	CATHEPSIN_S	-0.0230948	-0.406226208673543	0.8	-0.409711	1	0.918789
NSE	COAGULATION_FACTOR_VII	-0.0174872	-0.373249939274516	0.9	-0.369164	1	0.934258
NSE	C2	-0.226838	-0.560963650775894	0.5	-0.552537	1	0.323242
NSE	GRANULYSIN	0.0799621	-0.254160055197999	0.7	-0.248207	1	0.65582
NSE	HPLN1	-0.058022	-0.481202986596904	0.353582668420245	-0.444984	0.393511	0.795039
NSE	IDS	-0.0436311	-0.406226208673543	0.8	-0.409711	1	0.84918
NSE	KALLIKREIN_12	-0.0712709	-0.75465056371901	0.28569285078082	-0.536189	0.316075	0.748633
NSE	LYVE1	0.183535	-0.176520008465848	0.8	-0.17396	1	0.307773
NSE	ASAH2	-0.0454044	-0.376893154058607	0.328178594019909	-0.366502	0.333354	0.802773
NSE	NIDOGEN	0.100104	-0.9	0.421180041927994	-1	0.417274	0.609414
NSE	PIGR	-0.107018	-0.47304566367483	0.7	-0.464067	1	0.632617
NSE	SEMAPHORIN_3A	-0.242408	-0.602646840265483	0.6	-0.598276	1	0.338711
NSE	WFKN2	0.15179	-0.192808050664967	0.494910568992991	-0.199069	0.493563	0.40832
NSE	BGH3	0.125615	-0.8	0.483522882433421	-1	0.482528	0.586211
NSE	C1R	-0.01415	-0.406226208673543	0.8	-0.409711	1	0.949727
NSE	CD109	0.0538492	-0.324599809495461	0.498092657433828	-0.313168	0.544011	0.802773
NSE	CD23	-0.102062	-0.47304566367483	0.7	-0.464067	1	0.648086
NSE	CD48	-0.158432	-0.622021883423505	0.234192639800603	-0.557719	0.274402	0.47793
NSE	CD5L	0.172616	-0.176520008465848	0.8	-0.17396	1	0.346445
NSE	CNTN2	-0.0127393	-0.373249939274516	0.9	-0.369164	1	0.949727
NSE	CONTACTIN_4	-0.008516	-0.345015168958859	0.6	-0.334558	1	0.965195
NSE	CONTACTIN_5	0.063396	-0.297870957512837	0.8	-0.302352	1	0.764102
NSE	CYTF	0.39708	0.0203084799695134	1	0.0200636	1	0.0370703
NSE	CYSTATIN_M	0.0953723	-0.297870957512837	0.8	-0.302352	1	0.648086
NSE	FCG2A	-0.182204	-1	0.118527255381711	-1	0.119287	0.191758
NSE	FCG2B	-0.290779	-0.9	0.026194863127426	-1	0.023734	0.0680078
NSE	FCG3B	0.137689	-0.6	0.439234099267503	-1	0.434755	0.470195
NSE	FCN2	-0.0754323	-0.7	0.25108219754839	-1	0.244754	0.671289
NSE	GFRA_1	0.148948	-0.269965387490685	0.565850743306919	-0.266635	0.55181	0.501133
NSE	HEPARIN_COFACTOR_II	-0.12367	-0.413994656944812	0.5	-0.411343	1	0.501133
NSE	LRIG3	0.119715	-0.6	0.454693698547746	-1	0.449441	0.563008
NSE	MATN2	0.196881	-0.176520008465848	0.8	-0.17396	1	0.253633
NSE	RGMB	-0.164045	-0.735481634910024	0.203198481236053	-0.595177	0.243569	0.462461
NSE	RGM_C	-0.28254	-1	0.0935638674043616	-1	0.114778	0.191758
NSE	TFPI	0.0029146	-0.8	0.381577747008811	-1	0.381951	0.988398
NSE	TSP4	0.0463186	-0.368564808154291	0.44765982589792	-0.347001	0.460354	0.825977
NSE	AMINOACYLASE_1	0.231316	-0.5	0.540489059855716	-1	0.541068	0.276836
NSE	CARBONIC_ANHYDRASE_6	0.00512168	-0.7	0.329184861287688	-1	0.323904	0.980664
NSE	CDK5_P35	0.0542996	-0.321970199853245	0.504518771138714	-0.311418	0.553631	0.802773
NSE	CATHEPSIN_V	-0.0371828	-0.406226208673543	0.8	-0.409711	1	0.872383
NSE	DKK_4	0.0832531	-0.238993116957229	0.7	-0.234098	1	0.617148
NSE	ECM1	0.0971929	-0.277629609479701	0.9	-0.272652	1	0.609414
NSE	FETUB	-0.046235	-0.349655640101685	0.324731913244468	-0.33628	0.330015	0.787305
NSE	KALLIKREIN_7	0.0618575	-0.297870957512837	0.8	-0.302352	1	0.771836
NSE	PAK3	-0.151457	-0.567253631486947	0.272716824627116	-0.525196	0.330252	0.508867
NSE	PK3CG	-0.130939	-0.496188532730719	0.6	-0.49817	1	0.578477
NSE	TPSB2	-0.149804	-0.475021314586224	0.251914901856827	-0.462015	0.262029	0.431523
NSE	CAMK1D	-0.0187482	-0.406226208673543	0.8	-0.409711	1	0.934258
NSE	CD30_LIGAND	0.266193	-0.0848183945285153	1	-0.0812878	1	0.137617
NSE	EPHA1	0.0741888	-0.277629609479701	0.9	-0.272652	1	0.702227
NSE	GRANZYME_A	0.162566	-0.176520008465848	0.8	-0.17396	1	0.392852
NSE	IL_18_RA	-0.0328279	-0.373249939274516	0.9	-0.369164	1	0.872383
NSE	IR	0.120369	-0.6	0.439234099267503	-1	0.434755	0.547539
NSE	KALLISTATIN	0.267854	-0.0848183945285153	1	-0.0812878	1	0.129883
NSE	PDGF_RB	-0.0859957	-0.7	0.222590035007856	-1	0.22044	0.593945
NSE	PGCB	-0.173423	-1	0.195890902507355	-1	0.210428	0.423789
NSE	SE_SELECTIN	0.0630809	-0.234412199091091	0.7	-0.227883	1	0.702227
NSE	THROMBOSPONDIN_1	0.187353	-0.209561481335768	1	-0.214176	1	0.361914
NSE	ANGIOTENSINOGEN	-0.217924	-0.602646840265482	0.6	-0.598276	1	0.423789
NSE	GCP_2	0.141117	-0.33251803138317	0.513992638900309	-0.324179	0.512385	0.524336
NSE	MDC	0.234204	-0.5	0.540489059855716	-1	0.541068	0.269102
NSE	MIP_5	-0.261112	-1	0.0219997594712327	-1	0.0205543	0.0680078
NSE	PROTEINASE_3	-0.0863151	-0.9	0.269105098683769	-1	0.267	0.65582
NSE	TAFI	-0.293334	-1	0.037253908151848	-1	0.0313016	0.0680078
NSE	TARC	0.098276	-0.277629609479702	0.9	-0.272652	1	0.60168
NSE	TGF_B3	-0.225789	-0.602646840265482	0.6	-0.598276	1	0.392852
NSE	TSH	0.0296415	-0.7	0.361574227142139	-1	0.356179	0.880117
NSE	DKK1	0.101817	-0.6	0.439234099267503	-1	0.434755	0.624883
NSE	ADIPONECTIN	-0.0495239	-0.435266250077186	0.428750758151461	-0.411654	0.564036	0.825977
NSE	A2_HS_GLYCOPROTEIN	0.2857	-0.106969244665047	1	-0.108594	1	0.122148
NSE	ARYLSULFATASE_A	0.0909826	-0.277629609479701	0.9	-0.272652	1	0.632617
NSE	BMP10	-0.0254951	-0.406226208673543	0.8	-0.409711	1	0.911055
NSE	CAMK1	0.2551	-0.14158476394423	0.680380497079737	-0.147209	0.647336	0.23043
NSE	CHITOTRIOSIDASE_1	-0.162741	-0.690176933546765	0.21039920172324	-0.584972	0.250067	0.462461
NSE	CHL1	-0.0311094	-0.373249939274516	0.9	-0.369164	1	0.880117
NSE	ENDOTHELIN_CONVERTING_1	-0.038112	-0.346883914849827	0.573769861000436	-0.338764	1	0.833711
NSE	FCN1	0.0203629	-0.7	0.34777455306578	-1	0.341037	0.911055
NSE	GNS	0.0413569	-0.382744975901571	0.384187015252852	-0.354508	0.392614	0.833711
NSE	HGFA	-0.117147	-0.413994656944812	0.5	-0.411343	1	0.53207
NSE	LGMN	0.114787	-0.8	0.483522882433421	-1	0.482528	0.624883
NSE	MP2K2	-0.263705	-0.689676781671024	0.0864162160345211	-0.632298	0.105114	0.176289
NSE	NID2	0.12991	-0.6	0.439234099267503	-1	0.434755	0.501133
NSE	OLR1	-0.105012	-0.47304566367483	0.7	-0.464067	1	0.640352
NSE	RAP	0.068661	-0.254160055198	0.7	-0.248207	1	0.702227
NSE	VEGF_SR2	0.0167186	-0.7	0.34777455306578	-1	0.341037	0.926523
NSE	COMPLEMENT_FACTOR_H_5	-0.0571136	-0.481312568613257	0.263869120919739	-0.453097	0.261308	0.748633
NSE	IGF_II_RECEPTOR	-0.00663947	-0.301559388376398	0.5	-0.307241	1	0.965195
NSE	KALLIKREIN_14	0.0154548	-0.8	0.381577747008811	-1	0.381951	0.941992
NSE	ANGIOSTATIN	-0.207891	-0.602646840265482	0.6	-0.598276	1	0.454727
NSE	P27KIP1	0.14091	-0.335649076136145	0.512616516446535	-0.326238	0.511519	0.524336
NSE	PYY	-0.0385315	-0.406226208673543	0.8	-0.409711	1	0.864648
NSE	STX1A	-0.263175	-0.695167308893479	0.1424342770434	-0.633976	0.215931	0.261367
NSE	STIE_2	-0.0016955	-0.406226208673543	0.8	-0.409711	1	0.996133
NSE	CARBONIC_ANHYDRASE_III	0.161338	-0.209561481335768	1	-0.214176	1	0.454727
NSE	CYSTATIN_S	-0.134421	-0.496188532730719	0.6	-0.49817	1	0.563008
NSE	CYTD	0.267893	-0.0848183945285153	1	-0.0812878	1	0.129883
NSE	PPAC	0.0830759	-0.254160055197999	0.7	-0.248207	1	0.640352
NSE	NAGK	-0.152933	-0.57591185043362	0.264563664003438	-0.531293	0.315716	0.501133
NSE	SRAGE	-0.164701	-0.639856369269119	0.160457804127992	-0.571553	0.160857	0.361914
NSE	BPI	0.109707	-0.8	0.483522882433421	-1	0.482528	0.640352
NSE	C6	0.0344444	-0.558977503219882	0.386435338223862	-0.443399	0.398944	0.872383
NSE	IGE	-0.457609	-0.85768892936236	-0.0483582697254377	-0.774157	0.111849	0.0834766
NSE	IL_17E	-0.0121965	-0.345015168958859	0.6	-0.334558	1	0.949727
NSE	IL_6_SRA	0.00173074	-0.7	0.34777455306578	-1	0.341037	0.996133
NSE	NEUROTROPHIN_3	-0.0543534	-0.461372294687719	0.378052843994216	-0.429441	0.431997	0.810508
NSE	PAPP_A	0.131945	-0.6	0.439234099267503	-1	0.434755	0.493398
NSE	PLASMINOGEN	-0.251562	-0.574153790228201	0.134216227255932	-0.553178	0.16311	0.191758
NSE	PREKALLIKREIN	0.00253475	-0.6	0.299122034064993	-1	0.304726	0.988398
NSE	ALPHA_1_ANTICHYMOTRYPSIN	0.138112	-0.342489328074078	0.465850734852007	-0.34387	0.458266	0.493398
NSE	P_SELECTIN	0.00270102	-0.7	0.329184861287688	-1	0.323904	0.988398
NSE	TENASCIN	0.264323	-0.0359332013642523	1	-0.0287875	1	0.0680078
NSE	FACTOR_H	-0.0909685	-1	0.283689208098539	-1	0.294811	0.679023
NSE	MMP_2	-0.124136	-0.450349458327116	0.5	-0.442303	1	0.539805
NSE	TRANSFERRIN	0.211484	-0.7	0.569495388495406	-1	0.567245	0.392852
NSE	HISTONE_H2A_Z	0.103211	-0.6	0.454693698547746	-1	0.449441	0.632617
NSE	IGF_I_SR	-0.261784	-0.68771415661176	0.151044873234846	-0.628446	0.228946	0.269102
NSE	IL_1_R4	0.127132	-0.6	0.454693698547746	-1	0.449441	0.53207
NSE	NCAM_L1	-0.350761	-0.696217257977077	0.168184466413571	-0.677997	1	0.168555
NSE	SPONDIN_1	0.175662	-0.209561481335768	1	-0.214176	1	0.400586
NSE	CYTT	0.164907	-0.157877653951556	0.9	-0.152362	1	0.35418
NSE	SAA	-0.0687568	-0.7	0.222590035007856	-1	0.22044	0.679023
NSE	SICAM_1	0.0413463	-0.326067141226449	0.356114119801551	-0.338596	0.342612	0.810508
NSE	MSP	0.172405	-0.142834048696019	0.8	-0.134078	1	0.276836
NSE	SP_D	0.072902	-0.277629609479701	0.9	-0.272652	1	0.702227
NSE	COLLECTIN_KIDNEY_1	0.0102993	-0.7	0.34777455306578	-1	0.341037	0.957461
NSE	ENPP7	0.302514	-0.6	0.610111938963434	-1	0.612377	0.269102
NSE	ENTP5	-0.00855533	-0.373249939274516	0.9	-0.369164	1	0.965195
NSE	FCRL3	-0.136761	-0.496188532730719	0.6	-0.49817	1	0.555273
NSE	MFGM	0.0657448	-0.297870957512837	0.8	-0.302352	1	0.756367
NSE	PCSK7	0.192889	-0.176520008465848	0.8	-0.17396	1	0.269102
NSE	SPARCL1	-0.124444	-0.450349458327116	0.5	-0.442303	1	0.539805
NSE	ST4S6	0.0564057	-0.309674165446358	0.561985194755319	-0.303546	0.648736	0.795039
NSE	TGM3	-0.0988947	-1	0.283689208098539	-1	0.294811	0.648086
NSE	TROPOMYOSIN_2	-0.028833	-0.373249939274516	0.9	-0.369164	1	0.887852
NSE	ZAP70	0.105495	-0.6	0.454693698547746	-1	0.449441	0.624883
NSE	C1_ESTERASE_INHIBITOR	-0.0904513	-1	0.283689208098539	-1	0.294811	0.679023
NSE	C4	0.0852695	-0.254160055197999	0.7	-0.248207	1	0.632617
NSE	C5B__6_COMPLEX	-0.122621	-0.496188532730719	0.6	-0.49817	1	0.609414
NSE	IL_5_RA	-0.131177	-0.425857057387795	0.5	-0.424766	1	0.485664
NSE	KININOGEN__HMW	-0.160318	-0.65184662726781	0.223780598513138	-0.568673	0.263138	0.47793
NSE	NCAM_120	0.118672	-0.6	0.454693698547746	-1	0.449441	0.570742
NSE	SCGF_ALPHA	0.205015	-0.4	0.508373722434881	-1	0.51262	0.361914
NSE	BST1	0.0221957	-0.6	0.288301587199475	-1	0.287666	0.887852
NSE	CDON	0.212157	-0.5	0.540489059855716	-1	0.541068	0.35418
NSE	CLUSTERIN	0.0640093	-0.277629609479702	0.9	-0.272652	1	0.740898
NSE	EMR2	-0.170074	-0.9	0.169459903860382	-0.63181	0.173926	0.377383
NSE	FUCOSYLTRANSFERASE_3	-0.015261	-0.373249939274516	0.9	-0.369164	1	0.941992
NSE	FUT5	-0.0116193	-0.345015168958859	0.6	-0.334558	1	0.949727
NSE	HDGR2	-0.497601	-1	-0.10559577940206	-1	-0.0743003	0.0293359
NSE	IL_34	-0.129418	-0.496188532730719	0.6	-0.49817	1	0.586211
NSE	KYNU	0.046023	-0.344258414364882	0.401086300000757	-0.322732	0.418798	0.818242
NSE	PLXC1	0.21966	-0.7	0.569495388495406	-1	0.567245	0.361914
NSE	SLIK5	0.102947	-0.6	0.439234099267503	-1	0.434755	0.617148
NSE	PH	-0.0740947	-0.9	0.269105098683769	-1	0.267	0.702227
NSE	APO_D	0.0268443	-0.7	0.361574227142139	-1	0.356179	0.895586
NSE	AFAMIN	0.097726	-0.254160055197999	0.7	-0.248207	1	0.578477
NSE	GELSOLIN	0.140319	-0.326762695256166	0.447804227657485	-0.338305	0.440142	0.454727
NSE	C34_GP41_HIV_FRAGMENT	0.0227876	-0.8	0.310592249426781	-1	0.316281	0.895586
NSE	PERL	-0.0255457	-0.345015168958859	0.6	-0.334558	1	0.887852
NSE	ITI_HEAVY_CHAIN_H4	-0.164747	-0.598049006700332	0.181568143706797	-0.553723	0.197612	0.400586
NSE	TXD12	-0.210398	-0.487232325510338	0.4	-0.490939	1	0.307773
NSE	SL_SELECTIN	0.0594212	-0.297870957512837	0.8	-0.302352	1	0.77957
NSE	TRKB	0.22731	-0.5	0.540489059855716	-1	0.541068	0.300039
NSE	ANGIOGENIN	-0.0583608	-0.497954075098877	0.259082675149852	-0.472763	0.256067	0.748633
NSE	COAGULATION_FACTOR_IX	-0.174998	-1	0.195890902507355	-1	0.210428	0.423789
NSE	COAGULATION_FACTOR_X	-0.424881	-0.697855173749979	0.2	-0.70435	1	0.153086
NSE	COAGULATION_FACTOR_V	0.324892	-0.6	0.659163633797341	-1	0.654216	0.214961
NSE	ENDOGLIN	0.260351	-0.0622664074280031	1	-0.0543073	1	0.122148
NSE	HCC_4	-0.141753	-0.432708186495887	0.196841818677051	-0.415801	0.230317	0.392852
NSE	MIP_3B	0.0130794	-0.8	0.381577747008811	-1	0.381951	0.949727
NSE	MIS	0.185425	-0.11567335948385	0.8	-0.112579	1	0.184023
NSE	STANNIOCALCIN_1	0.189307	-0.176520008465848	0.8	-0.17396	1	0.28457
NSE	ANNEXIN_I	-0.135512	-0.450349458327116	0.5	-0.442303	1	0.493398
NSE	ANNEXIN_II	-0.0667166	-0.57377441730371	0.298185824009285	-0.494333	0.337179	0.764102
NSE	ARTS1	-0.024548	-0.345015168958859	0.6	-0.334558	1	0.887852
NSE	CARBONIC_ANHYDRASE_I	-0.149591	-0.556314008675146	0.283018308396055	-0.517941	0.352369	0.516602
NSE	CATZ	0.207582	-0.5	0.540489059855716	-1	0.541068	0.377383
NSE	DERM	0.131182	-0.9	0.421180041927994	-1	0.417274	0.470195
NSE	ELAFIN	0.0842703	-0.277629609479701	0.9	-0.272652	1	0.663555
NSE	ERP29	-0.123238	-0.496188532730719	0.6	-0.49817	1	0.609414
NSE	FIBRINOGEN_G_CHAIN_DIMER	-0.198315	-1	0.195890902507355	-1	0.210428	0.338711
NSE	GP1BA	0.179744	-0.142834048696019	0.8	-0.134078	1	0.245898
NSE	GPC5	-0.176577	-1	0.195890902507355	-1	0.210428	0.416055
NSE	GRN	-0.319731	-0.617067310776208	0.4	-0.617028	1	0.222695
NSE	HRG	0.0791256	-0.297870957512837	0.8	-0.302352	1	0.709961
NSE	LG3BP	0.184377	-0.157877653951556	0.9	-0.152362	1	0.269102
NSE	MN_SOD	0.112904	-0.6	0.439234099267503	-1	0.434755	0.578477
NSE	PAFAH	0.0427194	-0.371507095379223	0.388916143106517	-0.344064	0.399551	0.825977
NSE	SCD163	0.248047	-0.0925700950335387	0.57074247409767	-0.105371	0.552231	0.16082
NSE	SEPR	0.14438	-0.262669922432673	0.487154578159933	-0.25917	0.483855	0.462461
NSE	TRYPSIN_2	0.131548	-0.8	0.483522882433421	-1	0.482528	0.563008
NSE	TSG_6	-0.0194117	-0.346596342049682	0.6	-0.338764	1	0.918789
NSE	CLM6	0.14282	-0.275352964282129	0.481854470796123	-0.273645	0.476849	0.470195
NSE	IL_22BP	0.492962	0.106018646233035	1	0.0903371	1	0.0216016
NSE	IL_23_R	0.0795044	-0.297870957512837	0.8	-0.302352	1	0.702227
NSE	ILT_2	0.0155345	-0.6	0.288301587199475	-1	0.287666	0.918789
NSE	ILT_4	0.0846297	-0.254160055197999	0.7	-0.248207	1	0.632617
NSE	JAG1	-0.0597207	-0.573753149022547	0.253864017565629	-0.504802	0.250637	0.740898
NSE	LAG_3	0.145106	-0.290308398046734	0.540406489679903	-0.291078	0.530547	0.508867
NSE	MICB	0.194243	-0.176520008465848	0.8	-0.17396	1	0.261367
NSE	NOGO_RECEPTOR	0.139383	-0.263109286976924	0.425731242711478	-0.254081	0.416693	0.416055
NSE	NOTCH_3	0.199745	-0.157877653951556	0.9	-0.152362	1	0.207227
NSE	NR_CAM	0.0919091	-0.297870957512837	0.8	-0.302352	1	0.663555
NSE	NRX3B	-0.0975741	-1	0.283689208098539	-1	0.294811	0.648086
NSE	SEM6B	0.03478	-0.7	0.361574227142139	-0.44116	0.364472	0.856914
NSE	SICAM_5	-0.0555277	-0.460151803392283	0.269955400143741	-0.434195	0.268384	0.756367
NSE	SIG14	-0.269877	-1	0.0523840620840429	-1	0.0506797	0.114414
NSE	SLAF6	0.0546807	-0.319745116344383	0.5149178630143	-0.309957	0.562994	0.795039
NSE	SREC_I	0.193064	-0.157877653951556	0.9	-0.152362	1	0.23043
NSE	TCCR	-0.0300933	-0.406226208673543	0.8	-0.409711	1	0.895586
NSE	UNC5H3	-0.00936928	-0.406226208673543	0.8	-0.409711	1	0.965195
NSE	UNC5H4	-0.0486135	-0.430344956578928	0.445756849395483	-0.409711	1	0.825977
NSE	PCSK9	-0.0874894	-0.9	0.269105098683769	-1	0.267	0.648086
NSE	DRAK2	0.194132	-0.209561481335768	1	-0.214176	1	0.330977
NSE	PDE4D	-0.0928189	-1	0.283689208098539	-1	0.294811	0.671289
NSE	TYK2	-0.173698	-1	0.195890902507355	-1	0.210428	0.423789
NSE	EOTAXIN	0.0148896	-0.7	0.361574227142139	-1	0.356179	0.941992
NSE	COAGULATION_FACTOR_IXAB	-0.214539	-0.602646840265482	0.6	-0.598276	1	0.431523
NSE	B7_2	0.215798	-0.5	0.507303783936827	-1	0.520683	0.315508
NSE	CALGRANULIN_B	-0.124073	-0.425857057387795	0.5	-0.424766	1	0.516602
NSE	CASPASE_10	-0.36165	-0.785350721625427	-0.0147499517171546	-0.704921	0.024818	0.0680078
NSE	OMD	0.287068	-0.0461774792952467	1	-0.0424023	1	0.0834766
NSE	SEMAPHORIN_3E	-0.0309445	-0.346596342049682	0.6	-0.338764	1	0.864648
NSE	FAS__SOLUBLE	0.0279247	-0.8	0.381577747008811	-1	0.381951	0.895586
NSE	SLEPTIN_R	-0.129892	-0.425857057387795	0.5	-0.424766	1	0.485664
NSE	SHPS1	0.150309	-0.185694504775397	0.479335317709896	-0.182105	0.469052	0.385117
NSE	CNDP1	-0.0633014	-0.7	0.25108219754839	-1	0.244754	0.72543
NSE	COLEC12	0.115193	-0.6	0.439234099267503	-1	0.434755	0.563008
NSE	CYTN	-0.0422367	-0.363857753290619	0.36708245076704	-0.352764	0.371878	0.818242
NSE	FICOLIN_3	0.157971	-0.18143236227128	0.651141233863297	-0.181763	0.604982	0.40832
NSE	H6ST1	-0.26821	-0.777820582632131	0.111272049209985	-0.65707	0.178292	0.245898
NSE	RBP	-0.0260051	-0.373249939274516	0.9	-0.369164	1	0.895586
NSE	RGMA	-0.299527	-1	0.0935638674043616	-1	0.114778	0.129883
NSE	SICAM_2	-0.117077	-0.496188532730719	0.6	-0.49817	1	0.624883
NSE	SLAF7	-0.00805762	-0.346596342049682	0.6	-0.338764	1	0.965195
NSE	CATHEPSIN_D	0.183768	-0.209561481335768	1	-0.214176	1	0.369648
NSE	EGF	0.178605	-0.209561481335768	1	-0.214176	1	0.392852
NSE	BFGF_R	0.0880466	-0.254160055197999	0.7	-0.248207	1	0.617148
NSE	CRIPTO	0.255146	-0.141323671545596	0.680786677230517	-0.146959	0.64767	0.23043
NSE	EPO	-0.276159	-1	0.0935638674043616	-0.714363	0.135346	0.214961
NSE	IL_9	0.0146514	-0.8	0.381577747008811	-1	0.381951	0.949727
NSE	NG36	-0.0824442	-1	0.283689208098539	-1	0.294811	0.709961
NSE	X_3HAO	-0.068944	-0.9	0.269105098683769	-1	0.267	0.72543
NSE	TNF_A	-0.130716	-0.47304566367483	0.7	-0.464067	1	0.539805
NSE	CREL1	-0.0947622	-0.6	0.199299803177753	-1	0.202469	0.508867
NSE	LECTIN__MANNOSE_2	-0.244456	-0.602646840265483	0.6	-0.598276	1	0.330977
NSE	LRP1B	0.00611216	-0.8	0.381577747008811	-1	0.381951	0.980664
NSE	MYPC1	0.135146	-0.455390672711853	0.4892286057367	-0.418187	0.489824	0.547539
NSE	CATHEPSIN_H	0.0734471	-0.254160055197999	0.7	-0.248207	1	0.686758
NSE	ROR1	0.144737	-0.292261103414452	0.537964121059086	-0.293735	0.528728	0.516602
NSE	FBLN3	-0.0452931	-0.412396593737941	0.532258947011837	-0.409711	1	0.841445
NSE	MMP_8	-0.0245644	-0.346596342049682	0.6	-0.338764	1	0.895586
NSE	FAM3B	-0.0520632	-0.381754609297843	0.292707488910985	-0.364079	0.30978	0.764102
NSE	IFN_A_B_R1	0.0664451	-0.277629609479702	0.9	-0.272652	1	0.733164
NSE	HMGN1	0.150314	-0.185672576790889	0.479360833832506	-0.182074	0.469082	0.385117
NSE	UB2G2	-0.157865	-0.543454806544834	0.213807256320768	-0.508506	0.238492	0.431523
NSE	QORL1	-0.174672	-1	0.195890902507355	-1	0.210428	0.423789
NSE	PEDF	0.0461082	-0.343555551555049	0.401925346372658	-0.32224	0.419352	0.810508
NSE	CATF	-0.00442592	-0.373249939274516	0.9	-0.369164	1	0.980664
NSE	PLXB2	-0.0826634	-0.9	0.269105098683769	-1	0.267	0.671289
IL_10_RA	IL_10_RA	1	0.73948676329311	1	0.780581	1	3.20144e-12
IL_10_RA	IL_23	-0.118021	-0.463005228491255	0.6	-0.46031	1	0.586211
IL_10_RA	IGA	-0.0053944	-0.348782497906963	0.6	-0.339414	1	0.980664
IL_10_RA	YKL_40	-0.0928336	-0.7	0.206285807026048	-1	0.206027	0.539805
IL_10_RA	APO_L1	-0.386526	-0.8	-0.0987028087918336	-1	-0.0975431	0.0138672
IL_10_RA	HIF_1A	0.435918	-0.3	0.710969465879997	-1	0.711638	0.0989453
IL_10_RA	S100A6	0.121192	-0.8	0.456934774455341	-1	0.453129	0.563008
IL_10_RA	VEGF_D	-0.451785	-0.694201307746738	-0.134301566453455	-0.709331	-0.161399	0.00223517
IL_10_RA	SOST	-0.240946	-0.556977042760185	0.5	-0.548925	1	0.261367
IL_10_RA	FAM3D	0.00601738	-0.6	0.347123610008445	-1	0.337079	0.97293
IL_10_RA	NEGR1	-0.208787	-0.556977042760185	0.5	-0.548925	1	0.392852
IL_10_RA	FSTL1	-0.315896	-0.599668868584848	0.4	-0.60731	1	0.222695
IL_10_RA	LUMICAN	-0.475492	-1	-0.131246241983553	-1	-0.120587	0.0138672
IL_10_RA	CD177	-0.0597651	-0.6	0.194952802099972	-1	0.199409	0.686758
IL_10_RA	SMOC1	-0.478774	-1	-0.131246241983553	-1	-0.120587	0.0138672
IL_10_RA	PROTEIN_Z_INHIBITOR	-0.0352834	-0.348782497906963	0.6	-0.339414	1	0.84918
IL_10_RA	FLRT2	-0.495055	-1	-0.159185001939321	-1	-0.164587	0.00575909
IL_10_RA	FLRT3	-0.342418	-0.58442205065069	0.4	-0.589594	0.12324	0.0757422
IL_10_RA	VITRONECTIN	0.371135	0.080137606072929	0.8	0.0871091	1	0.0138672
IL_10_RA	SEM5A	-0.163929	-0.590649599667276	0.152150071958023	-0.606108	0.14302	0.346445
IL_10_RA	S100A4	-0.047073	-0.353076681065311	0.293766614929375	-0.338589	0.303917	0.77957
IL_10_RA	IL_1_SRII	0.00273904	-0.6	0.303828808133491	-1	0.310839	0.988398
IL_10_RA	C1QR1	-0.488152	-1	-0.131246241983553	-1	-0.120587	0.0138672
IL_10_RA	H2B2E	-0.427868	-0.651783892372096	0.1	-0.642977	1	0.0989453
IL_10_RA	H2A3	-0.086459	-0.7	0.218430507231188	-1	0.217036	0.586211
IL_10_RA	UCRP	-0.0584822	-0.433087564199579	0.270644047343733	-0.41219	0.269904	0.740898
IL_10_RA	X_14_3_3E	0.0219488	-0.7	0.363436523496316	-1	0.359018	0.911055
IL_10_RA	COAGULATION_FACTOR_XI	0.154582	-0.150775636848439	0.525175342580002	-0.143961	0.511108	0.346445
IL_10_RA	TIMP_2	-0.286209	-1	0.0526060831450231	-1	0.043638	0.0834766
IL_10_RA	VEGF_SR3	-0.129282	-0.386559263148091	0.4	-0.385508	1	0.431523
IL_10_RA	C5	0.366148	0.0507932206149216	0.9	0.0611226	1	0.0216016
IL_10_RA	APO_E	0.0965996	-0.251632342475811	0.7	-0.245498	1	0.578477
IL_10_RA	CXCL16__SOLUBLE	0.0728371	-0.251632342475811	0.7	-0.245498	1	0.679023
IL_10_RA	SCF_SR	0.391539	0.0507932206149217	0.9	0.0611226	1	0.0216016
IL_10_RA	TIMP_3	0.0933457	-0.234310522955264	0.7	-0.22577	1	0.555273
IL_10_RA	GFRA_2	-0.135969	-0.411118840929162	0.5	-0.411695	1	0.439258
IL_10_RA	X_6CKINE	-0.0836818	-0.7	0.218430507231188	-1	0.217036	0.60168
IL_10_RA	HMG_1	-0.348921	-0.636026297326425	0.0447094412189288	-0.625919	0.0481814	0.0757422
IL_10_RA	OPG	0.464933	0.130372840282369	1	0.12954	1	0.0138672
IL_10_RA	B_ENDORPHIN	-0.0693871	-0.9	0.275947394535406	-1	0.276197	0.72543
IL_10_RA	FACTOR_I	-0.22897	-0.494730131563112	0.5	-0.500238	1	0.238164
IL_10_RA	IGFBP_3	-0.15861	-0.507620933300278	0.173285380063702	-0.512612	0.166627	0.369648
IL_10_RA	MYELOPEROXIDASE	-0.166522	-0.8	0.117605179024701	-1	0.112508	0.253633
IL_10_RA	ANGIOPOIETIN_2	-0.114002	-0.463005228491255	0.6	-0.46031	1	0.60168
IL_10_RA	EPHRIN_A4	-0.413909	-0.736092605285454	0.4	-0.72835	1	0.222695
IL_10_RA	GP130__SOLUBLE	-0.461449	-0.84223746128129	-0.110546200822219	-0.768315	-0.0523913	0.0293359
IL_10_RA	HPV_E7_TYPE18	0.298613	-0.0744199376869212	0.9	-0.0728235	1	0.0989453
IL_10_RA	IL_1_R_ACP	-0.262851	-0.669595095697869	0.0899304851358468	-0.626641	0.102426	0.176289
IL_10_RA	MACROPHAGE_MANNOSE_RECEPT	-0.0276975	-0.348782497906963	0.6	-0.339414	1	0.880117
IL_10_RA	M_CSF_R	0.0161381	-0.6	0.347123610008445	-1	0.337079	0.934258
IL_10_RA	P_CADHERIN	0.329015	-0.5	0.632922252979229	-1	0.629753	0.176289
IL_10_RA	SUPAR	0.0102551	-0.6	0.303828808133491	-1	0.310839	0.949727
IL_10_RA	TRKC	-0.442256	-0.689358084476228	0.2	-0.690616	1	0.0680078
IL_10_RA	BCMA	-0.0234141	-0.32000881065063	0.6	-0.315407	1	0.887852
IL_10_RA	CK_MM	-0.0869318	-0.9	0.275947394535406	-1	0.276197	0.65582
IL_10_RA	ERBB1	-0.0772303	-0.9	0.275947394535406	-1	0.276197	0.694492
IL_10_RA	MIA	0.0293141	-0.5	0.299437993387349	-1	0.301971	0.856914
IL_10_RA	PROTEIN_S	-0.108939	-0.463005228491255	0.6	-0.46031	1	0.617148
IL_10_RA	TECK	-0.033346	-0.373071029880541	0.6	-0.366188	1	0.872383
IL_10_RA	TNFSF18	0.237056	-0.7	0.551400858806693	-1	0.542943	0.261367
IL_10_RA	CNTFR_ALPHA	-0.467929	-1	-0.131246241983553	-0.804671	-0.0945018	0.0138672
IL_10_RA	EMAP_2	-0.342019	-0.599668868584848	0.4	-0.60731	1	0.10668
IL_10_RA	MICA	-0.224047	-0.482783229336265	0.4	-0.479244	1	0.238164
IL_10_RA	SIGLEC_6	-0.0221187	-0.373071029880541	0.6	-0.366188	1	0.911055
IL_10_RA	SIGLEC_7	-0.0465426	-0.319451732346877	0.312497216826706	-0.324809	0.293304	0.771836
IL_10_RA	APO_A_I	-0.292533	-1	0.0526060831450231	-1	0.043638	0.0834766
IL_10_RA	GDF_11_8	-0.191936	-1	0.174455744848314	-1	0.172335	0.28457
IL_10_RA	HEMOPEXIN	-0.360157	-0.8	-0.102118708522393	-1	-0.103088	0.0083765
IL_10_RA	IL_16	0.1897	-0.13603121305473	0.7	-0.128107	1	0.191758
IL_10_RA	LACTOFERRIN	-0.109797	-0.411118840929162	0.5	-0.411695	1	0.563008
IL_10_RA	LAG_1	-0.151255	-0.469876365780277	0.208488589732923	-0.464534	0.21298	0.400586
IL_10_RA	LD78_BETA	0.131815	-0.5	0.407427767842391	-1	0.409196	0.454727
IL_10_RA	APO_B	-0.0573969	-0.575463959550548	0.281510098118653	-0.504188	0.290078	0.771836
IL_10_RA	CADHERIN_5	-0.097167	-0.7	0.218430507231188	-1	0.217036	0.539805
IL_10_RA	EDA	0.0476374	-0.332713039490714	0.417130482442329	-0.328352	0.41314	0.810508
IL_10_RA	HAI_1	0.138414	-0.5	0.38346879749463	-0.254136	0.389957	0.377383
IL_10_RA	KALLIKREIN_11	-0.489928	-1	-0.131246241983553	-1	-0.120587	0.0138672
IL_10_RA	KALLIKREIN_8	-0.228987	-0.556977042760185	0.5	-0.548925	1	0.315508
IL_10_RA	LIPOCALIN_2	-0.0459519	-0.36097550275075	0.381442714654253	-0.346202	0.39839	0.795039
IL_10_RA	MET	-0.0437717	-0.302694653436853	0.38848845947498	-0.31304	0.335006	0.77957
IL_10_RA	SFRP_3	0.159165	-0.158514919889323	0.8	-0.1509	1	0.361914
IL_10_RA	SPINT2	-0.0481611	-0.448328212457977	0.323128784208502	-0.420537	0.336476	0.810508
IL_10_RA	STIE_1	0.024734	-0.6	0.347123610008445	-1	0.337079	0.895586
IL_10_RA	C5A	0.379266	0.0507932206149217	0.9	0.0611226	1	0.0216016
IL_10_RA	KARYOPHERIN_A2	-0.194563	-1	0.174455744848314	-1	0.172335	0.276836
IL_10_RA	A1_ANTICHYMOTRYPSIN	-0.103216	-0.463005228491255	0.6	-0.46031	1	0.640352
IL_10_RA	C7	0.29772	-0.0744199376869211	0.9	-0.0728235	1	0.0989453
IL_10_RA	CCL28	-0.129956	-0.463005228491255	0.6	-0.46031	1	0.539805
IL_10_RA	HCC_1	-0.255143	-0.575975718377116	0.0357203413938062	-0.574057	0.0233941	0.0757422
IL_10_RA	MPIF_1	0.223794	-0.5	0.512209976784883	-1	0.511051	0.269102
IL_10_RA	SRANKL	0.221067	-0.7	0.551400858806693	-1	0.542943	0.330977
IL_10_RA	APO_E3	0.106732	-0.8	0.456934774455341	-1	0.453129	0.624883
IL_10_RA	FACTOR_D	0.286695	-0.0744199376869211	0.9	-0.0728235	1	0.0989453
IL_10_RA	GROWTH_HORMONE_RECEPTOR	0.0297854	-0.7	0.363436523496316	-1	0.359018	0.880117
IL_10_RA	PROPERDIN	0.018372	-0.7	0.363436523496316	-1	0.359018	0.926523
IL_10_RA	PROTEIN_C	0.087716	-0.251632342475811	0.7	-0.245498	1	0.617148
IL_10_RA	SCGF_BETA	-0.101324	-0.411118840929162	0.5	-0.411695	1	0.60168
IL_10_RA	VCAM_1	0.0435022	-0.350923315715736	0.370683369688385	-0.339982	0.361989	0.810508
IL_10_RA	CD36_ANTIGEN	-0.0101082	-0.299033613273966	0.5	-0.304075	1	0.949727
IL_10_RA	CONTACTIN_1	-0.310019	-0.58442205065069	0.4	-0.586925	1	0.238164
IL_10_RA	EDAR	-0.080496	-0.9	0.275947394535406	-1	0.276197	0.679023
IL_10_RA	ESAM	-0.238462	-0.556977042760185	0.5	-0.548925	1	0.276836
IL_10_RA	GRO_A	0.109633	-0.8	0.429107410955235	-1	0.426611	0.578477
IL_10_RA	HISTONE_H1_2	-0.298795	-0.8	0.0265456178351493	-1	0.023426	0.0680078
IL_10_RA	IL_1_SRI	-0.33875	-0.599668868584848	0.4	-0.60731	1	0.122148
IL_10_RA	IL_17_SR	0.103189	-0.5	0.38346879749463	-1	0.384602	0.563008
IL_10_RA	IL_1RRP2	-0.332267	-0.650500488556335	0.4	-0.64367	1	0.191758
IL_10_RA	LSAMP	-0.110946	-0.43208162406354	0.6	-0.429691	1	0.578477
IL_10_RA	MBL	-0.166484	-0.8	0.117605179024701	-1	0.112508	0.253633
IL_10_RA	PD_L2	-0.239664	-0.485413639630293	0.4	-0.484786	0.2964	0.16082
IL_10_RA	SIGLEC_9	0.0704347	-0.186214626977978	0.6	-0.181479	1	0.60168
IL_10_RA	TGF_B_R_III	-0.4544	-0.709084116401089	-0.154803026884335	-0.72929	-0.176679	0.00223517
IL_10_RA	A2_ANTIPLASMIN	0.2232	-0.7	0.551400858806693	-1	0.542943	0.323242
IL_10_RA	CALPASTATIN	-0.172167	-1	0.174455744848314	-1	0.172335	0.369648
IL_10_RA	CK_B_8_1	0.0257522	-0.6	0.303828808133491	-1	0.310839	0.880117
IL_10_RA	DC_SIGN	0.0473548	-0.274850984775851	0.350170396809314	-0.264454	0.341512	0.764102
IL_10_RA	DC_SIGNR	0.433606	-0.3	0.710969465879997	-1	0.711638	0.10668
IL_10_RA	IL_19	0.127098	-0.8	0.456934774455341	-1	0.453129	0.539805
IL_10_RA	I_TAC	0.273439	-0.029229538075681	1	-0.0225905	1	0.0680078
IL_10_RA	MIP_1A	0.0700528	-0.251632342475811	0.7	-0.245498	1	0.694492
IL_10_RA	MRC2	-0.466922	-1	-0.179660496395361	-1	-0.18406	0.00338205
IL_10_RA	PARC	0.0459987	-0.318127602070277	0.380548022224198	-0.317627	0.37403	0.802773
IL_10_RA	RESISTIN	-0.0676928	-0.7	0.206285807026048	-1	0.206027	0.663555
IL_10_RA	TRYPSIN	-0.0902942	-0.9	0.275947394535406	-1	0.276197	0.640352
IL_10_RA	VWF	0.1325	-0.8	0.456934774455341	-1	0.453129	0.516602
IL_10_RA	HAPTOGLOBIN__MIXED_TYPE	0.0927129	-0.205089697373374	0.7	-0.209408	1	0.539805
IL_10_RA	BAFF	0.231637	-0.7	0.551400858806693	-1	0.542943	0.28457
IL_10_RA	C9	0.0456614	-0.349462130430287	0.399745094753804	-0.341725	0.402149	0.818242
IL_10_RA	CATHEPSIN_B	0.200359	-0.7	0.551400858806693	-1	0.542943	0.416055
IL_10_RA	IGM	-0.308834	-0.58442205065069	0.4	-0.586925	1	0.245898
IL_10_RA	IL_18_BPA	-0.336193	-0.650500488556335	0.4	-0.64367	1	0.176289
IL_10_RA	LBP	-0.191064	-0.8	0.133935528237847	-1	0.125534	0.184023
IL_10_RA	COAGULATION_FACTOR_XA	0.0783745	-0.234310522955264	0.7	-0.22577	1	0.624883
IL_10_RA	TIG2	0.0162332	-0.6	0.347123610008445	-1	0.337079	0.926523
IL_10_RA	TNF_SR_II	-0.331855	-0.650500488556335	0.4	-0.64367	1	0.191758
IL_10_RA	SIGLEC_3	-0.258884	-0.630403780229611	0.0389776249297844	-0.618922	0.032327	0.0912109
IL_10_RA	IDUA	0.00726206	-0.6	0.303828808133491	-1	0.310839	0.965195
IL_10_RA	AMYLOID_PRECURSOR_PROTEIN	0.354517	-0.0179841288093985	0.688227384998327	-0.0312063	0.676909	0.0680078
IL_10_RA	ASAHL	0.100351	-0.5	0.393019405482449	-1	0.398467	0.593945
IL_10_RA	ATS13	-0.181526	-1	0.174455744848314	-1	0.172335	0.330977
IL_10_RA	CARBONIC_ANHYDRASE_IV	0.477512	0.130372840282369	1	0.12954	1	0.0138672
IL_10_RA	CATHEPSIN_A	-0.00655447	-0.37307102988054	0.6	-0.366188	1	0.97293
IL_10_RA	CATHEPSIN_S	0.148743	-0.249017628187018	0.498198900285232	-0.234224	0.508452	0.454727
IL_10_RA	COAGULATION_FACTOR_VII	-0.216118	-0.522155108901413	0.5	-0.520135	1	0.323242
IL_10_RA	C2	0.220513	-0.5	0.512209976784883	-1	0.511051	0.28457
IL_10_RA	GRANULYSIN	-0.315322	-0.58442205065069	0.4	-0.586925	1	0.214961
IL_10_RA	HPLN1	0.183982	-0.180386893915226	0.9	-0.177339	1	0.307773
IL_10_RA	IDS	-0.219673	-0.556977042760185	0.5	-0.548925	1	0.346445
IL_10_RA	KALLIKREIN_12	0.422424	-0.3	0.710969465879997	-1	0.711638	0.16082
IL_10_RA	LYVE1	0.136933	-0.433973570726693	0.430903547586261	-0.323287	0.433083	0.462461
IL_10_RA	ASAH2	-0.145148	-0.430781816258567	0.256878795483674	-0.430513	0.226598	0.392852
IL_10_RA	NIDOGEN	0.179102	-0.12286231479741	0.7	-0.117442	1	0.199492
IL_10_RA	PIGR	-0.0939126	-0.7	0.239149907200707	-1	0.235073	0.586211
IL_10_RA	SEMAPHORIN_3A	0.39348	0.0286931236566925	1	0.0280309	1	0.0370703
IL_10_RA	WFKN2	-0.259362	-0.648269165634345	0.036243018356108	-0.629372	0.0302494	0.0912109
IL_10_RA	BGH3	-0.38357	-1	-0.0310727275829482	-1	-0.0221923	0.0370703
IL_10_RA	C1R	0.418636	-0.3	0.710969465879997	-1	0.711638	0.176289
IL_10_RA	CD109	-0.08376	-0.9	0.275947394535406	-1	0.276197	0.671289
IL_10_RA	CD23	0.00516026	-0.6	0.347123610008445	-1	0.337079	0.980664
IL_10_RA	CD48	-0.335848	-0.650500488556335	0.4	-0.64367	1	0.176289
IL_10_RA	CD5L	-0.212427	-0.522155108901413	0.5	-0.520135	1	0.338711
IL_10_RA	CNTN2	-0.0724693	-0.7	0.239149907200707	-1	0.235073	0.679023
IL_10_RA	CONTACTIN_4	-0.0432248	-0.299781992211204	0.426768456731996	-0.310892	0.348086	0.787305
IL_10_RA	CONTACTIN_5	0.00885155	-0.7	0.363436523496316	-1	0.359018	0.965195
IL_10_RA	CYTF	-0.199653	-0.8	0.145899404261109	-1	0.13959	0.191758
IL_10_RA	CYSTATIN_M	0.175276	-0.180386893915226	0.9	-0.177339	1	0.346445
IL_10_RA	FCG2A	0.0406009	-0.294855806434956	0.296761584288026	-0.295852	0.293747	0.77957
IL_10_RA	FCG2B	-0.017881	-0.292620994790219	0.6	-0.291787	1	0.911055
IL_10_RA	FCG3B	-0.275976	-0.8	0.0265456178351493	-1	0.023426	0.0680078
IL_10_RA	FCN2	0.112097	-0.5	0.407427767842391	-1	0.409196	0.547539
IL_10_RA	GFRA_1	-0.154965	-0.528570586908264	0.22386612059724	-0.513095	0.232383	0.439258
IL_10_RA	HEPARIN_COFACTOR_II	0.34972	0.0861556314818043	0.645321330033745	0.0985344	0.666062	0.00957533
IL_10_RA	LRIG3	-0.134238	-0.43208162406354	0.6	-0.429691	1	0.47793
IL_10_RA	MATN2	-0.391361	-1	-0.0529525691017909	-1	-0.0596827	0.0216016
IL_10_RA	RGMB	-0.405214	-0.736092605285454	0.4	-0.72835	1	0.253633
IL_10_RA	RGM_C	0.172999	-0.180386893915226	0.9	-0.177339	1	0.35418
IL_10_RA	TFPI	-0.201439	-0.556977042760185	0.5	-0.548925	1	0.423789
IL_10_RA	TSP4	-0.452194	-0.772509712747261	-0.0363933268745863	-0.73607	0.0712009	0.0680078
IL_10_RA	AMINOACYLASE_1	0.14453	-0.232532819519628	0.464282339901172	-0.219509	0.465503	0.423789
IL_10_RA	CARBONIC_ANHYDRASE_6	-0.0119941	-0.299033613273966	0.5	-0.304075	1	0.941992
IL_10_RA	CDK5_P35	0.771655	0.465764383839712	1	0.452512	1	0.000177031
IL_10_RA	CATHEPSIN_V	-0.00450374	-0.37307102988054	0.6	-0.366188	1	0.980664
IL_10_RA	DKK_4	0.253058	-0.0431823592879653	0.577004461632588	-0.0198016	0.608824	0.0757422
IL_10_RA	ECM1	-0.252336	-0.572859881821264	0.101214754615436	-0.562522	0.104257	0.16082
IL_10_RA	FETUB	0.0577895	-0.203537563544254	0.6	-0.204848	1	0.702227
IL_10_RA	KALLIKREIN_7	0.109137	-0.8	0.456934774455341	-1	0.453129	0.609414
IL_10_RA	PAK3	0.740631	0.336781902866447	0.961095761029341	-1	0.928068	0.0834766
IL_10_RA	PK3CG	0.720731	0	0.95001756008873	-1	0.928068	0.184023
IL_10_RA	TPSB2	-0.0599329	-0.47703526160287	0.226854604702333	-0.451629	0.225099	0.717695
IL_10_RA	CAMK1D	0.740793	0.339873738014739	0.961564727408866	-1	0.928068	0.0834766
IL_10_RA	CD30_LIGAND	-0.0187798	-0.348782497906963	0.6	-0.339414	1	0.918789
IL_10_RA	EPHA1	-0.121705	-0.43208162406354	0.6	-0.429691	1	0.53207
IL_10_RA	GRANZYME_A	-0.307526	-0.599668868584848	0.4	-0.60731	1	0.261367
IL_10_RA	IL_18_RA	-0.153644	-0.48035451220005	0.193021673423933	-0.477204	0.195246	0.392852
IL_10_RA	IR	-0.0899734	-0.7	0.218430507231188	-1	0.217036	0.570742
IL_10_RA	KALLISTATIN	-0.149384	-0.461671084911932	0.233590546716307	-0.455772	0.229963	0.40832
IL_10_RA	PDGF_RB	0.0851072	-0.203537563544253	0.6	-0.204848	1	0.563008
IL_10_RA	PGCB	-0.183094	-1	0.174455744848314	-1	0.172335	0.323242
IL_10_RA	SE_SELECTIN	-0.033437	-0.292620994790219	0.6	-0.291787	1	0.825977
IL_10_RA	THROMBOSPONDIN_1	0.394908	0.0286931236566925	1	0.0280309	1	0.0370703
IL_10_RA	ANGIOTENSINOGEN	-0.0745656	-0.9	0.275947394535406	-1	0.276197	0.702227
IL_10_RA	GCP_2	-0.044563	-0.42033975502336	0.351505707159702	-0.401563	0.362519	0.825977
IL_10_RA	MDC	-0.119771	-0.43208162406354	0.6	-0.429691	1	0.539805
IL_10_RA	MIP_5	0.222911	-0.3	0.464391982516164	-1	0.457818	0.191758
IL_10_RA	PROTEINASE_3	0.0670475	-0.251632342475811	0.7	-0.245498	1	0.709961
IL_10_RA	TAFI	0.269323	-0.0218522295019378	0.9	-0.0137253	1	0.0602734
IL_10_RA	TARC	0.0892286	-0.251632342475811	0.7	-0.245498	1	0.609414
IL_10_RA	TGF_B3	-0.0123528	-0.37307102988054	0.6	-0.366188	1	0.949727
IL_10_RA	TSH	-0.0753411	-0.7	0.239149907200707	-1	0.235073	0.663555
IL_10_RA	DKK1	0.413708	-0.2	0.672687004878727	-1	0.668427	0.184023
IL_10_RA	ADIPONECTIN	-0.419131	-0.736092605285454	0.4	-0.72835	1	0.199492
IL_10_RA	A2_HS_GLYCOPROTEIN	0.160899	-0.180386893915226	0.9	-0.177339	1	0.400586
IL_10_RA	ARYLSULFATASE_A	-0.346736	-0.623238102316235	0.0734863580233057	-0.61802	0.0829926	0.0834766
IL_10_RA	BMP10	-0.291895	-1	0.0701134918311705	-1	0.068728	0.0989453
IL_10_RA	CAMK1	-0.0995357	-0.9	0.275947394535406	-1	0.276197	0.609414
IL_10_RA	CHITOTRIOSIDASE_1	0.233779	-0.7	0.551400858806693	-1	0.542943	0.276836
IL_10_RA	CHL1	-0.368108	-1	-0.0529525691017909	-1	-0.0596827	0.0216016
IL_10_RA	ENDOTHELIN_CONVERTING_1	-0.176406	-0.8	0.133935528237847	-1	0.125534	0.245898
IL_10_RA	FCN1	-0.0196881	-0.32000881065063	0.6	-0.315407	1	0.911055
IL_10_RA	GNS	0.230436	-0.5	0.512209976784883	-1	0.511051	0.238164
IL_10_RA	HGFA	-0.0342641	-0.292620994790219	0.6	-0.291787	1	0.825977
IL_10_RA	LGMN	0.175904	-0.180386893915226	0.9	-0.177339	1	0.346445
IL_10_RA	MP2K2	0.0837126	-0.251632342475811	0.7	-0.245498	1	0.632617
IL_10_RA	NID2	0.211488	-0.4	0.491987819915566	-1	0.494476	0.307773
IL_10_RA	OLR1	0.02759	-0.6	0.347123610008445	-1	0.337079	0.880117
IL_10_RA	RAP	0.0171499	-0.6	0.303828808133491	-1	0.310839	0.918789
IL_10_RA	VEGF_SR2	-0.114376	-0.411118840929162	0.5	-0.411695	1	0.539805
IL_10_RA	COMPLEMENT_FACTOR_H_5	0.0704034	-0.234310522955264	0.7	-0.22577	1	0.663555
IL_10_RA	IGF_II_RECEPTOR	-0.134967	-0.381465777327227	0.5	-0.377522	0.3463	0.385117
IL_10_RA	KALLIKREIN_14	0.578059	0.236919297272797	1	0.228562	1	0.00355102
IL_10_RA	ANGIOSTATIN	0.334333	-0.5	0.632922252979229	-1	0.629753	0.16082
IL_10_RA	P27KIP1	0.0703932	-0.272837812211582	0.8	-0.269943	1	0.717695
IL_10_RA	PYY	0.0902701	-0.272837812211581	0.8	-0.269943	1	0.632617
IL_10_RA	STX1A	0.000916473	-0.7	0.363436523496316	-1	0.359018	0.996133
IL_10_RA	STIE_2	-0.112285	-0.463005228491255	0.6	-0.46031	1	0.609414
IL_10_RA	CARBONIC_ANHYDRASE_III	-0.333288	-0.650500488556335	0.4	-0.64367	1	0.191758
IL_10_RA	CYSTATIN_S	-0.174677	-1	0.174455744848314	-1	0.172335	0.35418
IL_10_RA	CYTD	-0.278503	-1	0.0526060831450231	-1	0.043638	0.0834766
IL_10_RA	PPAC	-0.028203	-0.32000881065063	0.6	-0.315407	1	0.864648
IL_10_RA	NAGK	-0.045685	-0.429067251535368	0.342657077446662	-0.407101	0.353598	0.818242
IL_10_RA	SRAGE	-0.103062	-0.411118840929162	0.5	-0.411695	1	0.593945
IL_10_RA	BPI	-0.237243	-0.556977042760185	0.5	-0.548925	1	0.276836
IL_10_RA	C6	0.318375	-0.5	0.632922252979229	-1	0.629753	0.222695
IL_10_RA	IGE	0.026397	-0.7	0.363436523496316	-1	0.359018	0.895586
IL_10_RA	IL_17E	0.342447	0.00971804065911892	0.593069135165673	0.031353	0.603032	0.0293359
IL_10_RA	IL_6_SRA	-0.399928	-1	-0.0711180406398517	-1	-0.0811706	0.0138672
IL_10_RA	NEUROTROPHIN_3	-0.0359363	-0.379216217594382	0.471233477450798	-0.366532	0.595571	0.856914
IL_10_RA	PAPP_A	-0.244751	-0.507747388983281	0.158023942464261	-0.514797	0.137182	0.16082
IL_10_RA	PLASMINOGEN	0.329562	-0.4	0.583148968922953	-1	0.58307	0.137617
IL_10_RA	PREKALLIKREIN	-0.191867	-0.7	0.0962102948233714	-1	0.100234	0.168555
IL_10_RA	ALPHA_1_ANTICHYMOTRYPSIN	-0.25622	-0.591510861916138	0.0837686928218725	-0.586299	0.0794601	0.145352
IL_10_RA	P_SELECTIN	-0.0565194	-0.379786194298692	0.24436082331553	-0.393015	0.225311	0.717695
IL_10_RA	TENASCIN	-0.212436	-0.482783229336265	0.4	-0.479244	1	0.292305
IL_10_RA	FACTOR_H	0.119518	-0.8	0.456934774455341	-1	0.453129	0.570742
IL_10_RA	MMP_2	-0.298625	-0.8	0.0265456178351493	-1	0.023426	0.0680078
IL_10_RA	TRANSFERRIN	-0.155329	-0.532332917264452	0.220920792405902	-0.515167	0.230023	0.439258
IL_10_RA	HISTONE_H2A_Z	-0.431022	-0.689358084476228	0.2	-0.690616	1	0.122148
IL_10_RA	IGF_I_SR	-0.261375	-0.6534818637868	0.0954395772286352	-0.616107	0.110605	0.176289
IL_10_RA	IL_1_R4	-0.0672426	-0.7	0.239149907200707	-1	0.235073	0.702227
IL_10_RA	NCAM_L1	-0.0543037	-0.496108393290597	0.290584037446034	-0.465983	0.303504	0.787305
IL_10_RA	SPONDIN_1	-0.464239	-0.884480762013825	-0.121644920289036	-0.781537	-0.0723732	0.0138672
IL_10_RA	CYTT	-0.292299	-0.8	0.0265456178351493	-1	0.023426	0.0680078
IL_10_RA	SAA	-0.0219594	-0.292620994790219	0.6	-0.291787	1	0.887852
IL_10_RA	SICAM_1	-0.0497912	-0.339097662695689	0.283678800085615	-0.341091	0.264094	0.756367
IL_10_RA	MSP	0.0682182	-0.205089697373374	0.7	-0.209408	1	0.663555
IL_10_RA	SP_D	-0.258412	-0.608184429701499	0.0743503875965784	-0.604368	0.0677969	0.137617
IL_10_RA	COLLECTIN_KIDNEY_1	0.118386	-0.5	0.407427767842391	-1	0.409196	0.516602
IL_10_RA	ENPP7	-0.196144	-0.8	0.133935528237847	-1	0.125534	0.184023
IL_10_RA	ENTP5	0.376944	0.0507932206149217	0.9	0.0611226	1	0.0216016
IL_10_RA	FCRL3	0.336118	-0.5	0.632922252979229	-1	0.629753	0.153086
IL_10_RA	MFGM	-0.0304879	-0.373071029880541	0.6	-0.366188	1	0.880117
IL_10_RA	PCSK7	-0.0607697	-0.461062265917631	0.260127792432636	-0.432893	0.258633	0.733164
IL_10_RA	SPARCL1	-0.412243	-0.677546155749571	0.3	-0.674374	1	0.214961
IL_10_RA	ST4S6	-0.295762	-1	0.0701134918311705	-1	0.068728	0.0989453
IL_10_RA	TGM3	0.139992	-0.357643866479078	0.467176975553919	-0.318121	0.467864	0.485664
IL_10_RA	TROPOMYOSIN_2	0.618581	-0.2	0.860403758469236	-1	0.847862	0.191758
IL_10_RA	ZAP70	0.244178	-0.136153498999563	0.554448956927296	-0.111066	0.551839	0.176289
IL_10_RA	C1_ESTERASE_INHIBITOR	0.118692	-0.8	0.456934774455341	-1	0.453129	0.570742
IL_10_RA	C4	-0.148942	-0.4501890016136	0.198663177009198	-0.448249	0.189756	0.377383
IL_10_RA	C5B__6_COMPLEX	0.340814	-0.332077996036363	0.634140450447795	-1	0.629753	0.129883
IL_10_RA	IL_5_RA	0.0217532	-0.5	0.299437993387349	-1	0.301971	0.895586
IL_10_RA	KININOGEN__HMW	-0.12664	-0.463005228491255	0.6	-0.46031	1	0.547539
IL_10_RA	NCAM_120	-0.0198529	-0.348782497906963	0.6	-0.339414	1	0.911055
IL_10_RA	SCGF_ALPHA	-0.123418	-0.392028333799705	0.5	-0.394749	1	0.470195
IL_10_RA	BST1	-0.0197349	-0.278030701952642	0.5	-0.273067	1	0.887852
IL_10_RA	CDON	-0.0913341	-0.7	0.239149907200707	-1	0.235073	0.593945
IL_10_RA	CLUSTERIN	0.375086	0.0507932206149217	0.9	0.0611226	1	0.0216016
IL_10_RA	EMR2	-0.211972	-0.522155108901413	0.5	-0.520135	1	0.346445
IL_10_RA	FUCOSYLTRANSFERASE_3	0.0950406	-0.251632342475811	0.7	-0.245498	1	0.586211
IL_10_RA	FUT5	-0.0499278	-0.339923199106435	0.282881071090692	-0.341852	0.263088	0.748633
IL_10_RA	HDGR2	-0.0675726	-0.9	0.275947394535406	-1	0.276197	0.733164
IL_10_RA	IL_34	0.527759	-0.3	0.794508298507735	-1	0.794778	0.129883
IL_10_RA	KYNU	0.0858148	-0.251632342475811	0.7	-0.245498	1	0.624883
IL_10_RA	PLXC1	-0.200463	-0.556977042760185	0.5	-0.548925	1	0.423789
IL_10_RA	SLIK5	-0.503139	-0.762376614378835	0.2	-0.753405	1	0.261367
IL_10_RA	PH	-0.171518	-0.8	0.145899404261109	-1	0.13959	0.307773
IL_10_RA	APO_D	0.613035	-0.2	0.860403758469236	-1	0.847862	0.222695
IL_10_RA	AFAMIN	0.230673	-0.4	0.491987819915566	-1	0.494476	0.214961
IL_10_RA	GELSOLIN	-0.32757	-0.58442205065069	0.4	-0.586925	1	0.153086
IL_10_RA	C34_GP41_HIV_FRAGMENT	-0.136601	-0.386559263148091	0.4	-0.385508	1	0.392852
IL_10_RA	PERL	0.070274	-0.205089697373374	0.7	-0.209408	1	0.648086
IL_10_RA	ITI_HEAVY_CHAIN_H4	0.105819	-0.8	0.429107410955235	-1	0.426611	0.593945
IL_10_RA	TXD12	0.113534	-0.4	0.374710016909221	-1	0.370823	0.485664
IL_10_RA	SL_SELECTIN	-0.111267	-0.463005228491255	0.6	-0.46031	1	0.609414
IL_10_RA	TRKB	-0.22243	-0.522155108901413	0.5	-0.520135	1	0.300039
IL_10_RA	ANGIOGENIN	0.0743085	-0.234310522955264	0.7	-0.22577	1	0.648086
IL_10_RA	COAGULATION_FACTOR_IX	0.18896	-0.180386893915226	0.9	-0.177339	1	0.292305
IL_10_RA	COAGULATION_FACTOR_X	0.0761696	-0.234310522955264	0.7	-0.22577	1	0.640352
IL_10_RA	COAGULATION_FACTOR_V	-0.133498	-0.463005228491255	0.6	-0.46031	1	0.524336
IL_10_RA	ENDOGLIN	-0.34027	-0.58442205065069	0.4	-0.586925	1	0.0912109
IL_10_RA	HCC_4	0.215324	-0.3	0.464391982516164	-1	0.457818	0.23043
IL_10_RA	MIP_3B	-0.215598	-0.556977042760185	0.5	-0.548925	1	0.369648
IL_10_RA	MIS	-0.370744	-0.8	-0.102118708522393	-1	-0.103088	0.0083765
IL_10_RA	STANNIOCALCIN_1	-0.0941453	-0.7	0.239149907200707	-1	0.235073	0.586211
IL_10_RA	ANNEXIN_I	-0.409215	-0.677546155749571	0.3	-0.674374	1	0.23043
IL_10_RA	ANNEXIN_II	-0.372795	-1	-0.0310727275829482	-1	-0.0221923	0.0370703
IL_10_RA	ARTS1	-0.245163	-0.497029621997657	0.0967603722188333	-0.505631	0.0924253	0.129883
IL_10_RA	CARBONIC_ANHYDRASE_I	-0.0552515	-0.513024982832764	0.287803587707721	-0.475807	0.299216	0.77957
IL_10_RA	CATZ	-0.188063	-0.8	0.145899404261109	-1	0.13959	0.238164
IL_10_RA	DERM	-0.332903	-0.57486684905047	0.3	-0.570348	1	0.0989453
IL_10_RA	ELAFIN	0.108365	-0.8	0.429107410955235	-1	0.426611	0.586211
IL_10_RA	ERP29	-0.0845181	-0.9	0.275947394535406	-1	0.276197	0.663555
IL_10_RA	FIBRINOGEN_G_CHAIN_DIMER	0.144949	-0.279938633098636	0.48475110855662	-0.261826	0.48873	0.470195
IL_10_RA	GP1BA	-0.201606	-0.485413639630293	0.4	-0.484515	1	0.35418
IL_10_RA	GPC5	0.202271	-0.7	0.551400858806693	-1	0.542943	0.40832
IL_10_RA	GRN	0.332857	-0.4	0.583148968922953	-1	0.58307	0.122148
IL_10_RA	HRG	0.168624	-0.180386893915226	0.9	-0.177339	1	0.369648
IL_10_RA	LG3BP	0.136343	-0.5	0.407427767842391	-1	0.409196	0.431523
IL_10_RA	MN_SOD	-0.135232	-0.411118840929162	0.5	-0.411695	1	0.446992
IL_10_RA	PAFAH	0.300156	-0.4	0.595219854495664	-1	0.597308	0.276836
IL_10_RA	SCD163	-0.0231667	-0.299033613273966	0.5	-0.304075	1	0.887852
IL_10_RA	SEPR	0.173654	-0.158514919889323	0.8	-0.1509	1	0.300039
IL_10_RA	TRYPSIN_2	-0.261255	-0.652173175497927	0.0958870159761155	-0.615313	0.111296	0.176289
IL_10_RA	TSG_6	0.0258344	-0.6	0.303828808133491	-1	0.310839	0.880117
IL_10_RA	CLM6	-0.167168	-0.8	0.145899404261109	-1	0.13959	0.330977
IL_10_RA	IL_22BP	-0.422846	-0.736092605285454	0.4	-0.72835	1	0.184023
IL_10_RA	IL_23_R	-0.132115	-0.463005228491255	0.6	-0.46031	1	0.53207
IL_10_RA	ILT_2	0.270174	0.000963942512582333	0.7	-0.00329136	1	0.0525391
IL_10_RA	ILT_4	0.0143245	-0.6	0.303828808133491	-1	0.310839	0.934258
IL_10_RA	JAG1	-0.40839	-0.677546155749571	0.3	-0.674374	1	0.23043
IL_10_RA	LAG_3	-0.384358	-1	-0.0310727275829482	-1	-0.0221923	0.0370703
IL_10_RA	MICB	-0.394333	-1	-0.0529525691017909	-1	-0.0596827	0.0216016
IL_10_RA	NOGO_RECEPTOR	-0.0976631	-0.6	0.194952802099972	-1	0.199409	0.493398
IL_10_RA	NOTCH_3	-0.442784	-0.677546155749571	0.3	-0.674374	1	0.0602734
IL_10_RA	NR_CAM	-0.257731	-0.613708392827857	0.120758419695286	-0.594956	0.133917	0.191758
IL_10_RA	NRX3B	-0.332515	-0.650500488556335	0.4	-0.64367	1	0.191758
IL_10_RA	SEM6B	-0.129379	-0.43208162406354	0.6	-0.429691	1	0.501133
IL_10_RA	SICAM_5	0.0684244	-0.234310522955264	0.7	-0.22577	1	0.671289
IL_10_RA	SIG14	-0.114448	-0.411118840929162	0.5	-0.411695	1	0.539805
IL_10_RA	SLAF6	-0.53455	-0.814649483119018	0.3	-0.810105	1	0.137617
IL_10_RA	SREC_I	-0.299152	-0.8	0.0265456178351493	-1	0.023426	0.0680078
IL_10_RA	TCCR	-0.0390711	-0.390053739891285	0.394817390682256	-0.378014	0.428682	0.84918
IL_10_RA	UNC5H3	-0.538729	-0.814649483119018	0.3	-0.810105	1	0.114414
IL_10_RA	UNC5H4	-0.287456	-1	0.0701134918311705	-1	0.068728	0.0989453
IL_10_RA	PCSK9	0.283138	-0.0595366680875356	0.8	-0.0488566	1	0.0834766
IL_10_RA	DRAK2	-0.354371	-0.698070192528336	0.0209110142921902	-0.664068	0.0999268	0.10668
IL_10_RA	PDE4D	0.154278	-0.203894776717374	0.554604430824176	-0.203875	0.54899	0.431523
IL_10_RA	TYK2	0.022544	-0.7	0.363436523496316	-1	0.359018	0.911055
IL_10_RA	EOTAXIN	0.170284	-0.158514919889323	0.8	-0.1509	1	0.315508
IL_10_RA	COAGULATION_FACTOR_IXAB	0.222916	-0.7	0.551400858806693	-1	0.542943	0.323242
IL_10_RA	B7_2	-0.193359	-0.8	0.133935528237847	-1	0.125534	0.184023
IL_10_RA	CALGRANULIN_B	-0.15218	-0.464889463848598	0.157431273739238	-0.472056	0.135878	0.330977
IL_10_RA	CASPASE_10	0.311504	-0.4	0.595219854495664	-1	0.597308	0.222695
IL_10_RA	OMD	-0.184838	-0.8	0.117605179024701	-1	0.112508	0.176289
IL_10_RA	SEMAPHORIN_3E	-0.164822	-0.8	0.133935528237847	-1	0.125534	0.300039
IL_10_RA	FAS__SOLUBLE	-0.112623	-0.463005228491255	0.6	-0.46031	1	0.609414
IL_10_RA	SLEPTIN_R	-0.273159	-0.8	0.0113462838047078	-1	0.00804879	0.0525391
IL_10_RA	SHPS1	-0.112041	-0.392028333799705	0.5	-0.394749	1	0.53207
IL_10_RA	CNDP1	-0.0500325	-0.368873582260207	0.278367772438032	-0.353426	0.278019	0.764102
IL_10_RA	COLEC12	-0.433702	-0.677546155749571	0.3	-0.674374	1	0.10668
IL_10_RA	CYTN	-0.264071	-0.8	0.0265456178351493	-1	0.023426	0.0680078
IL_10_RA	FICOLIN_3	-0.235086	-0.522155108901413	0.5	-0.520135	1	0.238164
IL_10_RA	H6ST1	-0.248762	-0.572837413956164	0.197637474451769	-0.557926	0.241952	0.23043
IL_10_RA	RBP	0.142508	-0.257155955633438	0.455397224844862	-0.236621	0.455696	0.439258
IL_10_RA	RGMA	0.0799671	-0.272837812211581	0.8	-0.269943	1	0.679023
IL_10_RA	SICAM_2	-0.156562	-0.545046415532095	0.210968071269485	-0.522555	0.222422	0.431523
IL_10_RA	SLAF7	-0.2764	-0.8	0.0265456178351493	-1	0.023426	0.0680078
IL_10_RA	CATHEPSIN_D	-0.314757	-0.650500488556335	0.4	-0.64367	1	0.261367
IL_10_RA	EGF	-0.0683143	-0.9	0.275947394535406	-1	0.276197	0.733164
IL_10_RA	BFGF_R	-0.488747	-1	-0.179660496395361	-1	-0.18406	0.00338205
IL_10_RA	CRIPTO	-0.352795	-0.692137415338809	0.0365012791543193	-0.658577	0.122517	0.114414
IL_10_RA	EPO	-0.237695	-0.556977042760185	0.5	-0.548925	1	0.276836
IL_10_RA	IL_9	-0.356442	-0.721136802580308	0.000429788348951594	-0.671831	0.0765794	0.0989453
IL_10_RA	NG36	-0.074054	-0.9	0.275947394535406	-1	0.276197	0.709961
IL_10_RA	X_3HAO	0.286617	-0.0595366680875356	0.8	-0.0488566	1	0.0834766
IL_10_RA	TNF_A	0.282912	-0.0595366680875356	0.8	-0.0488566	1	0.0834766
IL_10_RA	CREL1	-0.0975567	-0.6	0.185754702513744	-1	0.181031	0.454727
IL_10_RA	LECTIN__MANNOSE_2	0.43232	-0.3	0.710969465879997	-1	0.711638	0.114414
IL_10_RA	LRP1B	0.0817243	-0.272837812211581	0.8	-0.269943	1	0.671289
IL_10_RA	MYPC1	-0.318666	-0.650500488556335	0.4	-0.64367	1	0.245898
IL_10_RA	CATHEPSIN_H	-0.0699743	-0.7	0.218430507231188	-1	0.217036	0.663555
IL_10_RA	ROR1	-0.241645	-0.556977042760185	0.5	-0.548925	1	0.261367
IL_10_RA	FBLN3	-0.362569	-0.817844664091493	-0.0228094288337541	-0.70022	0.0281151	0.0680078
IL_10_RA	MMP_8	0.142449	-0.225251567712849	0.437789019886717	-0.229366	0.427939	0.40832
IL_10_RA	FAM3B	0.061696	-0.205089697373374	0.7	-0.209408	1	0.694492
IL_10_RA	IFN_A_B_R1	-0.259325	-0.625776656661519	0.0704277906473597	-0.613672	0.0633041	0.129883
IL_10_RA	HMGN1	0.0546879	-0.230024059768361	0.394800775342951	-0.224164	0.404094	0.72543
IL_10_RA	UB2G2	0.185606	-0.158514919889323	0.8	-0.1509	1	0.245898
IL_10_RA	QORL1	0.204122	-0.7	0.551400858806693	-1	0.542943	0.400586
IL_10_RA	PEDF	-0.373012	-1	-0.0529525691017909	-1	-0.0596827	0.0216016
IL_10_RA	CATF	-0.221737	-0.522155108901413	0.5	-0.520135	1	0.300039
IL_10_RA	PLXB2	-0.264345	-1	0.0526060831450231	-1	0.043638	0.10668
IL_23	IL_23	1	0.666260892752647	1	0.698709	1	8.07844e-08
IL_23	IGA	0.315413	-0.5	0.634224552880259	-1	0.628874	0.222695
IL_23	YKL_40	-0.191356	-0.8	0.143428442971448	-1	0.135916	0.207227
IL_23	APO_L1	-0.151605	-0.479639964002915	0.16925681571192	-0.458992	0.173532	0.361914
IL_23	HIF_1A	-0.21213	-0.602646840265482	0.6	-0.598276	1	0.439258
IL_23	S100A6	0.0554261	-0.315393248701866	0.535256637385997	-0.307146	0.586517	0.795039
IL_23	VEGF_D	-0.00121475	-0.345015168958859	0.6	-0.334558	1	0.996133
IL_23	SOST	-0.376214	-1	-0.00463713716400616	-0.786116	0.0329056	0.0757422
IL_23	FAM3D	-0.127391	-0.47304566367483	0.7	-0.464067	1	0.555273
IL_23	NEGR1	-0.096657	-1	0.283689208098539	-1	0.294811	0.65582
IL_23	FSTL1	0.372773	0.0203084799695134	1	0.0200636	1	0.0370703
IL_23	LUMICAN	0.277337	-0.106969244665047	1	-0.108594	1	0.145352
IL_23	CD177	0.152122	-0.151655693169687	0.499793762306659	-0.147224	0.493737	0.35418
IL_23	SMOC1	-0.0705987	-0.686312594254555	0.287536591736705	-0.528576	0.318968	0.748633
IL_23	PROTEIN_Z_INHIBITOR	-0.075296	-0.9	0.269105098683769	-1	0.267	0.702227
IL_23	FLRT2	0.432387	-0.3	0.709688815601772	-1	0.714109	0.114414
IL_23	FLRT3	0.458714	0.148970222143092	0.93988975442406	0.134143	0.77975	0.00761175
IL_23	VITRONECTIN	-0.153663	-0.480732261008942	0.19114553314501	-0.477474	0.184471	0.377383
IL_23	SEM5A	0.414137	-0.3	0.709688815601772	-1	0.714109	0.191758
IL_23	S100A4	-0.532482	-0.788311306272719	0.2	-0.787844	1	0.137617
IL_23	IL_1_SRII	0.0107453	-0.7	0.34777455306578	-1	0.341037	0.957461
IL_23	C1QR1	0.417401	-0.6	0.747518348755737	-1	0.739244	0.191758
IL_23	H2B2E	-0.0844466	-0.7	0.222590035007856	-1	0.22044	0.60168
IL_23	H2A3	-0.224743	-0.541437228136929	0.6	-0.53336	1	0.307773
IL_23	UCRP	-0.201596	-0.560963650775894	0.5	-0.552537	1	0.423789
IL_23	X_14_3_3E	0.350211	-0.0824256417240989	0.694751642322297	-0.105704	0.68642	0.122148
IL_23	COAGULATION_FACTOR_XI	-0.157591	-0.512941611230974	0.18822464463302	-0.501231	0.19656	0.392852
IL_23	TIMP_2	0.298356	-0.0848183945285152	1	-0.0812878	1	0.10668
IL_23	VEGF_SR3	0.121125	-0.7	0.408163272185489	-1	0.405429	0.501133
IL_23	C5	-0.0316415	-0.373249939274516	0.9	-0.369164	1	0.872383
IL_23	APO_E	-0.210597	-0.560963650775894	0.5	-0.552537	1	0.392852
IL_23	CXCL16__SOLUBLE	-0.250767	-0.584862781693324	0.178051767232505	-0.566902	0.217021	0.23043
IL_23	SCF_SR	0.146142	-0.248336015917941	0.493144564187942	-0.245144	0.492448	0.454727
IL_23	TIMP_3	-0.238358	-0.541437228136929	0.6	-0.53336	1	0.253633
IL_23	GFRA_2	0.31691	-0.6	0.610111938963434	-1	0.612377	0.207227
IL_23	X_6CKINE	0.207666	-0.5	0.507303783936827	-1	0.520683	0.35418
IL_23	HMG_1	-0.1087	-0.47304566367483	0.7	-0.464067	1	0.624883
IL_23	OPG	0.0854732	-0.297870957512837	0.8	-0.302352	1	0.686758
IL_23	B_ENDORPHIN	0.685189	0.318737691855013	1	0.297539	1	0.00248518
IL_23	FACTOR_I	0.0734908	-0.254160055197999	0.7	-0.248207	1	0.686758
IL_23	IGFBP_3	-0.204841	-0.560963650775894	0.5	-0.552537	1	0.416055
IL_23	MYELOPEROXIDASE	0.227088	-0.4	0.508373722434881	-1	0.51262	0.261367
IL_23	ANGIOPOIETIN_2	0.00167321	-0.8	0.381577747008811	-1	0.381951	0.996133
IL_23	EPHRIN_A4	-0.0256845	-0.406226208673543	0.8	-0.409711	1	0.911055
IL_23	GP130__SOLUBLE	0.0611332	-0.297870957512837	0.8	-0.302352	1	0.771836
IL_23	HPV_E7_TYPE18	-0.099157	-1	0.283689208098539	-1	0.294811	0.648086
IL_23	IL_1_R_ACP	0.00210606	-0.8	0.381577747008811	-1	0.381951	0.996133
IL_23	MACROPHAGE_MANNOSE_RECEPT	-0.258057	-0.631947571013433	0.116016528843166	-0.597538	0.139957	0.199492
IL_23	M_CSF_R	0.274695	-0.0848183945285152	1	-0.0812878	1	0.10668
IL_23	P_CADHERIN	-0.168948	-1	0.195890902507355	-0.653113	0.221721	0.446992
IL_23	SUPAR	-0.0532384	-0.429606205417863	0.278740953803783	-0.413347	0.279574	0.771836
IL_23	TRKC	0.358825	0.0195901150307829	0.896675690350856	0.00814315	0.745091	0.0448047
IL_23	BCMA	-0.190756	-0.9	0.15528754692329	-1	0.149345	0.253633
IL_23	CK_MM	-0.175715	-1	0.195890902507355	-1	0.210428	0.416055
IL_23	ERBB1	-0.143132	-0.518432769868789	0.360597275543071	-0.49817	1	0.53207
IL_23	MIA	-0.164757	-0.8	0.143428442971448	-1	0.135916	0.330977
IL_23	PROTEIN_S	-0.00689283	-0.406226208673543	0.8	-0.409711	1	0.97293
IL_23	TECK	-0.0969604	-1	0.283689208098539	-1	0.294811	0.65582
IL_23	TNFSF18	-0.267141	-0.757695194455702	0.117887112796351	-0.651676	0.185348	0.245898
IL_23	CNTFR_ALPHA	0.33389	-0.6	0.659163633797341	-1	0.654216	0.184023
IL_23	EMAP_2	0.200306	-0.5	0.540489059855716	-1	0.541068	0.40832
IL_23	MICA	-0.0329494	-0.323984383317388	0.6	-0.320567	1	0.84918
IL_23	SIGLEC_6	0.106785	-0.8	0.483522882433421	-1	0.482528	0.648086
IL_23	SIGLEC_7	0.0130519	-0.7	0.329184861287688	-1	0.323904	0.941992
IL_23	APO_A_I	-0.186807	-0.9	0.169459903860382	-1	0.16784	0.315508
IL_23	GDF_11_8	0.0484517	-0.356111403473625	0.461945291142268	-0.336379	0.476901	0.818242
IL_23	HEMOPEXIN	0.019143	-0.6	0.288301587199475	-1	0.287666	0.90332
IL_23	IL_16	0.214376	-0.5	0.507303783936827	-1	0.520683	0.323242
IL_23	LACTOFERRIN	0.0522352	-0.288801246916736	0.401805169778817	-0.285801	0.412573	0.771836
IL_23	LAG_1	0.0882975	-0.277629609479701	0.9	-0.272652	1	0.640352
IL_23	LD78_BETA	-0.00241086	-0.346596342049682	0.6	-0.338764	1	0.988398
IL_23	APO_B	-0.124442	-0.496188532730719	0.6	-0.49817	1	0.60168
IL_23	CADHERIN_5	0.170791	-0.157877653951556	0.9	-0.152362	1	0.323242
IL_23	EDA	0.111364	-0.8	0.483522882433421	-1	0.482528	0.632617
IL_23	HAI_1	0.045375	-0.287556950774645	0.362789853909742	-0.286254	0.357974	0.787305
IL_23	KALLIKREIN_11	0.0267162	-0.8	0.381577747008811	-1	0.381951	0.90332
IL_23	KALLIKREIN_8	0.0479383	-0.359108632794907	0.45850712974011	-0.338846	0.472636	0.825977
IL_23	LIPOCALIN_2	-0.102073	-0.47304566367483	0.7	-0.464067	1	0.648086
IL_23	MET	-0.070481	-0.9	0.236204023484105	-1	0.22893	0.686758
IL_23	SFRP_3	0.333504	-0.5	0.634224552880259	-1	0.628874	0.145352
IL_23	SPINT2	-0.0841493	-1	0.283689208098539	-1	0.294811	0.702227
IL_23	STIE_1	0.238703	-0.283884808099125	0.550216835565247	-0.237374	0.552993	0.253633
IL_23	C5A	-0.382218	-1	-0.0281963300021098	-1	-0.0195769	0.0448047
IL_23	KARYOPHERIN_A2	0.26023	-0.112954664153653	0.794630740601648	-0.122338	0.697987	0.214961
IL_23	A1_ANTICHYMOTRYPSIN	-0.201346	-0.602646840265482	0.6	-0.598276	1	0.47793
IL_23	C7	0.0757685	-0.297870957512837	0.8	-0.302352	1	0.717695
IL_23	CCL28	-0.251441	-0.632296866580218	0.242878889148057	-0.598276	1	0.307773
IL_23	HCC_1	0.0612773	-0.238993116957229	0.7	-0.234098	1	0.717695
IL_23	MPIF_1	-0.323206	-0.647078157026281	0.4	-0.642601	1	0.222695
IL_23	SRANKL	0.0456209	-0.372637789129054	0.44298765554388	-0.350706	0.455524	0.833711
IL_23	APO_E3	-0.224344	-0.602646840265482	0.6	-0.598276	1	0.400586
IL_23	FACTOR_D	-0.244469	-0.602646840265482	0.6	-0.598276	1	0.330977
IL_23	GROWTH_HORMONE_RECEPTOR	-0.11114	-0.496188532730719	0.6	-0.49817	1	0.648086
IL_23	PROPERDIN	-0.0178109	-0.406226208673543	0.8	-0.409711	1	0.934258
IL_23	PROTEIN_C	0.0923175	-0.277629609479702	0.9	-0.272652	1	0.624883
IL_23	SCGF_BETA	0.0133713	-0.7	0.34777455306578	-1	0.341037	0.941992
IL_23	VCAM_1	0.603549	-0.1	0.880104871651475	-1	0.868051	0.238164
IL_23	CD36_ANTIGEN	-0.133657	-0.425857057387796	0.5	-0.424766	1	0.470195
IL_23	CONTACTIN_1	0.300965	-0.6	0.610111938963434	-1	0.612377	0.276836
IL_23	EDAR	0.0737223	-0.297870957512837	0.8	-0.302352	1	0.72543
IL_23	ESAM	0.0351921	-0.516684413478844	0.388567248016157	-0.433231	0.401941	0.872383
IL_23	GRO_A	-0.187565	-0.9	0.169459903860382	-1	0.16784	0.307773
IL_23	HISTONE_H1_2	-0.30671	-0.617067310776208	0.4	-0.617028	1	0.276836
IL_23	IL_1_SRI	0.210189	-0.5	0.540489059855716	-1	0.541068	0.361914
IL_23	IL_17_SR	-0.257919	-0.636359438251741	0.0381610413068826	-0.607314	0.0354996	0.0989453
IL_23	IL_1RRP2	-0.0664707	-0.570297045151508	0.298860392702951	-0.492545	0.338432	0.764102
IL_23	LSAMP	0.407584	-0.3	0.709688815601772	-1	0.714109	0.214961
IL_23	MBL	0.37967	0.062184996095262	1	0.0648801	1	0.0216016
IL_23	PD_L2	0.268049	-0.0461774792952468	1	-0.0424023	1	0.0834766
IL_23	SIGLEC_9	0.0846582	-0.196965712380485	0.7	-0.19883	1	0.555273
IL_23	TGF_B_R_III	0.233601	-0.4	0.508373722434881	-1	0.51262	0.23043
IL_23	A2_ANTIPLASMIN	0.00477281	-0.8	0.381577747008811	-1	0.381951	0.980664
IL_23	CALPASTATIN	-0.196008	-1	0.195890902507355	-1	0.210428	0.346445
IL_23	CK_B_8_1	-0.255531	-0.590534051732656	0.0950190912270292	-0.570332	0.123474	0.176289
IL_23	DC_SIGN	0.149255	-0.190434827272682	0.473819322839791	-0.189025	0.462772	0.385117
IL_23	DC_SIGNR	0.0778449	-0.297870957512837	0.8	-0.302352	1	0.709961
IL_23	IL_19	-0.127883	-0.496188532730719	0.6	-0.49817	1	0.586211
IL_23	I_TAC	-0.210005	-0.541437228136929	0.6	-0.53336	1	0.369648
IL_23	MIP_1A	-0.144452	-0.47304566367483	0.7	-0.464067	1	0.485664
IL_23	MRC2	0.127341	-0.6	0.439234099267503	-1	0.434755	0.516602
IL_23	PARC	-0.0740907	-0.9	0.269105098683769	-1	0.267	0.702227
IL_23	RESISTIN	0.0549305	-0.249466427063329	0.480625124043832	-0.247262	0.443711	0.748633
IL_23	TRYPSIN	-0.042364	-0.406226208673543	0.8	-0.409711	1	0.84918
IL_23	VWF	-0.0844352	-1	0.283689208098539	-1	0.294811	0.702227
IL_23	HAPTOGLOBIN__MIXED_TYPE	0.467045	0.17345821593882	1	0.174462	1	0.00438359
IL_23	BAFF	0.382199	0.00113437261002344	1	-0.00781967	1	0.0525391
IL_23	C9	-0.35204	-0.699674594752914	0.148174434376835	-0.677997	1	0.168555
IL_23	CATHEPSIN_B	0.205179	-0.7	0.569495388495406	-1	0.567245	0.416055
IL_23	IGM	-0.0514539	-0.405796042202966	0.285589255374243	-0.400218	0.289296	0.77957
IL_23	IL_18_BPA	0.279728	-0.106969244665047	1	-0.108594	1	0.137617
IL_23	LBP	0.285503	-0.062266407428003	1	-0.0543073	1	0.0912109
IL_23	COAGULATION_FACTOR_XA	-0.0101721	-0.346596342049682	0.6	-0.338764	1	0.957461
IL_23	TIG2	-0.189846	-0.9	0.169459903860382	-1	0.16784	0.300039
IL_23	TNF_SR_II	0.324746	-0.6	0.659163633797341	-1	0.654216	0.214961
IL_23	SIGLEC_3	0.320815	-0.6	0.610111938963434	-1	0.612377	0.191758
IL_23	IDUA	0.0682467	-0.254160055198	0.7	-0.248207	1	0.702227
IL_23	AMYLOID_PRECURSOR_PROTEIN	-0.343012	-0.684217752582788	0.5	-0.677997	1	0.199492
IL_23	ASAHL	0.0139752	-0.7	0.329184861287688	-1	0.323904	0.934258
IL_23	ATS13	0.0364037	-0.483172100157434	0.392021684404714	-0.41898	0.406968	0.864648
IL_23	CARBONIC_ANHYDRASE_IV	0.00555253	-0.8	0.381577747008811	-1	0.381951	0.980664
IL_23	CATHEPSIN_A	-0.00657613	-0.406226208673543	0.8	-0.409711	1	0.980664
IL_23	CATHEPSIN_S	-0.18628	-1	0.195890902507355	-1	0.210428	0.385117
IL_23	COAGULATION_FACTOR_VII	0.109677	-0.6	0.454693698547746	-1	0.449441	0.609414
IL_23	C2	-0.356698	-0.72227247597948	0.00689212243120362	-0.679748	0.0597108	0.0912109
IL_23	GRANULYSIN	-0.037812	-0.346596342049682	0.6	-0.338764	1	0.833711
IL_23	HPLN1	0.0292086	-0.8	0.381577747008811	-1	0.381951	0.895586
IL_23	IDS	0.126965	-0.8	0.483522882433421	-1	0.482528	0.578477
IL_23	KALLIKREIN_12	-0.196907	-1	0.195890902507355	-1	0.210428	0.346445
IL_23	LYVE1	-0.00972193	-0.373249939274516	0.9	-0.369164	1	0.965195
IL_23	ASAH2	-0.407876	-0.697855173749979	0.2	-0.70435	1	0.23043
IL_23	NIDOGEN	-0.253565	-0.55000747953651	0.11593189793303	-0.544655	0.114203	0.16082
IL_23	PIGR	-0.0818426	-0.9	0.269105098683769	-1	0.267	0.671289
IL_23	SEMAPHORIN_3A	-0.393856	-1	-0.00463713716400616	-1	0.014299	0.0602734
IL_23	WFKN2	-0.104181	-0.450349458327116	0.5	-0.442303	1	0.624883
IL_23	BGH3	0.13794	-0.380399275775483	0.497027311011292	-0.361937	0.499826	0.539805
IL_23	C1R	-0.15312	-0.577010934654204	0.263528692464307	-0.532092	0.314011	0.501133
IL_23	CD109	-0.0200373	-0.406226208673543	0.8	-0.409711	1	0.926523
IL_23	CD23	-0.0977041	-0.9	0.269105098683769	-1	0.267	0.609414
IL_23	CD48	0.333764	-0.6	0.659163633797341	-1	0.654216	0.184023
IL_23	CD5L	0.179511	-0.176520008465848	0.8	-0.17396	1	0.323242
IL_23	CNTN2	-0.154334	-0.515444276453926	0.245097280637509	-0.491965	0.268466	0.446992
IL_23	CONTACTIN_4	0.181267	-0.142834048696019	0.8	-0.134078	1	0.238164
IL_23	CONTACTIN_5	-0.0380872	-0.406226208673543	0.8	-0.409711	1	0.864648
IL_23	CYTF	0.0153786	-0.7	0.361574227142139	-1	0.356179	0.941992
IL_23	CYSTATIN_M	0.166944	-0.209561481335768	1	-0.214176	1	0.431523
IL_23	FCG2A	0.0727094	-0.212042895874625	0.6	-0.212625	1	0.640352
IL_23	FCG2B	0.0357094	-0.8	0.310592249426781	-1	0.316281	0.833711
IL_23	FCG3B	0.22187	-0.5	0.507303783936827	-1	0.520683	0.292305
IL_23	FCN2	0.080733	-0.254160055197999	0.7	-0.248207	1	0.648086
IL_23	GFRA_1	0.225229	-0.7	0.569495388495406	-1	0.567245	0.346445
IL_23	HEPARIN_COFACTOR_II	-0.0300282	-0.323984383317388	0.6	-0.320567	1	0.864648
IL_23	LRIG3	0.0609311	-0.277629609479702	0.9	-0.272652	1	0.756367
IL_23	MATN2	0.116462	-0.6	0.454693698547746	-1	0.449441	0.578477
IL_23	RGMB	0.123219	-0.8	0.483522882433421	-1	0.482528	0.593945
IL_23	RGM_C	0.01195	-0.8	0.381577747008811	-1	0.381951	0.957461
IL_23	TFPI	0.0371198	-0.470024886542978	0.394063474599454	-0.411535	0.410047	0.864648
IL_23	TSP4	-0.10586	-0.496188532730719	0.6	-0.49817	1	0.663555
IL_23	AMINOACYLASE_1	0.226078	-0.5	0.540489059855716	-1	0.541068	0.300039
IL_23	CARBONIC_ANHYDRASE_6	-0.295439	-1	0.037253908151848	-1	0.0313016	0.0680078
IL_23	CDK5_P35	-0.0495031	-0.435153848173754	0.429139175754768	-0.411583	0.565851	0.825977
IL_23	CATHEPSIN_V	0.240678	-0.259370845440892	0.584666206430996	-0.280483	0.57929	0.28457
IL_23	DKK_4	-0.531116	-0.776783243128981	0.2	-0.76855	1	0.129883
IL_23	ECM1	-0.190525	-0.9	0.169459903860382	-1	0.16784	0.300039
IL_23	FETUB	0.0456257	-0.286429248217953	0.364168995817752	-0.284503	0.359406	0.787305
IL_23	KALLIKREIN_7	-0.173194	-1	0.195890902507355	-1	0.210428	0.431523
IL_23	PAK3	-0.0891059	-1	0.283689208098539	-1	0.294811	0.679023
IL_23	PK3CG	0.00727679	-0.8	0.381577747008811	-1	0.381951	0.97293
IL_23	TPSB2	0.392457	0.0456490400287849	1	0.0448237	1	0.0293359
IL_23	CAMK1D	-0.255876	-0.656058021478999	0.187617076016569	-0.607718	0.316299	0.28457
IL_23	CD30_LIGAND	0.331727	-0.5	0.634224552880259	-1	0.628874	0.153086
IL_23	EPHA1	0.206702	-0.5	0.540489059855716	-1	0.541068	0.377383
IL_23	GRANZYME_A	0.258234	-0.0885850284513673	0.755371900685367	-0.0863449	0.704574	0.168555
IL_23	IL_18_RA	-0.0701924	-0.9	0.269105098683769	-1	0.267	0.717695
IL_23	IR	0.223471	-0.5	0.507303783936827	-1	0.520683	0.28457
IL_23	KALLISTATIN	0.203641	-0.5	0.540489059855716	-1	0.541068	0.392852
IL_23	PDGF_RB	0.131878	-0.7	0.408163272185489	-1	0.405429	0.446992
IL_23	PGCB	-0.165458	-0.828790156385982	0.197816897212044	-0.607864	0.236885	0.454727
IL_23	SE_SELECTIN	0.0318186	-0.8	0.310592249426781	-1	0.316281	0.84918
IL_23	THROMBOSPONDIN_1	-0.230364	-0.602646840265482	0.6	-0.598276	1	0.377383
IL_23	ANGIOTENSINOGEN	-0.0520848	-0.449109304925155	0.393184817902436	-0.420764	0.468659	0.818242
IL_23	GCP_2	-0.275535	-1	0.0935638674043616	-0.707935	0.138254	0.214961
IL_23	MDC	0.335011	-0.5	0.634224552880259	-1	0.628874	0.145352
IL_23	MIP_5	-0.187674	-1	0.118527255381711	-1	0.119287	0.184023
IL_23	PROTEINASE_3	0.243458	-0.188799592293566	0.569849396221472	-0.175025	0.571419	0.23043
IL_23	TAFI	-0.424722	-0.690112899407421	0.3	-0.691965	1	0.16082
IL_23	TARC	-0.162856	-0.583048685507818	0.188114605409202	-0.538665	0.207371	0.40832
IL_23	TGF_B3	-0.188097	-1	0.195890902507355	-1	0.210428	0.377383
IL_23	TSH	0.0103911	-0.7	0.361574227142139	-1	0.356179	0.957461
IL_23	DKK1	-0.411724	-0.697855173749979	0.2	-0.70435	1	0.214961
IL_23	ADIPONECTIN	-0.124961	-0.496188532730719	0.6	-0.49817	1	0.60168
IL_23	A2_HS_GLYCOPROTEIN	0.069772	-0.297870957512837	0.8	-0.302352	1	0.740898
IL_23	ARYLSULFATASE_A	-0.0699898	-0.9	0.269105098683769	-1	0.267	0.72543
IL_23	BMP10	-0.298306	-1	0.0935638674043616	-1	0.114778	0.137617
IL_23	CAMK1	0.0568788	-0.306912508305275	0.574892003072672	-0.302352	1	0.787305
IL_23	CHITOTRIOSIDASE_1	-0.177482	-1	0.195890902507355	-1	0.210428	0.416055
IL_23	CHL1	0.1772	-0.176520008465848	0.8	-0.17396	1	0.330977
IL_23	ENDOTHELIN_CONVERTING_1	0.194402	-0.157877653951556	0.9	-0.152362	1	0.222695
IL_23	FCN1	-0.0826524	-0.7	0.25108219754839	-1	0.244754	0.640352
IL_23	GNS	0.15573	-0.188498555444244	0.587693776204769	-0.191268	0.56616	0.416055
IL_23	HGFA	0.359505	0.0700193043892836	1	0.0745988	1	0.0216016
IL_23	LGMN	0.0356021	-0.497888198996722	0.389736243002756	-0.428139	0.403618	0.872383
IL_23	MP2K2	-0.262309	-0.675407067049856	0.0914521249162175	-0.622161	0.112752	0.184023
IL_23	NID2	-0.31666	-0.617067310776208	0.4	-0.617028	1	0.23043
IL_23	OLR1	-0.279451	-0.9	0.071331608569426	-1	0.0720728	0.114414
IL_23	RAP	-0.160153	-0.547675486407299	0.178222601195438	-0.519546	0.18224	0.385117
IL_23	VEGF_SR2	-0.0388557	-0.349944215692695	0.456157385114656	-0.339919	0.493285	0.833711
IL_23	COMPLEMENT_FACTOR_H_5	-0.138767	-0.450349458327116	0.5	-0.442303	1	0.47793
IL_23	IGF_II_RECEPTOR	-0.043216	-0.321122454737474	0.335440043595727	-0.320408	0.324722	0.787305
IL_23	KALLIKREIN_14	-0.200827	-0.602646840265482	0.6	-0.598276	1	0.47793
IL_23	ANGIOSTATIN	-0.452466	-0.815966934699412	-0.0140227120440969	-0.762219	1	0.10668
IL_23	P27KIP1	0.270056	-0.106969244665047	1	-0.108594	1	0.176289
IL_23	PYY	-0.296856	-1	0.0935638674043616	-1	0.114778	0.145352
IL_23	STX1A	-0.416761	-0.774003474852962	0.4	-0.762219	1	0.23043
IL_23	STIE_2	0.116508	-0.8	0.483522882433421	-1	0.482528	0.617148
IL_23	CARBONIC_ANHYDRASE_III	-0.0262813	-0.406226208673543	0.8	-0.409711	1	0.911055
IL_23	CYSTATIN_S	0.457586	0.0775309354814665	0.859951098236267	0.0265829	0.78585	0.0370703
IL_23	CYTD	-0.00413451	-0.373249939274516	0.9	-0.369164	1	0.980664
IL_23	PPAC	-0.0826865	-0.7	0.25108219754839	-1	0.244754	0.640352
IL_23	NAGK	0.251053	-0.164168874835639	0.645246507675659	-0.171143	0.622647	0.245898
IL_23	SRAGE	0.0935587	-0.254160055197999	0.7	-0.248207	1	0.593945
IL_23	BPI	-0.268304	-0.779597702652686	0.11068792323768	-0.657562	0.177688	0.245898
IL_23	C6	-0.127772	-0.496188532730719	0.6	-0.49817	1	0.593945
IL_23	IGE	0.265994	-0.106969244665047	1	-0.108594	1	0.191758
IL_23	IL_17E	-0.315877	-0.596193132822213	0.3	-0.603842	1	0.23043
IL_23	IL_6_SRA	-0.117679	-0.450349458327116	0.5	-0.442303	1	0.563008
IL_23	NEUROTROPHIN_3	-0.313892	-0.684217752582787	0.5	-0.677997	1	0.300039
IL_23	PAPP_A	0.472393	0.150038811682944	1	0.151081	1	0.00761175
IL_23	PLASMINOGEN	-0.362794	-0.749767672705807	-0.0356310527706818	-0.699728	-0.0293048	0.0293359
IL_23	PREKALLIKREIN	0.0429027	-0.297571646722774	0.32683465104183	-0.306972	0.323403	0.787305
IL_23	ALPHA_1_ANTICHYMOTRYPSIN	-0.178146	-0.9	0.169459903860382	-1	0.16784	0.346445
IL_23	P_SELECTIN	0.468676	0.17345821593882	1	0.174462	1	0.00438359
IL_23	TENASCIN	0.373766	0.0700193043892838	1	0.0745988	1	0.0216016
IL_23	FACTOR_H	0.000618683	-0.8	0.381577747008811	-1	0.381951	0.996133
IL_23	MMP_2	0.240415	-0.199051849171889	0.524889242955529	-0.193881	0.532945	0.207227
IL_23	TRANSFERRIN	0.0951172	-0.297870957512837	0.8	-0.302352	1	0.648086
IL_23	HISTONE_H2A_Z	0.0458262	-0.345881426933205	0.399699943679572	-0.32388	0.417533	0.818242
IL_23	IGF_I_SR	0.216384	-0.7	0.569495388495406	-1	0.567245	0.377383
IL_23	IL_1_R4	-0.0136332	-0.373249939274516	0.9	-0.369164	1	0.949727
IL_23	NCAM_L1	0.26233	-0.106969244665047	1	-0.113394	0.74251	0.207227
IL_23	SPONDIN_1	0.0784777	-0.297870957512837	0.8	-0.302352	1	0.709961
IL_23	CYTT	0.0690476	-0.254160055198	0.7	-0.248207	1	0.702227
IL_23	SAA	-0.442266	-0.690468273591732	-0.0814258649352839	-0.683138	-0.0166872	0.0448047
IL_23	SICAM_1	0.00135394	-0.7	0.329184861287688	-1	0.323904	0.996133
IL_23	MSP	0.29346	-0.0461774792952467	1	-0.0424023	1	0.0834766
IL_23	SP_D	-0.112017	-0.47304566367483	0.7	-0.464067	1	0.609414
IL_23	COLLECTIN_KIDNEY_1	-0.244665	-0.545693601947745	0.2702587896076	-0.53336	1	0.222695
IL_23	ENPP7	0.0925459	-0.254160055197999	0.7	-0.248207	1	0.60168
IL_23	ENTP5	-0.365839	-1	-0.0281963300021098	-0.736577	0.00182299	0.0525391
IL_23	FCRL3	-0.253017	-0.640738736257628	0.215125702834757	-0.598913	0.48128	0.300039
IL_23	MFGM	-0.0225209	-0.406226208673543	0.8	-0.409711	1	0.918789
IL_23	PCSK7	0.41974	-0.3	0.709688815601772	-1	0.714109	0.168555
IL_23	SPARCL1	-0.0508564	-0.399328934374288	0.287882133851217	-0.39625	0.29279	0.77957
IL_23	ST4S6	0.289124	-0.106969244665047	1	-0.108594	1	0.122148
IL_23	TGM3	-0.184214	-1	0.195890902507355	-1	0.210428	0.385117
IL_23	TROPOMYOSIN_2	0.00525059	-0.7	0.361574227142139	-1	0.356179	0.980664
IL_23	ZAP70	0.0895828	-0.277629609479701	0.9	-0.272652	1	0.640352
IL_23	C1_ESTERASE_INHIBITOR	-0.381027	-1	-0.00463713716400616	-1	0.014299	0.0602734
IL_23	C4	0.236309	-0.5	0.507303783936827	-1	0.520683	0.23043
IL_23	C5B__6_COMPLEX	-0.0410838	-0.406226208673543	0.8	-0.409711	1	0.856914
IL_23	IL_5_RA	0.186314	-0.142834048696019	0.8	-0.134078	1	0.214961
IL_23	KININOGEN__HMW	-0.0377694	-0.406226208673543	0.8	-0.409711	1	0.864648
IL_23	NCAM_120	-0.101327	-0.47304566367483	0.7	-0.464067	1	0.65582
IL_23	SCGF_ALPHA	-0.0229866	-0.345015168958859	0.6	-0.334558	1	0.895586
IL_23	BST1	0.425643	0.133975039621513	0.69616078724287	0.13488	0.679522	0.00310245
IL_23	CDON	0.132832	-0.6	0.454693698547746	-1	0.449441	0.508867
IL_23	CLUSTERIN	-0.16614	-0.642609119132218	0.176746717770891	-0.567078	0.190935	0.392852
IL_23	EMR2	0.188654	-0.176520008465848	0.8	-0.17396	1	0.28457
IL_23	FUCOSYLTRANSFERASE_3	0.428123	-0.3	0.709688815601772	-1	0.714109	0.129883
IL_23	FUT5	-0.118101	-0.425857057387795	0.5	-0.424766	1	0.539805
IL_23	HDGR2	-0.475933	-1	-0.10559577940206	-0.8541	-0.0538499	0.0293359
IL_23	IL_34	0.0292147	-0.8	0.381577747008811	-1	0.381951	0.895586
IL_23	KYNU	-0.0895638	-0.9	0.269105098683769	-1	0.267	0.640352
IL_23	PLXC1	0.378111	0.00113437261002344	1	-0.00781967	1	0.0525391
IL_23	SLIK5	0.214345	-0.5	0.507303783936827	-1	0.520683	0.323242
IL_23	PH	0.0386938	-0.415405466355009	0.374943576554632	-0.379397	0.380298	0.841445
IL_23	APO_D	-0.0711464	-0.9	0.269105098683769	-1	0.267	0.717695
IL_23	AFAMIN	-0.0392652	-0.351629480276148	0.423341278519328	-0.341393	0.456984	0.833711
IL_23	GELSOLIN	-0.138307	-0.450349458327116	0.5	-0.442303	1	0.47793
IL_23	C34_GP41_HIV_FRAGMENT	0.352642	0.0465321169728277	0.679805690354693	0.0558006	0.665508	0.0216016
IL_23	PERL	-0.208112	-0.51173090096346	0.4	-0.517034	1	0.369648
IL_23	ITI_HEAVY_CHAIN_H4	0.11962	-0.6	0.454693698547746	-1	0.449441	0.563008
IL_23	TXD12	0.019957	-0.6	0.299122034064993	-1	0.304726	0.90332
IL_23	SL_SELECTIN	0.248298	-0.179540490108099	0.621332961966334	-0.190829	0.609119	0.261367
IL_23	TRKB	0.0876915	-0.277629609479702	0.9	-0.272652	1	0.648086
IL_23	ANGIOGENIN	-0.330414	-0.617067310776208	0.4	-0.617028	1	0.176289
IL_23	COAGULATION_FACTOR_IX	0.135199	-0.453423262879743	0.489376615190475	-0.416655	0.490006	0.547539
IL_23	COAGULATION_FACTOR_X	0.00825812	-0.7	0.34777455306578	-1	0.341037	0.965195
IL_23	COAGULATION_FACTOR_V	0.187301	-0.209561481335768	1	-0.214176	1	0.361914
IL_23	ENDOGLIN	0.591047	0.254963897009604	1	0.253575	1	0.00178038
IL_23	HCC_4	-0.434774	-0.68004358064493	-0.0405710052458375	-0.672661	-0.0249845	0.0448047
IL_23	MIP_3B	0.53472	-0.3	0.830611395759375	-1	0.819905	0.129883
IL_23	MIS	0.331784	0.0480751478732203	0.661457293492353	0.0468039	0.625377	0.0216016
IL_23	STANNIOCALCIN_1	-0.2591	-0.642605083970998	0.107143792328812	-0.602925	0.132617	0.199492
IL_23	ANNEXIN_I	0.0900206	-0.254160055197999	0.7	-0.248207	1	0.609414
IL_23	ANNEXIN_II	0.211993	-0.7	0.569495388495406	-1	0.567245	0.392852
IL_23	ARTS1	-0.134041	-0.425857057387796	0.5	-0.424766	1	0.470195
IL_23	CARBONIC_ANHYDRASE_I	-0.153605	-0.579855309243659	0.260850238264365	-0.534188	0.309725	0.501133
IL_23	CATZ	0.266189	-0.0848183945285153	1	-0.0812878	1	0.137617
IL_23	DERM	0.0176744	-0.7	0.329184861287688	-1	0.323904	0.918789
IL_23	ELAFIN	0.248548	-0.14893080368483	0.590863593491005	-0.135728	0.596401	0.207227
IL_23	ERP29	0.0288896	-0.8	0.381577747008811	-1	0.381951	0.895586
IL_23	FIBRINOGEN_G_CHAIN_DIMER	-0.162224	-0.682006106606029	0.213251698559552	-0.58124	0.252738	0.470195
IL_23	GP1BA	0.236326	-0.4	0.508373722434881	-1	0.51262	0.214961
IL_23	GPC5	-0.0575724	-0.478772420881495	0.356581876419266	-0.442962	0.397461	0.795039
IL_23	GRN	-0.178667	-0.9	0.15528754692329	-1	0.149345	0.300039
IL_23	HRG	0.0884937	-0.297870957512837	0.8	-0.302352	1	0.671289
IL_23	LG3BP	-0.198307	-0.9	0.15528754692329	-1	0.149345	0.222695
IL_23	MN_SOD	-0.0805167	-0.7	0.25108219754839	-1	0.244754	0.648086
IL_23	PAFAH	-0.0311504	-0.373249939274516	0.9	-0.369164	1	0.880117
IL_23	SCD163	-0.121026	-0.425857057387795	0.5	-0.424766	1	0.53207
IL_23	SEPR	0.145855	-0.250667440639975	0.492170286764269	-0.247289	0.490996	0.462461
IL_23	TRYPSIN_2	-0.0996191	-1	0.283689208098539	-1	0.294811	0.648086
IL_23	TSG_6	0.172441	-0.157877653951556	0.9	-0.152362	1	0.315508
IL_23	CLM6	0.491677	0.129712691604651	1	0.123256	1	0.0138672
IL_23	IL_22BP	0.356552	-0.0442505508526102	0.746835322615274	-0.0580868	0.715936	0.0989453
IL_23	IL_23_R	0.0947746	-0.297870957512837	0.8	-0.302352	1	0.648086
IL_23	ILT_2	-0.322243	-0.575012266755006	0.0239134147500951	-0.565911	0.0425363	0.0680078
IL_23	ILT_4	0.282514	-0.062266407428003	1	-0.0543073	1	0.0912109
IL_23	JAG1	0.281488	-0.062266407428003	1	-0.0543073	1	0.0912109
IL_23	LAG_3	0.475169	0.106018646233035	1	0.0903371	1	0.0216016
IL_23	MICB	0.238546	-0.287853091216589	0.54956736656693	-0.240465	0.552439	0.253633
IL_23	NOGO_RECEPTOR	0.188246	-0.132599899549702	0.9	-0.126538	1	0.191758
IL_23	NOTCH_3	0.273304	-0.062266407428003	1	-0.0543073	1	0.0912109
IL_23	NR_CAM	0.0513045	-0.339456008319266	0.481050915243431	-0.323552	0.505423	0.810508
IL_23	NRX3B	0.193726	-0.209561481335768	1	-0.214176	1	0.338711
IL_23	SEM6B	0.24632	-0.16638179821089	0.58166545493909	-0.151091	0.584574	0.222695
IL_23	SICAM_5	0.484772	0.150038811682944	1	0.151081	1	0.00761175
IL_23	SIG14	0.0446868	-0.354785591840067	0.372010922766463	-0.338566	0.368525	0.810508
IL_23	SLAF6	0.600161	-0.2	0.894625858776532	-1	0.886532	0.253633
IL_23	SREC_I	0.311981	-0.6	0.610111938963434	-1	0.612377	0.23043
IL_23	TCCR	0.546815	0.0991985317540815	0.851869338418077	-1	0.819905	0.0757422
IL_23	UNC5H3	0.224559	-0.7	0.569495388495406	-1	0.567245	0.346445
IL_23	UNC5H4	0.134601	-0.475620677504126	0.487706690012633	-0.436095	0.487967	0.547539
IL_23	PCSK9	0.0428709	-0.370256958937889	0.389442225854401	-0.342973	0.400353	0.825977
IL_23	DRAK2	-0.115126	-0.496188532730719	0.6	-0.49817	1	0.632617
IL_23	PDE4D	0.0924943	-0.297870957512837	0.8	-0.302352	1	0.65582
IL_23	TYK2	0.179652	-0.209561481335768	1	-0.214176	1	0.385117
IL_23	EOTAXIN	-0.214084	-0.560963650775894	0.5	-0.552537	1	0.377383
IL_23	COAGULATION_FACTOR_IXAB	0.144721	-0.292347431579555	0.53785614511708	-0.293854	0.528648	0.516602
IL_23	B7_2	0.186264	-0.157877653951556	0.9	-0.152362	1	0.261367
IL_23	CALGRANULIN_B	-0.0588732	-0.435628131360009	0.262154470819107	-0.40536	0.263674	0.733164
IL_23	CASPASE_10	-0.00852159	-0.373249939274516	0.9	-0.369164	1	0.965195
IL_23	OMD	-0.0154082	-0.345015168958859	0.6	-0.334558	1	0.934258
IL_23	SEMAPHORIN_3E	-0.231365	-0.541437228136929	0.6	-0.53336	1	0.28457
IL_23	FAS__SOLUBLE	0.0548279	-0.318885928160596	0.518933342355206	-0.309397	0.566998	0.795039
IL_23	SLEPTIN_R	0.0222994	-0.7	0.329184861287688	-1	0.323904	0.90332
IL_23	SHPS1	-0.225525	-0.51173090096346	0.4	-0.517034	1	0.28457
IL_23	CNDP1	0.151545	-0.193714534261811	0.493906517095811	-0.200547	0.492007	0.40832
IL_23	COLEC12	0.0404822	-0.420493763865348	0.356121348888156	-0.396767	0.350767	0.825977
IL_23	CYTN	0.127138	-0.6	0.439234099267503	-1	0.434755	0.516602
IL_23	FICOLIN_3	0.139495	-0.307486049065247	0.470549769665825	-0.316205	0.463382	0.485664
IL_23	H6ST1	-0.382603	-1	-0.00463713716400616	-1	0.014299	0.0602734
IL_23	RBP	-0.232278	-0.560963650775894	0.5	-0.552537	1	0.307773
IL_23	RGMA	0.209992	-0.7	0.569495388495406	-1	0.567245	0.400586
IL_23	SICAM_2	0.370827	0.00113437261002337	1	-0.00781967	1	0.0525391
IL_23	SLAF7	0.108431	-0.6	0.439234099267503	-1	0.434755	0.593945
IL_23	CATHEPSIN_D	0.208973	-0.7	0.569495388495406	-1	0.567245	0.400586
IL_23	EGF	0.0450854	-0.375764454763688	0.439401016034477	-0.353638	0.451975	0.833711
IL_23	BFGF_R	0.399029	0.0456490400287849	1	0.0448237	1	0.0293359
IL_23	CRIPTO	0.164699	-0.209561481335768	1	-0.214176	1	0.439258
IL_23	EPO	0.220247	-0.7	0.569495388495406	-1	0.567245	0.361914
IL_23	IL_9	0.197447	-0.209561481335768	1	-0.214176	1	0.323242
IL_23	NG36	-0.456023	-0.844819719713335	-0.0377674172557264	-0.769874	0.148953	0.0912109
IL_23	X_3HAO	-0.225084	-0.560963650775894	0.5	-0.552537	1	0.330977
IL_23	TNF_A	-0.302649	-0.647078157026281	0.4	-0.642601	1	0.307773
IL_23	CREL1	0.326714	0.0184392280061271	0.591781718496216	0.0147547	0.591261	0.0370703
IL_23	LECTIN__MANNOSE_2	-0.548769	-0.884229324534519	-0.118147155252452	-0.831396	1	0.0834766
IL_23	LRP1B	-0.0331369	-0.406226208673543	0.8	-0.409711	1	0.880117
IL_23	MYPC1	-0.00541104	-0.406226208673543	0.8	-0.409711	1	0.980664
IL_23	CATHEPSIN_H	0.107006	-0.6	0.439234099267503	-1	0.434755	0.60168
IL_23	ROR1	0.221848	-0.7	0.569495388495406	-1	0.567245	0.35418
IL_23	FBLN3	0.357037	-0.0413294842512026	0.751710209755681	-0.0551239	0.718711	0.0912109
IL_23	MMP_8	0.37442	0.0456490400287849	1	0.0448237	1	0.0293359
IL_23	FAM3B	-0.152058	-0.473065825751969	0.198703940680699	-0.468116	0.195179	0.385117
IL_23	IFN_A_B_R1	0.169391	-0.176520008465848	0.8	-0.17396	1	0.361914
IL_23	HMGN1	0.219528	-0.4	0.508373722434881	-1	0.51262	0.292305
IL_23	UB2G2	-0.0865018	-0.9	0.269105098683769	-1	0.267	0.65582
IL_23	QORL1	-0.205448	-0.602646840265482	0.6	-0.598276	1	0.462461
IL_23	PEDF	0.0561378	-0.285480252106927	0.503542279648781	-0.276188	0.559749	0.771836
IL_23	CATF	0.139378	-0.310442626790111	0.470152862231656	-0.318191	0.46294	0.485664
IL_23	PLXB2	0.099231	-0.277629609479701	0.9	-0.272652	1	0.60168
IGA	IGA	1	0.73948676329311	1	0.780581	1	3.20144e-12
IGA	YKL_40	0.0219016	-0.5	0.299437993387349	-1	0.301971	0.895586
IGA	APO_L1	-0.114079	-0.386559263148091	0.4	-0.385508	1	0.508867
IGA	HIF_1A	0.345611	-0.0991413823032245	0.653076376156255	-0.130851	0.640829	0.10668
IGA	S100A6	-0.0574012	-0.575586982378101	0.28149769812549	-0.504257	0.290061	0.771836
IGA	VEGF_D	0.191964	-0.12286231479741	0.7	-0.117442	1	0.184023
IGA	SOST	-0.0963921	-0.9	0.275947394535406	-1	0.276197	0.617148
IGA	FAM3D	-0.0102555	-0.348782497906963	0.6	-0.339414	1	0.957461
IGA	NEGR1	0.0649261	-0.272837812211582	0.8	-0.269943	1	0.740898
IGA	FSTL1	0.175215	-0.158514919889323	0.8	-0.1509	1	0.292305
IGA	LUMICAN	-0.0181125	-0.37307102988054	0.6	-0.366188	1	0.926523
IGA	CD177	-0.205895	-0.482783229336265	0.4	-0.479244	1	0.330977
IGA	SMOC1	0.281945	-0.0744199376869211	0.9	-0.0728235	1	0.0989453
IGA	PROTEIN_Z_INHIBITOR	-0.107111	-0.43208162406354	0.6	-0.429691	1	0.593945
IGA	FLRT2	0.159274	-0.158514919889323	0.8	-0.1509	1	0.361914
IGA	FLRT3	0.153568	-0.155468105217797	0.49964293544097	-0.148661	0.49893	0.35418
IGA	VITRONECTIN	-0.227676	-0.485413639630293	0.4	-0.484515	1	0.222695
IGA	SEM5A	-0.104445	-0.43208162406354	0.6	-0.429691	1	0.609414
IGA	S100A4	0.127188	-0.5	0.407427767842391	-1	0.409196	0.47793
IGA	IL_1_SRII	-0.11316	-0.411118840929162	0.5	-0.411695	1	0.547539
IGA	C1QR1	-0.0876375	-0.9	0.275947394535406	-1	0.276197	0.65582
IGA	H2B2E	0.0850509	-0.203537563544253	0.6	-0.204848	1	0.563008
IGA	H2A3	0.043034	-0.30462525401496	0.343877106051403	-0.287253	0.349054	0.795039
IGA	UCRP	0.224916	-0.5	0.512209976784883	-1	0.511051	0.261367
IGA	X_14_3_3E	0.175295	-0.180386893915226	0.9	-0.177339	1	0.346445
IGA	COAGULATION_FACTOR_XI	0.0898803	-0.234310522955264	0.7	-0.22577	1	0.570742
IGA	TIMP_2	0.298096	-0.0595366680875356	0.8	-0.0488566	1	0.0834766
IGA	VEGF_SR3	0.0321002	-0.5	0.29085530747976	-1	0.293292	0.833711
IGA	C5	-0.0879183	-0.7	0.239149907200707	-1	0.235073	0.609414
IGA	APO_E	-0.0557918	-0.400187207631223	0.283011955313795	-0.393265	0.285148	0.756367
IGA	CXCL16__SOLUBLE	0.227591	-0.5	0.512209976784883	-1	0.511051	0.245898
IGA	SCF_SR	-0.2293	-0.522155108901413	0.5	-0.520135	1	0.269102
IGA	TIMP_3	-0.0450427	-0.342239710290114	0.320280683147625	-0.329698	0.32922	0.787305
IGA	GFRA_2	-0.145693	-0.433573435805508	0.248062670505187	-0.432847	0.220084	0.392852
IGA	X_6CKINE	0.287716	-0.0292295380756809	1	-0.0225905	1	0.0680078
IGA	HMG_1	-0.315885	-0.599668868584848	0.4	-0.60731	1	0.222695
IGA	OPG	-0.368981	-1	-0.0310727275829482	-0.751358	-0.0070292	0.0448047
IGA	B_ENDORPHIN	0.23543	-0.7	0.551400858806693	-1	0.542943	0.269102
IGA	FACTOR_I	-0.311956	-0.58442205065069	0.4	-0.586925	1	0.23043
IGA	IGFBP_3	0.0495444	-0.29188339377489	0.394558490026964	-0.293502	0.39445	0.787305
IGA	MYELOPEROXIDASE	-0.0100291	-0.299033613273966	0.5	-0.304075	1	0.949727
IGA	ANGIOPOIETIN_2	0.384135	0.0286931236566925	1	0.0280309	1	0.0370703
IGA	EPHRIN_A4	0.243978	-0.214779748123772	0.566650506467053	-0.228217	0.554661	0.238164
IGA	GP130__SOLUBLE	-0.0801603	-0.9	0.275947394535406	-1	0.276197	0.686758
IGA	HPV_E7_TYPE18	-0.27915	-1	0.0701134918311705	-1	0.068728	0.10668
IGA	IL_1_R_ACP	-0.274265	-1	0.0701134918311705	-1	0.068728	0.129883
IGA	MACROPHAGE_MANNOSE_RECEPT	0.0159862	-0.6	0.347123610008445	-1	0.337079	0.934258
IGA	M_CSF_R	-0.091824	-0.7	0.239149907200707	-1	0.235073	0.593945
IGA	P_CADHERIN	-0.411381	-0.736092605285454	0.4	-0.72835	1	0.23043
IGA	SUPAR	-0.127544	-0.411118840929162	0.5	-0.411695	1	0.47793
IGA	TRKC	0.0302371	-0.6	0.347123610008445	-1	0.337079	0.872383
IGA	BCMA	0.472035	0.176478072490123	1	0.182251	1	0.00336083
IGA	CK_MM	-0.0438634	-0.414897681324223	0.357023314066619	-0.398256	0.368562	0.825977
IGA	ERBB1	-0.365954	-1	-0.0310727275829482	-0.722212	0.00828441	0.0602734
IGA	MIA	0.300918	-0.3	0.573688970959904	-1	0.568673	0.253633
IGA	PROTEIN_S	0.0222634	-0.7	0.363436523496316	-1	0.359018	0.911055
IGA	TECK	0.196714	-0.180386893915226	0.9	-0.177339	1	0.261367
IGA	TNFSF18	-0.330048	-0.650500488556335	0.4	-0.64367	1	0.199492
IGA	CNTFR_ALPHA	-0.139915	-0.463005228491255	0.6	-0.46031	1	0.501133
IGA	EMAP_2	-0.171556	-0.8	0.145899404261109	-1	0.13959	0.307773
IGA	MICA	0.305153	-0.3	0.561633901125771	-1	0.55407	0.23043
IGA	SIGLEC_6	-0.119198	-0.463005228491255	0.6	-0.46031	1	0.578477
IGA	SIGLEC_7	0.0541616	-0.233241628266433	0.391597314476455	-0.226499	0.397077	0.733164
IGA	APO_A_I	-0.315579	-0.599668868584848	0.4	-0.60731	1	0.23043
IGA	GDF_11_8	0.0247678	-0.7	0.363436523496316	-1	0.359018	0.90332
IGA	HEMOPEXIN	0.232374	-0.0335418937247889	0.498006466845294	-0.0167607	0.525509	0.0757422
IGA	IL_16	0.152887	-0.15861676036705	0.495855775863568	-0.15195	0.491891	0.35418
IGA	LACTOFERRIN	0.00897863	-0.6	0.303828808133491	-1	0.310839	0.957461
IGA	LAG_1	-0.12034	-0.43208162406354	0.6	-0.429691	1	0.539805
IGA	LD78_BETA	0.315831	-0.4	0.583148968922953	-1	0.58307	0.207227
IGA	APO_B	-0.00245215	-0.37307102988054	0.6	-0.366188	1	0.988398
IGA	CADHERIN_5	-0.073627	-0.7	0.218430507231188	-1	0.217036	0.648086
IGA	EDA	-0.169187	-1	0.174455744848314	-1	0.172335	0.377383
IGA	HAI_1	0.0282896	-0.5	0.29085530747976	-1	0.293292	0.856914
IGA	KALLIKREIN_11	-0.0803537	-0.9	0.275947394535406	-1	0.276197	0.679023
IGA	KALLIKREIN_8	-0.0370091	-0.382925126431926	0.440389583056837	-0.370333	0.485965	0.856914
IGA	LIPOCALIN_2	0.0672328	-0.251632342475811	0.7	-0.245498	1	0.709961
IGA	MET	-0.166415	-0.8	0.117605179024701	-1	0.112508	0.253633
IGA	SFRP_3	0.0501472	-0.289624260362038	0.396940436876341	-0.289976	0.398455	0.77957
IGA	SPINT2	0.0796788	-0.272837812211582	0.8	-0.269943	1	0.679023
IGA	STIE_1	-0.0109166	-0.348782497906963	0.6	-0.339414	1	0.949727
IGA	C5A	0.0159449	-0.6	0.347123610008445	-1	0.337079	0.934258
IGA	KARYOPHERIN_A2	0.0820831	-0.272837812211581	0.8	-0.269943	1	0.671289
IGA	A1_ANTICHYMOTRYPSIN	-0.270886	-1	0.0701134918311705	-1	0.068728	0.137617
IGA	C7	0.147194	-0.261644820652564	0.492707233540275	-0.244579	0.499881	0.462461
IGA	CCL28	0.0596662	-0.274260354311453	0.65064220096975	-0.271441	0.599519	0.756367
IGA	HCC_1	0.220802	-0.4	0.482226277860201	-1	0.481927	0.245898
IGA	MPIF_1	0.14585	-0.216466601312758	0.470079741037567	-0.209906	0.472556	0.423789
IGA	SRANKL	-0.290134	-1	0.0701134918311705	-1	0.068728	0.0989453
IGA	APO_E3	-0.0844072	-0.9	0.275947394535406	-1	0.276197	0.663555
IGA	FACTOR_D	0.225067	-0.7	0.551400858806693	-1	0.542943	0.315508
IGA	GROWTH_HORMONE_RECEPTOR	-0.31697	-0.650500488556335	0.4	-0.64367	1	0.253633
IGA	PROPERDIN	-0.2506	-0.579309202698611	0.181884995410486	-0.564415	0.206607	0.222695
IGA	PROTEIN_C	-0.254293	-0.58225685807411	0.0920462487017264	-0.573554	0.0909695	0.153086
IGA	SCGF_BETA	0.157309	-0.138164235366376	0.597405771160175	-0.132343	0.568549	0.330977
IGA	VCAM_1	0.267825	-0.0595366680875355	0.8	-0.0488566	1	0.0834766
IGA	CD36_ANTIGEN	-0.284719	-0.8	0.0113462838047078	-1	0.00804879	0.0525391
IGA	CONTACTIN_1	0.0687255	-0.234310522955264	0.7	-0.22577	1	0.671289
IGA	EDAR	-0.153632	-0.514824676438538	0.234627062298041	-0.505905	0.241509	0.439258
IGA	ESAM	-0.163285	-0.648578002565489	0.182362136461617	-0.582459	0.188369	0.400586
IGA	GRO_A	0.0828757	-0.251632342475811	0.7	-0.245498	1	0.640352
IGA	HISTONE_H1_2	-0.0506516	-0.372177807115051	0.275146809195433	-0.356891	0.273548	0.756367
IGA	IL_1_SRI	0.0544902	-0.273348477930457	0.443257192374021	-0.267834	0.435351	0.764102
IGA	IL_17_SR	-0.010177	-0.292620994790219	0.6	-0.291787	1	0.949727
IGA	IL_1RRP2	-0.227544	-0.556977042760185	0.5	-0.548925	1	0.315508
IGA	LSAMP	0.0128325	-0.6	0.347123610008445	-1	0.337079	0.941992
IGA	MBL	-0.0915797	-0.7	0.206285807026048	-1	0.206027	0.539805
IGA	PD_L2	-0.0750768	-0.7	0.206285807026048	-1	0.206027	0.624883
IGA	SIGLEC_9	0.0721711	-0.186214626977978	0.6	-0.181479	1	0.586211
IGA	TGF_B_R_III	-0.0112195	-0.299033613273966	0.5	-0.304075	1	0.941992
IGA	A2_ANTIPLASMIN	-0.399535	-1	-0.0310727275829482	-1	-0.0221923	0.0370703
IGA	CALPASTATIN	-0.0472634	-0.441345298240788	0.330208617714114	-0.41545	0.342337	0.810508
IGA	CK_B_8_1	0.0221291	-0.6	0.303828808133491	-1	0.310839	0.895586
IGA	DC_SIGN	0.0276811	-0.5	0.299437993387349	-1	0.301971	0.864648
IGA	DC_SIGNR	-0.179209	-1	0.174455744848314	-1	0.172335	0.338711
IGA	IL_19	-0.0870196	-0.9	0.275947394535406	-1	0.276197	0.65582
IGA	I_TAC	0.173689	-0.13603121305473	0.7	-0.128107	1	0.253633
IGA	MIP_1A	0.176911	-0.158514919889323	0.8	-0.1509	1	0.28457
IGA	MRC2	0.088421	-0.234310522955264	0.7	-0.22577	1	0.578477
IGA	PARC	0.380316	0.0507932206149217	0.9	0.0611226	1	0.0216016
IGA	RESISTIN	0.103555	-0.5	0.393019405482449	-1	0.398467	0.578477
IGA	TRYPSIN	-0.198476	-1	0.174455744848314	-1	0.172335	0.261367
IGA	VWF	0.365598	0.0286931236566923	1	0.0280309	1	0.0370703
IGA	HAPTOGLOBIN__MIXED_TYPE	-0.0401477	-0.299033613273966	0.5	-0.304075	1	0.802773
IGA	BAFF	-0.33489	-0.650500488556335	0.4	-0.64367	1	0.184023
IGA	C9	0.116094	-0.8	0.456934774455341	-1	0.453129	0.586211
IGA	CATHEPSIN_B	-0.0114394	-0.37307102988054	0.6	-0.366188	1	0.957461
IGA	IGM	0.0357318	-0.6	0.303828808133491	-0.388496	0.316111	0.833711
IGA	IL_18_BPA	-0.154145	-0.520112159422029	0.230487773288802	-0.508603	0.2379	0.439258
IGA	LBP	0.0928181	-0.234310522955264	0.7	-0.22577	1	0.563008
IGA	COAGULATION_FACTOR_XA	-0.291515	-0.8	0.0265456178351493	-1	0.023426	0.0680078
IGA	TIG2	0.015365	-0.6	0.347123610008445	-1	0.337079	0.934258
IGA	TNF_SR_II	0.120739	-0.8	0.456934774455341	-1	0.453129	0.563008
IGA	SIGLEC_3	0.096107	-0.234310522955264	0.7	-0.22577	1	0.547539
IGA	IDUA	0.050706	-0.264163320491319	0.388020521266329	-0.243807	0.409588	0.756367
IGA	AMYLOID_PRECURSOR_PROTEIN	-0.0924082	-0.9	0.275947394535406	-1	0.276197	0.632617
IGA	ASAHL	0.0554401	-0.225426414641583	0.39937826180532	-0.220928	0.41576	0.72543
IGA	ATS13	-0.0987173	-0.9	0.275947394535406	-1	0.276197	0.609414
IGA	CARBONIC_ANHYDRASE_IV	-0.297278	-1	0.0701134918311705	-1	0.068728	0.0989453
IGA	CATHEPSIN_A	0.0415072	-0.384675103602617	0.385315071947168	-0.378659	0.382401	0.833711
IGA	CATHEPSIN_S	0.132645	-0.8	0.456934774455341	-1	0.453129	0.516602
IGA	COAGULATION_FACTOR_VII	-0.206135	-0.522155108901413	0.5	-0.520135	1	0.369648
IGA	C2	0.105073	-0.8	0.429107410955235	-1	0.426611	0.60168
IGA	GRANULYSIN	0.0980785	-0.234310522955264	0.7	-0.22577	1	0.53207
IGA	HPLN1	-0.0640106	-0.9	0.275947394535406	-1	0.276197	0.748633
IGA	IDS	0.0955301	-0.272837812211581	0.8	-0.269943	1	0.617148
IGA	KALLIKREIN_12	-0.120141	-0.463005228491255	0.6	-0.46031	1	0.578477
IGA	LYVE1	-0.129994	-0.43208162406354	0.6	-0.429691	1	0.493398
IGA	ASAH2	-0.0561777	-0.405939359963841	0.246393419793763	-0.397469	0.241662	0.733164
IGA	NIDOGEN	0.0632603	-0.205089697373374	0.7	-0.209408	1	0.686758
IGA	PIGR	0.0487352	-0.294916007441971	0.391361014159189	-0.298459	0.389354	0.787305
IGA	SEMAPHORIN_3A	-0.210937	-0.556977042760185	0.5	-0.548925	1	0.385117
IGA	WFKN2	0.0433303	-0.299895825065209	0.345581968174325	-0.285085	0.350693	0.795039
IGA	BGH3	0.409235	-0.3	0.710969465879997	-1	0.711638	0.214961
IGA	C1R	-0.447381	-0.752042531993558	0.0300812543389846	-0.72835	1	0.0834766
IGA	CD109	-0.0465548	-0.435833442363368	0.335796975340362	-0.411614	0.347227	0.818242
IGA	CD23	0.143338	-0.247054817219513	0.459042161728312	-0.229186	0.459589	0.431523
IGA	CD48	0.325433	-0.5	0.632922252979229	-1	0.629753	0.191758
IGA	CD5L	0.131681	-0.8	0.429107410955235	-1	0.426611	0.485664
IGA	CNTN2	-0.166194	-0.8	0.145899404261109	-1	0.13959	0.330977
IGA	CONTACTIN_4	-0.171366	-0.8	0.117605179024701	-1	0.112508	0.23043
IGA	CONTACTIN_5	-0.116407	-0.463005228491255	0.6	-0.46031	1	0.593945
IGA	CYTF	0.0332248	-0.6	0.347123610008445	-1	0.337079	0.856914
IGA	CYSTATIN_M	0.21281	-0.7	0.551400858806693	-1	0.542943	0.361914
IGA	FCG2A	-0.103361	-0.381465777327227	0.5	-0.377046	1	0.547539
IGA	FCG2B	-0.0438341	-0.328892515009449	0.269434485384228	-0.312961	0.280978	0.771836
IGA	FCG3B	0.237894	-0.4	0.491987819915566	-0.364348	0.494573	0.184023
IGA	FCN2	-0.105794	-0.411118840929162	0.5	-0.411695	1	0.578477
IGA	GFRA_1	-0.0189307	-0.37307102988054	0.6	-0.366188	1	0.926523
IGA	HEPARIN_COFACTOR_II	-0.341461	-0.58194170000079	-0.00519673226902227	-0.585261	-0.0230191	0.0370703
IGA	LRIG3	-0.250188	-0.562541767292988	0.126035786727141	-0.551962	0.121449	0.168555
IGA	MATN2	0.0257452	-0.6	0.347123610008445	-1	0.337079	0.887852
IGA	RGMB	0.288185	-0.0744199376869211	0.9	-0.0728235	1	0.0989453
IGA	RGM_C	-0.0470436	-0.439635381052431	0.331942267681079	-0.414244	0.343827	0.818242
IGA	TFPI	0.0236606	-0.7	0.363436523496316	-1	0.359018	0.90332
IGA	TSP4	0.16382	-0.180386893915226	0.9	-0.177339	1	0.392852
IGA	AMINOACYLASE_1	0.164151	-0.158514919889323	0.8	-0.1509	1	0.338711
IGA	CARBONIC_ANHYDRASE_6	-0.260932	-0.8	0.0113462838047078	-1	0.00804879	0.0525391
IGA	CDK5_P35	-0.245724	-0.56214013349288	0.278484552355715	-0.548925	1	0.245898
IGA	CATHEPSIN_V	-0.305589	-0.650500488556335	0.4	-0.64367	1	0.300039
IGA	DKK_4	-0.0415031	-0.299033613273966	0.5	-0.304445	0.466928	0.795039
IGA	ECM1	-0.0645386	-0.549258777999681	0.242801481007005	-0.491598	0.242469	0.717695
IGA	FETUB	-0.194516	-0.7	0.101014340024257	-1	0.101566	0.16082
IGA	KALLIKREIN_7	0.0796652	-0.272837812211582	0.8	-0.269943	1	0.679023
IGA	PAK3	-0.254602	-0.593404323260562	0.147577155635025	-0.580278	0.159277	0.207227
IGA	PK3CG	-0.134432	-0.463005228491255	0.6	-0.46031	1	0.516602
IGA	TPSB2	-0.0436485	-0.334797618125516	0.354255314823679	-0.324061	0.354687	0.795039
IGA	CAMK1D	-0.17092	-1	0.174455744848314	-1	0.172335	0.369648
IGA	CD30_LIGAND	-0.00387105	-0.348782497906963	0.6	-0.339414	1	0.980664
IGA	EPHA1	0.081679	-0.251632342475811	0.7	-0.245498	1	0.640352
IGA	GRANZYME_A	0.231762	-0.5	0.512209976784883	-1	0.511051	0.23043
IGA	IL_18_RA	0.0155241	-0.6	0.347123610008445	-1	0.337079	0.934258
IGA	IR	-0.268932	-0.8	0.0265456178351493	-1	0.023426	0.0680078
IGA	KALLISTATIN	-0.269998	-1	0.0526060831450231	-1	0.043638	0.0834766
IGA	PDGF_RB	0.10629	-0.5	0.38346879749463	-1	0.384602	0.547539
IGA	PGCB	-0.183358	-1	0.174455744848314	-1	0.172335	0.323242
IGA	SE_SELECTIN	-0.00714279	-0.292620994790219	0.6	-0.291787	1	0.965195
IGA	THROMBOSPONDIN_1	-0.024307	-0.373071029880541	0.6	-0.366188	1	0.90332
IGA	ANGIOTENSINOGEN	-0.13856	-0.463005228491255	0.6	-0.46031	1	0.501133
IGA	GCP_2	0.22967	-0.7	0.551400858806693	-1	0.542943	0.292305
IGA	MDC	-0.0346734	-0.348782497906963	0.6	-0.339414	1	0.84918
IGA	MIP_5	0.131134	-0.4	0.374710016909221	-1	0.370823	0.392852
IGA	PROTEINASE_3	-0.187899	-0.8	0.145899404261109	-1	0.13959	0.238164
IGA	TAFI	-0.121323	-0.392028333799705	0.5	-0.394749	1	0.485664
IGA	TARC	0.105232	-0.8	0.429107410955235	-1	0.426611	0.60168
IGA	TGF_B3	-0.0216409	-0.373071029880541	0.6	-0.366188	1	0.918789
IGA	TSH	0.0631421	-0.251632342475811	0.7	-0.245498	1	0.72543
IGA	DKK1	0.0649415	-0.234310522955264	0.7	-0.22577	1	0.694492
IGA	ADIPONECTIN	-0.0401547	-0.393799931956457	0.386271496548814	-0.382272	0.410596	0.841445
IGA	A2_HS_GLYCOPROTEIN	-0.241794	-0.556977042760185	0.5	-0.548925	1	0.261367
IGA	ARYLSULFATASE_A	0.172333	-0.158514919889323	0.8	-0.1509	1	0.300039
IGA	BMP10	0.140942	-0.335706856299442	0.470544668522467	-0.304078	0.471543	0.485664
IGA	CAMK1	0.0421851	-0.378928957096092	0.38766980140252	-0.371442	0.385373	0.833711
IGA	CHITOTRIOSIDASE_1	-0.146658	-0.48149270302088	0.290950426347007	-0.475192	0.313363	0.470195
IGA	CHL1	-0.136699	-0.43208162406354	0.6	-0.429691	1	0.462461
IGA	ENDOTHELIN_CONVERTING_1	-0.0118716	-0.32000881065063	0.6	-0.315407	1	0.941992
IGA	FCN1	0.0369191	-0.435785347464601	0.308692689195143	-0.357769	0.320719	0.825977
IGA	GNS	0.307836	-0.4	0.595219854495664	-1	0.597308	0.238164
IGA	HGFA	0.0440877	-0.287463520630917	0.315052921999794	-0.266252	0.326246	0.771836
IGA	LGMN	0.0482992	-0.327102616257372	0.423089986390064	-0.324261	0.417128	0.802773
IGA	MP2K2	0.110662	-0.8	0.429107410955235	-1	0.426611	0.578477
IGA	NID2	0.0169596	-0.6	0.303828808133491	-1	0.310839	0.918789
IGA	OLR1	-0.158294	-0.502677795515212	0.174543677284018	-0.509776	0.16822	0.369648
IGA	RAP	0.0331315	-0.6	0.303828808133491	-1	0.310839	0.841445
IGA	VEGF_SR2	-0.172132	-0.8	0.133935528237847	-1	0.125534	0.269102
IGA	COMPLEMENT_FACTOR_H_5	0.151951	-0.162945452840913	0.490649283446033	-0.156666	0.483289	0.361914
IGA	IGF_II_RECEPTOR	0.192157	-0.0966814738838802	0.7	-0.0994914	1	0.168555
IGA	KALLIKREIN_14	-0.186104	-1	0.174455744848314	-1	0.172335	0.307773
IGA	ANGIOSTATIN	-0.0653336	-0.9	0.275947394535406	-1	0.276197	0.740898
IGA	P27KIP1	0.148288	-0.252726978422241	0.496585674274165	-0.237157	0.505848	0.454727
IGA	PYY	-0.201372	-0.556977042760185	0.5	-0.548925	1	0.423789
IGA	STX1A	0.00614708	-0.7	0.363436523496316	-1	0.359018	0.97293
IGA	STIE_2	-0.257576	-0.612016881475498	0.122086703078986	-0.594167	0.135033	0.191758
IGA	CARBONIC_ANHYDRASE_III	0.214239	-0.7	0.551400858806693	-1	0.542943	0.35418
IGA	CYSTATIN_S	0.323776	-0.5	0.632922252979229	-1	0.629753	0.199492
IGA	CYTD	-0.145583	-0.44499748723714	0.284599151821529	-0.440216	0.282686	0.423789
IGA	PPAC	-0.11778	-0.411118840929162	0.5	-0.411695	1	0.524336
IGA	NAGK	0.215789	-0.7	0.551400858806693	-1	0.542943	0.35418
IGA	SRAGE	-0.0101717	-0.32000881065063	0.6	-0.315407	1	0.949727
IGA	BPI	-0.244467	-0.557715331254284	0.380872950368767	-0.548925	1	0.245898
IGA	C6	-0.0760798	-0.9	0.275947394535406	-1	0.276197	0.702227
IGA	IGE	0.106567	-0.8	0.456934774455341	-1	0.453129	0.624883
IGA	IL_17E	-0.09938	-0.7	0.206285807026048	-1	0.206027	0.508867
IGA	IL_6_SRA	0.00168183	-0.6	0.303828808133491	-1	0.310839	0.988398
IGA	NEUROTROPHIN_3	-0.198962	-1	0.174455744848314	-1	0.172335	0.261367
IGA	PAPP_A	0.237587	-0.4	0.491987819915566	-1	0.494476	0.184023
IGA	PLASMINOGEN	-0.0661949	-0.7	0.218430507231188	-1	0.217036	0.686758
IGA	PREKALLIKREIN	-0.198497	-0.7	0.0962102948233714	-1	0.100234	0.168555
IGA	ALPHA_1_ANTICHYMOTRYPSIN	-0.0303525	-0.348782497906963	0.6	-0.339414	1	0.864648
IGA	P_SELECTIN	-0.0241275	-0.299033613273966	0.5	-0.304075	1	0.880117
IGA	TENASCIN	0.0597682	-0.203537563544254	0.6	-0.204848	1	0.694492
IGA	FACTOR_H	-0.0949107	-0.9	0.275947394535406	-1	0.276197	0.624883
IGA	MMP_2	0.138571	-0.290952390466616	0.416215618521904	-0.314563	0.412912	0.423789
IGA	TRANSFERRIN	-0.264904	-0.692000362299206	0.0822701549332232	-0.644461	0.0919587	0.168555
IGA	HISTONE_H2A_Z	0.130204	-0.8	0.429107410955235	-1	0.426611	0.493398
IGA	IGF_I_SR	-0.141482	-0.464194131509704	0.450549350573641	-0.46031	1	0.493398
IGA	IL_1_R4	0.218823	-0.5	0.512209976784883	-1	0.511051	0.292305
IGA	NCAM_L1	-0.264134	-0.683596201161967	0.0851435262049343	-0.637229	0.0957732	0.168555
IGA	SPONDIN_1	0.0521226	-0.29802789556046	0.457514708506285	-0.303435	0.444454	0.787305
IGA	CYTT	-0.182494	-0.8	0.133935528237847	-1	0.125534	0.214961
IGA	SAA	-0.182416	-0.7	0.101014340024257	-1	0.101566	0.16082
IGA	SICAM_1	-0.0799228	-0.7	0.206285807026048	-1	0.206027	0.60168
IGA	MSP	0.0194183	-0.5	0.299437993387349	-1	0.301971	0.90332
IGA	SP_D	-0.0586752	-0.435447527665284	0.269756889452422	-0.413736	0.2689	0.740898
IGA	COLLECTIN_KIDNEY_1	-0.163954	-0.8	0.133935528237847	-1	0.125534	0.307773
IGA	ENPP7	-0.342938	-0.58442205065069	0.4	-0.591294	0.097163	0.0757422
IGA	ENTP5	-0.312639	-0.599668868584848	0.4	-0.60731	1	0.238164
IGA	FCRL3	0.037127	-0.468519836678052	0.370100001586777	-0.456653	0.364965	0.84918
IGA	MFGM	-0.0941213	-0.9	0.275947394535406	-1	0.276197	0.632617
IGA	PCSK7	-0.213464	-0.522155108901413	0.5	-0.520135	1	0.338711
IGA	SPARCL1	-0.0750555	-0.7	0.218430507231188	-1	0.217036	0.640352
IGA	ST4S6	0.130176	-0.8	0.456934774455341	-1	0.453129	0.53207
IGA	TGM3	-0.249225	-0.574469658578792	0.193664554408884	-0.559523	0.231476	0.23043
IGA	TROPOMYOSIN_2	-0.133214	-0.43208162406354	0.6	-0.429691	1	0.47793
IGA	ZAP70	-0.167005	-0.8	0.145899404261109	-1	0.13959	0.330977
IGA	C1_ESTERASE_INHIBITOR	0.0328935	-0.7	0.363436523496316	-1	0.359018	0.864648
IGA	C4	-0.438678	-0.677546155749571	0.3	-0.674374	1	0.0757422
IGA	C5B__6_COMPLEX	-0.0518462	-0.476993092807652	0.297792817690312	-0.444917	0.315477	0.795039
IGA	IL_5_RA	0.012879	-0.5	0.299437993387349	-1	0.301971	0.934258
IGA	KININOGEN__HMW	-0.0849712	-0.9	0.275947394535406	-1	0.276197	0.663555
IGA	NCAM_120	0.0372571	-0.6	0.347123610008445	-0.627117	0.337103	0.841445
IGA	SCGF_ALPHA	0.160701	-0.12286231479741	0.7	-0.117442	1	0.292305
IGA	BST1	-0.0202893	-0.278030701952642	0.5	-0.273067	1	0.887852
IGA	CDON	-0.125016	-0.43208162406354	0.6	-0.429691	1	0.516602
IGA	CLUSTERIN	0.0762013	-0.251632342475811	0.7	-0.245498	1	0.663555
IGA	EMR2	-0.00527892	-0.348782497906963	0.6	-0.339414	1	0.980664
IGA	FUCOSYLTRANSFERASE_3	0.46833	0.152620837962938	1	0.161377	1	0.00588102
IGA	FUT5	0.242071	-0.120324284467459	0.493261483849527	-0.0868749	0.508296	0.137617
IGA	HDGR2	0.0444478	-0.359749678743721	0.395529331544582	-0.351009	0.395968	0.818242
IGA	IL_34	-0.0721536	-0.9	0.275947394535406	-1	0.276197	0.717695
IGA	KYNU	0.0161498	-0.6	0.347123610008445	-1	0.337079	0.934258
IGA	PLXC1	0.132783	-0.8	0.456934774455341	-1	0.453129	0.516602
IGA	SLIK5	0.120106	-0.5	0.407427767842391	-1	0.409196	0.508867
IGA	PH	0.124867	-0.8	0.429107410955235	-1	0.426611	0.516602
IGA	APO_D	-0.194094	-0.8	0.145899404261109	-1	0.13959	0.207227
IGA	AFAMIN	-0.276032	-0.8	0.0265456178351493	-1	0.023426	0.0680078
IGA	GELSOLIN	0.118464	-0.5	0.407427767842391	-1	0.409196	0.516602
IGA	C34_GP41_HIV_FRAGMENT	0.0080465	-0.5	0.29085530747976	-1	0.293292	0.957461
IGA	PERL	-0.127565	-0.392028333799705	0.5	-0.394749	1	0.454727
IGA	ITI_HEAVY_CHAIN_H4	-0.0752008	-0.7	0.239149907200707	-1	0.235073	0.671289
IGA	TXD12	0.115341	-0.4	0.374710016909221	-1	0.370823	0.47793
IGA	SL_SELECTIN	0.137081	-0.8	0.456934774455341	-0.392063	0.457329	0.501133
IGA	TRKB	-0.199987	-0.8	0.145899404261109	-1	0.13959	0.191758
IGA	ANGIOGENIN	0.00901394	-0.6	0.303828808133491	-1	0.310839	0.957461
IGA	COAGULATION_FACTOR_IX	-0.0990315	-0.9	0.275947394535406	-1	0.276197	0.609414
IGA	COAGULATION_FACTOR_X	-0.240662	-0.494730131563112	0.5	-0.500238	1	0.184023
IGA	COAGULATION_FACTOR_V	-0.140601	-0.463005228491255	0.6	-0.46031	1	0.493398
IGA	ENDOGLIN	-0.0201067	-0.32000881065063	0.6	-0.315407	1	0.90332
IGA	HCC_4	-0.0358144	-0.285071762386152	0.5	-0.282081	1	0.810508
IGA	MIP_3B	0.297269	-0.0744199376869211	0.9	-0.0728235	1	0.0989453
IGA	MIS	-0.185402	-0.7	0.0916740445025707	-1	0.0910316	0.16082
IGA	STANNIOCALCIN_1	0.104942	-0.8	0.429107410955235	-1	0.426611	0.60168
IGA	ANNEXIN_I	0.0438685	-0.297288469494834	0.348678655605631	-0.28129	0.353756	0.795039
IGA	ANNEXIN_II	0.158751	-0.186638706979343	0.622889462069296	-0.184258	0.615837	0.416055
IGA	ARTS1	0.0976733	-0.205089697373374	0.7	-0.209408	1	0.516602
IGA	CARBONIC_ANHYDRASE_I	-0.195432	-1	0.174455744848314	-1	0.172335	0.276836
IGA	CATZ	0.148836	-0.194318576052671	0.483201632790404	-0.191274	0.49117	0.40832
IGA	DERM	0.179239	-0.12286231479741	0.7	-0.117442	1	0.199492
IGA	ELAFIN	0.421435	-0.3	0.683556579637378	-1	0.683704	0.145352
IGA	ERP29	-0.110778	-0.463005228491255	0.6	-0.46031	1	0.617148
IGA	FIBRINOGEN_G_CHAIN_DIMER	0.178622	-0.180386893915226	0.9	-0.177339	1	0.330977
IGA	GP1BA	0.106337	-0.5	0.393019405482449	-1	0.398467	0.563008
IGA	GPC5	-0.0259932	-0.373071029880541	0.6	-0.366188	1	0.895586
IGA	GRN	0.151272	-0.166085262680685	0.486872762886538	-0.160242	0.477664	0.361914
IGA	HRG	-0.0580798	-0.595338660636633	0.27950684260509	-0.516199	0.287317	0.771836
IGA	LG3BP	-0.129918	-0.411118840929162	0.5	-0.411695	1	0.470195
IGA	MN_SOD	-0.192493	-0.8	0.133935528237847	-1	0.125534	0.184023
IGA	PAFAH	-0.358551	-0.692399032623242	-0.0293898442720404	-0.676095	-0.0299111	0.0293359
IGA	SCD163	-0.0437504	-0.302565891409919	0.389072379052206	-0.312955	0.335464	0.77957
IGA	SEPR	-0.0342145	-0.348782497906963	0.6	-0.339414	1	0.84918
IGA	TRYPSIN_2	-0.211343	-0.556977042760185	0.5	-0.548925	1	0.385117
IGA	TSG_6	0.0888908	-0.234310522955264	0.7	-0.22577	1	0.578477
IGA	CLM6	0.0963444	-0.251632342475811	0.7	-0.245498	1	0.578477
IGA	IL_22BP	0.0257449	-0.7	0.363436523496316	-1	0.359018	0.895586
IGA	IL_23_R	-0.382378	-1	-0.0310727275829482	-1	-0.0221923	0.0370703
IGA	ILT_2	-0.107327	-0.364176398536348	0.4	-0.355501	1	0.493398
IGA	ILT_4	0.140598	-0.256621259835082	0.427488525456383	-0.257376	0.420452	0.416055
IGA	JAG1	0.127969	-0.5	0.407427767842391	-1	0.409196	0.470195
IGA	LAG_3	0.316302	-0.5	0.632922252979229	-1	0.629753	0.23043
IGA	MICB	0.126837	-0.8	0.429107410955235	-1	0.426611	0.508867
IGA	NOGO_RECEPTOR	-0.174254	-0.7	0.101014340024257	-1	0.101566	0.191758
IGA	NOTCH_3	0.191777	-0.13603121305473	0.7	-0.128107	1	0.191758
IGA	NR_CAM	-0.167883	-1	0.174455744848314	-1	0.172335	0.385117
IGA	NRX3B	-0.0134127	-0.37307102988054	0.6	-0.366188	1	0.949727
IGA	SEM6B	0.101528	-0.8	0.429107410955235	-1	0.426611	0.617148
IGA	SICAM_5	0.052236	-0.256751364621873	0.396823505731933	-0.237198	0.43204	0.748633
IGA	SIG14	0.0827124	-0.234310522955264	0.7	-0.22577	1	0.609414
IGA	SLAF6	0.54839	0.150787516178901	0.837589252144471	0.07537	0.805808	0.0370703
IGA	SREC_I	0.108681	-0.5	0.407427767842391	-1	0.409196	0.563008
IGA	TCCR	0.410912	-0.3	0.710969465879997	-1	0.711638	0.207227
IGA	UNC5H3	0.155812	-0.196467515201591	0.571267226588149	-0.196765	0.565353	0.423789
IGA	UNC5H4	-0.0206209	-0.37307102988054	0.6	-0.366188	1	0.918789
IGA	PCSK9	-0.345298	-0.614819460706375	0.0924305912805991	-0.613195	0.119473	0.0912109
IGA	DRAK2	-0.331591	-0.650500488556335	0.4	-0.64367	1	0.199492
IGA	PDE4D	-0.0970712	-0.9	0.275947394535406	-1	0.276197	0.617148
IGA	TYK2	-0.0441825	-0.41738021171978	0.354506327415129	-0.399751	0.365755	0.825977
IGA	EOTAXIN	-0.0258746	-0.348782497906963	0.6	-0.339414	1	0.887852
IGA	COAGULATION_FACTOR_IXAB	-0.0768646	-0.9	0.275947394535406	-1	0.276197	0.694492
IGA	B7_2	-0.108815	-0.411118840929162	0.5	-0.411695	1	0.570742
IGA	CALGRANULIN_B	-0.168002	-0.8	0.117605179024701	-1	0.112508	0.245898
IGA	CASPASE_10	0.093787	-0.251632342475811	0.7	-0.245498	1	0.593945
IGA	OMD	0.144521	-0.220775985674062	0.412020694252875	-0.188782	0.427951	0.377383
IGA	SEMAPHORIN_3E	-0.0139035	-0.32000881065063	0.6	-0.315407	1	0.934258
IGA	FAS__SOLUBLE	0.22948	-0.7	0.551400858806693	-1	0.542943	0.292305
IGA	SLEPTIN_R	-0.0102901	-0.299033613273966	0.5	-0.304075	1	0.949727
IGA	SHPS1	0.234474	-0.4	0.482226277860201	-1	0.481927	0.176289
IGA	CNDP1	0.0241252	-0.6	0.303828808133491	-1	0.310839	0.887852
IGA	COLEC12	-0.12494	-0.411118840929162	0.5	-0.411695	1	0.493398
IGA	CYTN	-0.137414	-0.411118840929162	0.5	-0.411695	1	0.431523
IGA	FICOLIN_3	-0.123483	-0.43208162406354	0.6	-0.429691	1	0.524336
IGA	H6ST1	0.233725	-0.7	0.551400858806693	-1	0.542943	0.276836
IGA	RBP	-0.142658	-0.432165816021499	0.556276515242416	-0.429767	0.50208	0.439258
IGA	RGMA	0.0673882	-0.272837812211582	0.8	-0.269943	1	0.72543
IGA	SICAM_2	-0.0274006	-0.373071029880541	0.6	-0.366188	1	0.895586
IGA	SLAF7	0.56932	0.294937216174609	1	0.294716	1	0.000374067
IGA	CATHEPSIN_D	0.106886	-0.8	0.456934774455341	-1	0.453129	0.624883
IGA	EGF	0.00947008	-0.7	0.363436523496316	-1	0.359018	0.965195
IGA	BFGF_R	0.180846	-0.13603121305473	0.7	-0.128107	1	0.222695
IGA	CRIPTO	-0.0491936	-0.456359142833249	0.314986388614963	-0.426743	0.330141	0.802773
IGA	EPO	0.29671	-0.0744199376869212	0.9	-0.0728235	1	0.0989453
IGA	IL_9	0.16692	-0.180386893915226	0.9	-0.177339	1	0.377383
IGA	NG36	-0.0578616	-0.588988798376848	0.280146872184764	-0.51213	0.288192	0.771836
IGA	X_3HAO	-0.0705398	-0.7	0.239149907200707	-1	0.235073	0.686758
IGA	TNF_A	0.223524	-0.5	0.512209976784883	-1	0.511051	0.269102
IGA	CREL1	-0.044611	-0.291296851525861	0.273594940315665	-0.297216	0.247615	0.748633
IGA	LECTIN__MANNOSE_2	-0.064522	-0.9	0.275947394535406	-1	0.276197	0.748633
IGA	LRP1B	-0.283413	-1	0.0701134918311705	-1	0.068728	0.0989453
IGA	MYPC1	0.0582435	-0.278742772689208	0.557019772999426	-0.276818	0.530463	0.764102
IGA	CATHEPSIN_H	-0.18206	-0.8	0.133935528237847	-1	0.125534	0.222695
IGA	ROR1	0.104153	-0.8	0.456934774455341	-1	0.453129	0.632617
IGA	FBLN3	0.42835	-0.3	0.710969465879997	-1	0.711638	0.129883
IGA	MMP_8	0.0672525	-0.234310522955264	0.7	-0.22577	1	0.679023
IGA	FAM3B	-0.0152081	-0.299033613273966	0.5	-0.304075	1	0.926523
IGA	IFN_A_B_R1	0.0032242	-0.6	0.347123610008445	-1	0.337079	0.988398
IGA	HMGN1	-0.164894	-0.8	0.117605179024701	-1	0.112508	0.261367
IGA	UB2G2	0.00850953	-0.6	0.347123610008445	-1	0.337079	0.965195
IGA	QORL1	-0.0597382	-0.9	0.275947394535406	-0.560141	0.280872	0.764102
IGA	PEDF	-0.226124	-0.522155108901413	0.5	-0.520135	1	0.28457
IGA	CATF	-0.0853565	-0.7	0.239149907200707	-1	0.235073	0.624883
IGA	PLXB2	0.0596962	-0.253838188162208	0.556199863285383	-0.246458	0.579652	0.740898
YKL_40	YKL_40	1	0.816577935233737	1	0.82666	1	2.911e-13
YKL_40	APO_L1	-0.148548	-0.396389798975198	0.102561612580047	-0.416153	0.0986497	0.261367
YKL_40	HIF_1A	-0.169203	-0.8	0.134589989030529	-1	0.127794	0.307773
YKL_40	S100A6	-0.158976	-0.498010131295634	0.167032879611619	-0.486584	0.166347	0.35418
YKL_40	VEGF_D	0.0239563	-0.5	0.28105774182147	-1	0.27471	0.872383
YKL_40	SOST	-0.185182	-0.8	0.134589989030529	-1	0.127794	0.23043
YKL_40	FAM3D	0.076069	-0.217205572032068	0.6	-0.214884	1	0.624883
YKL_40	NEGR1	-0.0291675	-0.339397465955193	0.6	-0.329972	1	0.872383
YKL_40	FSTL1	0.0574953	-0.217205572032068	0.6	-0.214884	1	0.717695
YKL_40	LUMICAN	-0.131516	-0.429746092016796	0.5	-0.424275	1	0.47793
YKL_40	CD177	-0.150828	-0.420976480965461	0.0941644917750987	-0.44116	0.0874231	0.245898
YKL_40	SMOC1	-0.126178	-0.429746092016796	0.5	-0.424275	1	0.508867
YKL_40	PROTEIN_Z_INHIBITOR	0.107507	-0.5	0.392898573733907	-1	0.392994	0.547539
YKL_40	FLRT2	-0.0426349	-0.32828875562272	0.308789365481656	-0.316243	0.334288	0.795039
YKL_40	FLRT3	-0.180587	-0.6	0.0952984461093271	-1	0.0952783	0.16082
YKL_40	VITRONECTIN	0.0930546	-0.184726502964283	0.6	-0.181736	1	0.47793
YKL_40	SEM5A	-0.128314	-0.398093214316734	0.5	-0.399978	1	0.454727
YKL_40	S100A4	-0.0465653	-0.309982220921378	0.278029781886845	-0.310401	0.274429	0.756367
YKL_40	IL_1_SRII	0.0155774	-0.5	0.290230371344308	-1	0.289849	0.918789
YKL_40	C1QR1	-0.0114995	-0.339397465955193	0.6	-0.329972	1	0.949727
YKL_40	H2B2E	0.235624	-0.3	0.455785123579463	-0.178441	0.449963	0.122148
YKL_40	H2A3	0.222453	-0.4	0.471632170565994	-1	0.466073	0.214961
YKL_40	UCRP	0.0205005	-0.6	0.298758468915297	-1	0.303959	0.90332
YKL_40	X_14_3_3E	-0.107957	-0.429746092016796	0.5	-0.424275	1	0.586211
YKL_40	COAGULATION_FACTOR_XI	0.075162	-0.193661173599215	0.6	-0.192553	1	0.60168
YKL_40	TIMP_2	0.148942	-0.156211932896006	0.467610992373368	-0.1469	0.453172	0.338711
YKL_40	VEGF_SR3	0.119006	-0.5	0.366702128168804	-1	0.358571	0.439258
YKL_40	C5	-0.049323	-0.368004400952748	0.26333899820725	-0.348566	0.262741	0.756367
YKL_40	APO_E	0.0110203	-0.6	0.298758468915297	-1	0.303959	0.949727
YKL_40	CXCL16__SOLUBLE	0.101315	-0.5	0.392898573733907	-1	0.392994	0.578477
YKL_40	SCF_SR	0.0328667	-0.6	0.298758468915297	-1	0.303959	0.841445
YKL_40	TIMP_3	-0.157208	-0.493224984305529	0.0993775016327453	-0.545879	0.0974572	0.269102
YKL_40	GFRA_2	0.0856028	-0.193661173599215	0.6	-0.192553	1	0.547539
YKL_40	X_6CKINE	0.00141058	-0.5	0.290230371344308	-1	0.289849	0.996133
YKL_40	HMG_1	0.250571	-0.0513436922372257	0.56573673355365	-0.0299941	0.578434	0.0912109
YKL_40	OPG	0.0454939	-0.29400739345708	0.377091817860921	-0.298033	0.36519	0.795039
YKL_40	B_ENDORPHIN	-0.240904	-0.524255953002873	0.187186189625573	-0.512999	0.302905	0.199492
YKL_40	FACTOR_I	0.132356	-0.4	0.380112354655025	-1	0.377498	0.400586
YKL_40	IGFBP_3	0.160648	-0.112924332361148	0.7	-0.113028	1	0.28457
YKL_40	MYELOPEROXIDASE	0.187974	-0.0903213973602161	0.6	-0.0856316	1	0.153086
YKL_40	ANGIOPOIETIN_2	0.0672132	-0.24134331357403	0.7	-0.235424	1	0.694492
YKL_40	EPHRIN_A4	-0.0205508	-0.339397465955193	0.6	-0.329972	1	0.911055
YKL_40	GP130__SOLUBLE	0.0155409	-0.7	0.333696252628853	-1	0.324545	0.934258
YKL_40	HPV_E7_TYPE18	0.0496293	-0.275913311153314	0.394813999928103	-0.272302	0.391683	0.771836
YKL_40	IL_1_R_ACP	0.15361	-0.186512305978575	0.480333286468967	-0.170923	0.484932	0.369648
YKL_40	MACROPHAGE_MANNOSE_RECEPT	0.0561265	-0.223905917007691	0.467998883491644	-0.217169	0.490333	0.72543
YKL_40	M_CSF_R	-0.00108267	-0.305105216510032	0.5	-0.305873	1	0.996133
YKL_40	P_CADHERIN	0.0688413	-0.24134331357403	0.7	-0.235424	1	0.686758
YKL_40	SUPAR	0.0527853	-0.239085401868067	0.354410657336816	-0.224971	0.348319	0.72543
YKL_40	TRKC	-0.153941	-0.478363468657223	0.151585895689024	-0.468723	0.141692	0.330977
YKL_40	BCMA	0.0317826	-0.5	0.290230371344308	-1	0.289849	0.833711
YKL_40	CK_MM	-0.0484874	-0.374096665297067	0.297115793585853	-0.358031	0.313514	0.77957
YKL_40	ERBB1	-0.226049	-0.511133915576697	0.5	-0.51204	1	0.269102
YKL_40	MIA	-0.0210064	-0.280376869445691	0.4	-0.273788	1	0.887852
YKL_40	PROTEIN_S	-0.0533627	-0.394622604179517	0.27439779990843	-0.384957	0.277366	0.756367
YKL_40	TECK	0.19754	-0.143398800686364	0.7	-0.134236	1	0.191758
YKL_40	TNFSF18	-0.292095	-1	0.0374704729426522	-1	0.0368905	0.0757422
YKL_40	CNTFR_ALPHA	-0.0873065	-0.8	0.234185356044365	-1	0.230544	0.60168
YKL_40	EMAP_2	-0.231668	-0.488104638293047	0.4	-0.485641	1	0.207227
YKL_40	MICA	-0.153619	-0.473178827482281	0.0862323475827259	-0.529747	0.0755885	0.23043
YKL_40	SIGLEC_6	0.0752297	-0.24134331357403	0.7	-0.235424	1	0.65582
YKL_40	SIGLEC_7	0.276901	0.0133892522073318	0.7	0.0196606	1	0.0370703
YKL_40	APO_A_I	-0.119335	-0.398093214316734	0.5	-0.399978	1	0.501133
YKL_40	GDF_11_8	-0.0311707	-0.339397465955193	0.6	-0.329972	1	0.856914
YKL_40	HEMOPEXIN	0.115831	-0.4	0.342911766100505	-1	0.334472	0.40832
YKL_40	IL_16	0.0735259	-0.193661173599215	0.6	-0.192553	1	0.609414
YKL_40	LACTOFERRIN	0.0254276	-0.5	0.290230371344308	-1	0.289849	0.864648
YKL_40	LAG_1	-0.231401	-0.488104638293047	0.4	-0.485641	1	0.207227
YKL_40	LD78_BETA	-0.0998272	-0.6	0.191178298204242	-1	0.192387	0.47793
YKL_40	APO_B	-0.219637	-0.511133915576697	0.5	-0.51204	1	0.300039
YKL_40	CADHERIN_5	0.0851412	-0.193661173599215	0.6	-0.192553	1	0.547539
YKL_40	EDA	0.00567548	-0.7	0.333696252628853	-1	0.324545	0.97293
YKL_40	HAI_1	0.00801367	-0.5	0.275257889837212	-1	0.268419	0.957461
YKL_40	KALLIKREIN_11	0.100782	-0.7	0.421178835064325	-1	0.419807	0.609414
YKL_40	KALLIKREIN_8	-0.117495	-0.429746092016796	0.5	-0.424275	1	0.547539
YKL_40	LIPOCALIN_2	0.121001	-0.5	0.392898573733907	-1	0.392994	0.485664
YKL_40	MET	0.0590484	-0.184726502964283	0.6	-0.181736	1	0.671289
YKL_40	SFRP_3	0.022744	-0.6	0.298758468915297	-1	0.303959	0.887852
YKL_40	SPINT2	-0.104485	-0.429746092016796	0.5	-0.424275	1	0.60168
YKL_40	STIE_1	0.123398	-0.5	0.392898573733907	-1	0.392994	0.470195
YKL_40	C5A	-0.197359	-0.7	0.115638884402306	-1	0.112838	0.176289
YKL_40	KARYOPHERIN_A2	0.0431454	-0.313416784044846	0.367027013370516	-0.317147	0.35315	0.802773
YKL_40	A1_ANTICHYMOTRYPSIN	0.00436043	-0.7	0.333696252628853	-1	0.324545	0.980664
YKL_40	C7	0.147923	-0.241193267138922	0.451604174171025	-0.209959	0.451456	0.400586
YKL_40	CCL28	-0.016145	-0.339397465955193	0.6	-0.329972	1	0.926523
YKL_40	HCC_1	0.0358742	-0.5	0.28105774182147	-1	0.27471	0.802773
YKL_40	MPIF_1	-0.0431622	-0.331419997485403	0.29884398980859	-0.318392	0.324929	0.787305
YKL_40	SRANKL	-0.139388	-0.429746092016796	0.5	-0.424275	1	0.446992
YKL_40	APO_E3	0.0179747	-0.7	0.333696252628853	-1	0.324545	0.918789
YKL_40	FACTOR_D	-0.00487077	-0.339397465955193	0.6	-0.329972	1	0.980664
YKL_40	GROWTH_HORMONE_RECEPTOR	-0.0453364	-0.360830507034546	0.33950932921436	-0.344136	0.350893	0.795039
YKL_40	PROPERDIN	-0.0712877	-0.8	0.234185356044365	-1	0.230544	0.679023
YKL_40	PROTEIN_C	-0.0359673	-0.305105216510032	0.5	-0.305873	1	0.825977
YKL_40	SCGF_BETA	0.191216	-0.0983866106844464	0.7	-0.0965763	1	0.16082
YKL_40	VCAM_1	-0.15148	-0.462874086266366	0.165204333996138	-0.450636	0.155776	0.338711
YKL_40	CD36_ANTIGEN	-0.197026	-0.6	0.0875647655437796	-1	0.0840802	0.145352
YKL_40	CONTACTIN_1	-0.158717	-0.581946743645876	0.0957160273922494	-1	0.0952783	0.261367
YKL_40	EDAR	-0.171271	-0.8	0.134589989030529	-1	0.127794	0.300039
YKL_40	ESAM	-0.101871	-0.429746092016796	0.5	-0.424275	1	0.617148
YKL_40	GRO_A	-0.0578796	-0.482655322460953	0.214026762055517	-0.4378	0.218554	0.717695
YKL_40	HISTONE_H1_2	0.220009	-0.4	0.471632170565994	-1	0.466073	0.23043
YKL_40	IL_1_SRI	-0.0555223	-0.421162962521695	0.227611984407498	-0.399368	0.228666	0.72543
YKL_40	IL_17_SR	-0.105594	-0.36402681623196	0.4	-0.356389	1	0.508867
YKL_40	IL_1RRP2	0.110878	-0.7	0.421178835064325	-1	0.419807	0.570742
YKL_40	LSAMP	-0.166961	-0.7	0.115638884402306	-1	0.112838	0.261367
YKL_40	MBL	-0.02535	-0.280376869445691	0.4	-0.273788	1	0.856914
YKL_40	PD_L2	-0.144728	-0.387926427665783	0.188090846070375	-0.386427	0.182812	0.323242
YKL_40	SIGLEC_9	0.126145	-0.4	0.342911766100505	-1	0.334472	0.338711
YKL_40	TGF_B_R_III	0.0481546	-0.225385261851748	0.324993788997341	-0.224856	0.31602	0.733164
YKL_40	A2_ANTIPLASMIN	-0.0728562	-0.8	0.234185356044365	-1	0.230544	0.671289
YKL_40	CALPASTATIN	-0.200966	-0.511133915576697	0.5	-0.51204	1	0.385117
YKL_40	CK_B_8_1	-0.00800811	-0.290698510482345	0.5	-0.290296	1	0.957461
YKL_40	DC_SIGN	0.0148082	-0.5	0.28105774182147	-1	0.27471	0.918789
YKL_40	DC_SIGNR	0.0872582	-0.24134331357403	0.7	-0.235424	1	0.60168
YKL_40	IL_19	0.145765	-0.272068413584037	0.44069858851274	-0.231275	0.441621	0.40832
YKL_40	I_TAC	-0.0492141	-0.329680714271929	0.257518217730068	-0.323663	0.250107	0.740898
YKL_40	MIP_1A	-0.0770192	-0.6	0.208135110174862	-1	0.210546	0.617148
YKL_40	MRC2	-0.0420177	-0.292755737620167	0.373826388818629	-0.291728	0.390911	0.77957
YKL_40	PARC	-0.0587154	-0.547815836398037	0.209209985269605	-0.461608	0.215219	0.709961
YKL_40	RESISTIN	0.0914726	-0.184726502964283	0.6	-0.181736	1	0.493398
YKL_40	TRYPSIN	0.17002	-0.143398800686364	0.7	-0.134236	1	0.292305
YKL_40	VWF	0.178273	-0.143398800686364	0.7	-0.134236	1	0.253633
YKL_40	HAPTOGLOBIN__MIXED_TYPE	-0.141701	-0.38009967886613	0.284776984928607	-0.374802	0.287939	0.338711
YKL_40	BAFF	-0.174059	-0.8	0.134589989030529	-1	0.127794	0.28457
YKL_40	C9	0.130368	-0.7	0.421178835064325	-1	0.419807	0.47793
YKL_40	CATHEPSIN_B	0.125764	-0.7	0.421178835064325	-1	0.419807	0.501133
YKL_40	IGM	0.0635663	-0.193661173599215	0.6	-0.192553	1	0.663555
YKL_40	IL_18_BPA	-0.0848309	-0.8	0.234185356044365	-1	0.230544	0.617148
YKL_40	LBP	-0.193272	-0.6	0.0952984461093271	-1	0.0952783	0.16082
YKL_40	COAGULATION_FACTOR_XA	-0.124485	-0.383287179889172	0.4	-0.380761	1	0.446992
YKL_40	TIG2	-0.125564	-0.398093214316734	0.5	-0.399978	1	0.470195
YKL_40	TNF_SR_II	0.123642	-0.7	0.421178835064325	-1	0.419807	0.508867
YKL_40	SIGLEC_3	0.166353	-0.0983866106844464	0.7	-0.0965763	1	0.214961
YKL_40	IDUA	-0.0249952	-0.290698510482344	0.5	-0.290296	1	0.872383
YKL_40	AMYLOID_PRECURSOR_PROTEIN	-0.0699498	-0.8	0.234185356044365	-1	0.230544	0.686758
YKL_40	ASAHL	-0.0718703	-0.5	0.185254782819553	-1	0.179539	0.593945
YKL_40	ATS13	0.0165957	-0.7	0.333696252628853	-1	0.324545	0.926523
YKL_40	CARBONIC_ANHYDRASE_IV	-0.0314744	-0.339397465955193	0.6	-0.329972	1	0.856914
YKL_40	CATHEPSIN_A	0.0953124	-0.24134331357403	0.7	-0.235424	1	0.570742
YKL_40	CATHEPSIN_S	0.0055168	-0.7	0.333696252628853	-1	0.324545	0.97293
YKL_40	COAGULATION_FACTOR_VII	0.0397695	-0.354169542205078	0.312901731091357	-0.331362	0.316108	0.802773
YKL_40	C2	0.0098526	-0.6	0.298758468915297	-1	0.303959	0.949727
YKL_40	GRANULYSIN	0.000381286	-0.5	0.290230371344308	-1	0.289849	0.996133
YKL_40	HPLN1	0.105932	-0.7	0.421178835064325	-1	0.419807	0.586211
YKL_40	IDS	-0.0956023	-0.8	0.234185356044365	-1	0.230544	0.563008
YKL_40	KALLIKREIN_12	-0.158757	-0.496956235312516	0.168099846532695	-0.485041	0.167606	0.35418
YKL_40	LYVE1	-0.186679	-0.7	0.115638884402306	-1	0.112838	0.176289
YKL_40	ASAH2	0.0656738	-0.193661173599215	0.6	-0.192553	1	0.65582
YKL_40	NIDOGEN	0.263167	0.0133892522073318	0.7	0.0196606	1	0.0370703
YKL_40	PIGR	0.193181	-0.112924332361148	0.7	-0.113028	1	0.176289
YKL_40	SEMAPHORIN_3A	0.167715	-0.143398800686364	0.7	-0.134236	1	0.307773
YKL_40	WFKN2	-0.149125	-0.418000055812439	0.157522279634128	-0.425724	0.137796	0.315508
YKL_40	BGH3	0.103745	-0.7	0.421178835064325	-1	0.419807	0.60168
YKL_40	C1R	-0.131548	-0.429746092016796	0.5	-0.424275	1	0.47793
YKL_40	CD109	-0.039185	-0.339397465955193	0.6	-0.329972	1	0.825977
YKL_40	CD23	0.0690164	-0.217205572032068	0.6	-0.214884	1	0.663555
YKL_40	CD48	-0.109912	-0.429746092016796	0.5	-0.424275	1	0.578477
YKL_40	CD5L	0.0424395	-0.297423004330352	0.328966970485335	-0.297004	0.327823	0.795039
YKL_40	CNTN2	0.107415	-0.5	0.392898573733907	-1	0.392994	0.547539
YKL_40	CONTACTIN_4	-0.0770491	-0.5	0.185254782819553	-1	0.179539	0.563008
YKL_40	CONTACTIN_5	-0.146414	-0.437651375854715	0.292083438504491	-0.42637	0.348465	0.416055
YKL_40	CYTF	0.101512	-0.5	0.392898573733907	-1	0.392994	0.578477
YKL_40	CYSTATIN_M	-0.268233	-1	0.0374704729426522	-1	0.0368905	0.0757422
YKL_40	FCG2A	0.0582129	-0.174544372172027	0.6	-0.167577	1	0.65582
YKL_40	FCG2B	-0.00179025	-0.274195293359708	0.4	-0.267842	1	0.988398
YKL_40	FCG3B	-0.0191774	-0.290698510482344	0.5	-0.290296	1	0.90332
YKL_40	FCN2	0.213511	-0.4	0.471632170565994	-1	0.466073	0.261367
YKL_40	GFRA_1	0.167296	-0.143398800686364	0.7	-0.134236	1	0.307773
YKL_40	HEPARIN_COFACTOR_II	-0.188705	-0.6	0.0812328528851959	-1	0.0745512	0.137617
YKL_40	LRIG3	0.0158428	-0.6	0.298758468915297	-1	0.303959	0.926523
YKL_40	MATN2	0.0387553	-0.379254108225886	0.306799119383465	-0.35146	0.312035	0.810508
YKL_40	RGMB	0.00176742	-0.7	0.333696252628853	-1	0.324545	0.988398
YKL_40	RGM_C	-0.0946925	-0.8	0.234185356044365	-1	0.230544	0.570742
YKL_40	TFPI	0.0212381	-0.7	0.333696252628853	-1	0.324545	0.90332
YKL_40	TSP4	0.0376347	-0.388940202439076	0.343411179420261	-0.405688	0.329866	0.833711
YKL_40	AMINOACYLASE_1	0.0604976	-0.217205572032068	0.6	-0.214884	1	0.702227
YKL_40	CARBONIC_ANHYDRASE_6	0.0825658	-0.184726502964283	0.6	-0.181736	1	0.539805
YKL_40	CDK5_P35	-0.0601779	-0.490861257152873	0.242639938542001	-0.451584	0.243355	0.72543
YKL_40	CATHEPSIN_V	-0.0830091	-0.8	0.234185356044365	-1	0.230544	0.624883
YKL_40	DKK_4	-0.180406	-0.6	0.0875647655437796	-1	0.0840802	0.145352
YKL_40	ECM1	0.18846	-0.112924332361148	0.7	-0.113028	1	0.176289
YKL_40	FETUB	-0.155555	-0.6	0.0812328528851959	-1	0.0745512	0.214961
YKL_40	KALLIKREIN_7	-0.105729	-0.429746092016796	0.5	-0.424275	1	0.60168
YKL_40	PAK3	-0.00560192	-0.339397465955193	0.6	-0.329972	1	0.97293
YKL_40	PK3CG	-0.17755	-0.8	0.134589989030529	-1	0.127794	0.269102
YKL_40	TPSB2	-0.212448	-0.473457249572786	0.4	-0.468808	1	0.28457
YKL_40	CAMK1D	-0.00445919	-0.339397465955193	0.6	-0.329972	1	0.980664
YKL_40	CD30_LIGAND	-0.195112	-0.7	0.115638884402306	-1	0.112838	0.176289
YKL_40	EPHA1	0.0722666	-0.217205572032068	0.6	-0.214884	1	0.648086
YKL_40	GRANZYME_A	0.143097	-0.19116759105635	0.423831039929676	-0.189004	0.418881	0.369648
YKL_40	IL_18_RA	0.0253316	-0.6	0.298758468915297	-1	0.303959	0.880117
YKL_40	IR	-0.13746	-0.383287179889172	0.4	-0.380761	1	0.377383
YKL_40	KALLISTATIN	-0.0214259	-0.305105216510032	0.5	-0.305873	1	0.895586
YKL_40	PDGF_RB	0.0478757	-0.240371978072182	0.296544484921604	-0.221279	0.304113	0.72543
YKL_40	PGCB	-0.103808	-0.429746092016796	0.5	-0.424275	1	0.609414
YKL_40	SE_SELECTIN	0.136659	-0.275306018411493	0.368388757986723	-0.221419	0.362852	0.330977
YKL_40	THROMBOSPONDIN_1	-0.0769954	-0.8	0.234185356044365	-1	0.230544	0.648086
YKL_40	ANGIOTENSINOGEN	-0.0253786	-0.339397465955193	0.6	-0.329972	1	0.887852
YKL_40	GCP_2	-0.168037	-0.8	0.134589989030529	-1	0.127794	0.315508
YKL_40	MDC	-0.230052	-0.488104638293047	0.4	-0.485641	1	0.214961
YKL_40	MIP_5	-0.0770732	-0.5	0.175885990392745	-1	0.168563	0.539805
YKL_40	PROTEINASE_3	0.357826	0.0899205654059308	0.9	0.0909647	1	0.0138672
YKL_40	TAFI	-0.0527507	-0.36095461356499	0.19785836776409	-0.346334	0.200106	0.702227
YKL_40	TARC	-0.194504	-0.7	0.115638884402306	-1	0.112838	0.176289
YKL_40	TGF_B3	0.127753	-0.7	0.421178835064325	-1	0.419807	0.493398
YKL_40	TSH	0.0495446	-0.25925923545089	0.371718609456245	-0.246496	0.370887	0.756367
YKL_40	DKK1	-0.152667	-0.450966804800903	0.131487054807212	-0.453217	0.117686	0.292305
YKL_40	ADIPONECTIN	0.0874246	-0.24134331357403	0.7	-0.235424	1	0.60168
YKL_40	A2_HS_GLYCOPROTEIN	-0.230425	-0.511133915576697	0.5	-0.51204	1	0.245898
YKL_40	ARYLSULFATASE_A	0.239867	-0.144354171722758	0.491640334420367	-0.103844	0.503135	0.145352
YKL_40	BMP10	0.183429	-0.143398800686364	0.7	-0.134236	1	0.23043
YKL_40	CAMK1	-0.0194795	-0.339397465955193	0.6	-0.329972	1	0.911055
YKL_40	CHITOTRIOSIDASE_1	-0.0829201	-0.8	0.234185356044365	-1	0.230544	0.624883
YKL_40	CHL1	-0.0947903	-0.6	0.208135110174862	-1	0.210546	0.53207
YKL_40	ENDOTHELIN_CONVERTING_1	-0.071271	-0.6	0.191178298204242	-1	0.192387	0.624883
YKL_40	FCN1	0.157469	-0.0983866106844464	0.7	-0.0965763	1	0.261367
YKL_40	GNS	0.239297	-0.155714301332771	0.490291077717181	-0.110645	0.500728	0.145352
YKL_40	HGFA	0.0448491	-0.273103163046566	0.28744438593955	-0.2474	0.288137	0.740898
YKL_40	LGMN	0.0160093	-0.7	0.333696252628853	-1	0.324545	0.926523
YKL_40	MP2K2	0.0787629	-0.217205572032068	0.6	-0.214884	1	0.609414
YKL_40	NID2	0.304776	-0.3	0.560563348224665	-1	0.554236	0.245898
YKL_40	OLR1	0.0707133	-0.217205572032068	0.6	-0.214884	1	0.65582
YKL_40	RAP	-0.0608611	-0.6	0.191178298204242	-1	0.192387	0.679023
YKL_40	VEGF_SR2	0.0904903	-0.193661173599215	0.6	-0.192553	1	0.524336
YKL_40	COMPLEMENT_FACTOR_H_5	-0.131608	-0.383287179889172	0.4	-0.380761	1	0.40832
YKL_40	IGF_II_RECEPTOR	0.0115705	-0.5	0.271210024321017	-1	0.261877	0.934258
YKL_40	KALLIKREIN_14	-0.0813972	-0.8	0.234185356044365	-1	0.230544	0.632617
YKL_40	ANGIOSTATIN	-0.258994	-0.739602568986677	0.0407524963214628	-0.621901	0.0495397	0.114414
YKL_40	P27KIP1	-0.171609	-0.8	0.134589989030529	-1	0.127794	0.292305
YKL_40	PYY	-0.160014	-0.512156514431712	0.161986780271308	-0.494353	0.160613	0.346445
YKL_40	STX1A	-0.00685724	-0.339397465955193	0.6	-0.329972	1	0.97293
YKL_40	STIE_2	0.0579922	-0.24134331357403	0.7	-0.235424	1	0.733164
YKL_40	CARBONIC_ANHYDRASE_III	-0.119715	-0.429746092016796	0.5	-0.424275	1	0.53207
YKL_40	CYSTATIN_S	-0.124273	-0.429746092016796	0.5	-0.424275	1	0.516602
YKL_40	CYTD	-0.0501054	-0.372650405088564	0.258830073031822	-0.353341	0.257585	0.756367
YKL_40	PPAC	-0.146265	-0.397753311897534	0.17854459578965	-0.409593	0.159019	0.330977
YKL_40	NAGK	0.237351	-0.4	0.49936261724743	-1	0.510336	0.207227
YKL_40	SRAGE	0.122044	-0.4	0.380112354655025	-1	0.377498	0.454727
YKL_40	BPI	0.170659	-0.143398800686364	0.7	-0.134236	1	0.292305
YKL_40	C6	-0.0730022	-0.8	0.234185356044365	-1	0.230544	0.671289
YKL_40	IGE	0.253299	-0.0759055366306987	0.589323530372364	-0.0671453	0.588599	0.137617
YKL_40	IL_17E	-0.101801	-0.379038801290205	0.4	-0.373667	1	0.555273
YKL_40	IL_6_SRA	0.105235	-0.4	0.380112354655025	-1	0.377498	0.539805
YKL_40	NEUROTROPHIN_3	0.292196	-0.048665315004849	1	-0.0408836	1	0.0757422
YKL_40	PAPP_A	0.130869	-0.4	0.380112354655025	-1	0.377498	0.40832
YKL_40	PLASMINOGEN	-0.150079	-0.426876898271389	0.150511864708084	-0.432059	0.131862	0.307773
YKL_40	PREKALLIKREIN	-0.00791037	-0.270649427248824	0.5	-0.261609	1	0.957461
YKL_40	ALPHA_1_ANTICHYMOTRYPSIN	0.318987	-0.3	0.574356454758352	-1	0.569253	0.168555
YKL_40	P_SELECTIN	0.0360088	-0.5	0.28105774182147	-1	0.27471	0.802773
YKL_40	TENASCIN	0.0516264	-0.199949269288942	0.330871843774209	-0.19872	0.331267	0.702227
YKL_40	FACTOR_H	-0.0345962	-0.339397465955193	0.6	-0.329972	1	0.841445
YKL_40	MMP_2	0.174134	-0.0983866106844464	0.7	-0.0965763	1	0.168555
YKL_40	TRANSFERRIN	0.091614	-0.24134331357403	0.7	-0.235424	1	0.586211
YKL_40	HISTONE_H2A_Z	0.350762	0.0595515846624878	0.647408600112143	0.0738572	0.647979	0.0138672
YKL_40	IGF_I_SR	-0.139933	-0.429746092016796	0.5	-0.424275	1	0.439258
YKL_40	IL_1_R4	-0.0948373	-0.6	0.208135110174862	-1	0.210546	0.53207
YKL_40	NCAM_L1	0.0293434	-0.7	0.333696252628853	-1	0.324545	0.864648
YKL_40	SPONDIN_1	-0.0162656	-0.339397465955193	0.6	-0.329972	1	0.926523
YKL_40	CYTT	-0.0266561	-0.290698510482345	0.5	-0.290296	1	0.864648
YKL_40	SAA	0.145627	-0.124216638869084	0.395853005081687	-0.112308	0.408424	0.28457
YKL_40	SICAM_1	-0.0176986	-0.280376869445691	0.4	-0.273788	1	0.90332
YKL_40	MSP	-0.217134	-0.46609760323386	0.5	-0.459065	1	0.245898
YKL_40	SP_D	0.147471	-0.165007388284743	0.456595190099722	-0.155603	0.442917	0.346445
YKL_40	COLLECTIN_KIDNEY_1	0.0347099	-0.5	0.290230371344308	-1	0.289849	0.818242
YKL_40	ENPP7	-0.174386	-0.6	0.0952984461093271	-1	0.0952783	0.176289
YKL_40	ENTP5	0.169539	-0.112924332361147	0.7	-0.113028	1	0.238164
YKL_40	FCRL3	0.0622354	-0.24134331357403	0.7	-0.235424	1	0.717695
YKL_40	MFGM	0.0363604	-0.436334919060893	0.337950219069936	-0.497428	0.325192	0.833711
YKL_40	PCSK7	0.0119121	-0.6	0.298758468915297	-1	0.303959	0.941992
YKL_40	SPARCL1	0.146032	-0.168802868105529	0.399128344705986	-0.143291	0.41826	0.323242
YKL_40	ST4S6	-0.0184715	-0.339397465955193	0.6	-0.329972	1	0.918789
YKL_40	TGM3	0.157054	-0.169963019510602	0.49773080527369	-0.153441	0.516334	0.35418
YKL_40	TROPOMYOSIN_2	0.0351882	-0.6	0.298758468915297	-1	0.303959	0.825977
YKL_40	ZAP70	-0.070632	-0.6	0.208135110174862	-1	0.210546	0.648086
YKL_40	C1_ESTERASE_INHIBITOR	0.0179924	-0.7	0.333696252628853	-1	0.324545	0.918789
YKL_40	C4	-0.110886	-0.383287179889172	0.4	-0.380761	1	0.516602
YKL_40	C5B__6_COMPLEX	-0.144547	-0.429746092016796	0.5	-0.424275	1	0.423789
YKL_40	IL_5_RA	0.0681312	-0.184726502964283	0.6	-0.181736	1	0.617148
YKL_40	KININOGEN__HMW	0.244936	-0.13609727349534	0.538577617474676	-0.124738	0.53781	0.176289
YKL_40	NCAM_120	-0.228955	-0.488104638293047	0.4	-0.485641	1	0.214961
YKL_40	SCGF_ALPHA	0.187607	-0.0903213973602161	0.6	-0.0856316	1	0.153086
YKL_40	BST1	-0.0305717	-0.255288389087143	0.4	-0.24452	1	0.810508
YKL_40	CDON	0.209299	-0.4	0.483431936127104	-1	0.482618	0.300039
YKL_40	CLUSTERIN	0.133429	-0.5	0.392898573733907	-1	0.392994	0.416055
YKL_40	EMR2	0.149945	-0.150213713627161	0.475123417204058	-0.141438	0.461162	0.338711
YKL_40	FUCOSYLTRANSFERASE_3	0.120827	-0.5	0.392898573733907	-1	0.392994	0.485664
YKL_40	FUT5	-0.153969	-0.450448589830098	0.106284202259455	-0.441721	0.106702	0.269102
YKL_40	HDGR2	0.210951	-0.4	0.49936261724743	-1	0.510336	0.330977
YKL_40	IL_34	0.109214	-0.7	0.421178835064325	-1	0.419807	0.578477
YKL_40	KYNU	0.234133	-0.4	0.483431936127104	-1	0.482618	0.176289
YKL_40	PLXC1	-0.0368153	-0.339397465955193	0.6	-0.329972	1	0.833711
YKL_40	SLIK5	0.00268555	-0.5	0.290230371344308	-1	0.289849	0.988398
YKL_40	PH	0.220856	-0.4	0.483431936127104	-1	0.482618	0.245898
YKL_40	APO_D	-0.0772759	-0.6	0.208135110174862	-1	0.210546	0.617148
YKL_40	AFAMIN	-0.127537	-0.383287179889172	0.4	-0.380761	1	0.431523
YKL_40	GELSOLIN	0.0290878	-0.5	0.290230371344308	-1	0.289849	0.84918
YKL_40	C34_GP41_HIV_FRAGMENT	0.13925	-0.1867127610771	0.376323085332754	-0.166706	0.37326	0.315508
YKL_40	PERL	0.0649263	-0.184726502964283	0.6	-0.181736	1	0.640352
YKL_40	ITI_HEAVY_CHAIN_H4	0.0814397	-0.217205572032068	0.6	-0.214884	1	0.60168
YKL_40	TXD12	0.0513183	-0.191932811281807	0.320769345987989	-0.192505	0.320822	0.694492
YKL_40	SL_SELECTIN	0.114275	-0.7	0.421178835064325	-1	0.419807	0.555273
YKL_40	TRKB	-0.145914	-0.427843629232838	0.19600350377212	-0.421151	0.20116	0.369648
YKL_40	ANGIOGENIN	0.0932083	-0.193661173599215	0.6	-0.192553	1	0.508867
YKL_40	COAGULATION_FACTOR_IX	0.206184	-0.4	0.49936261724743	-1	0.510336	0.35418
YKL_40	COAGULATION_FACTOR_X	-0.0372821	-0.290698510482345	0.5	-0.290296	1	0.802773
YKL_40	COAGULATION_FACTOR_V	0.219906	-0.4	0.49936261724743	-1	0.510336	0.292305
YKL_40	ENDOGLIN	-0.14354	-0.39114119759612	0.198577689098784	-0.39695	0.187672	0.346445
YKL_40	HCC_4	0.0246705	-0.5	0.271210024321017	-1	0.261877	0.856914
YKL_40	MIP_3B	0.0885548	-0.24134331357403	0.7	-0.235424	1	0.593945
YKL_40	MIS	0.0586068	-0.170311510918658	0.6	-0.160384	1	0.640352
YKL_40	STANNIOCALCIN_1	0.353645	0.0783174704811812	0.684392018849264	0.0872862	0.701207	0.0138672
YKL_40	ANNEXIN_I	0.118703	-0.4	0.380112354655025	-1	0.377498	0.470195
YKL_40	ANNEXIN_II	0.0173321	-0.7	0.333696252628853	-1	0.324545	0.918789
YKL_40	ARTS1	0.0594287	-0.184726502964283	0.6	-0.181736	1	0.671289
YKL_40	CARBONIC_ANHYDRASE_I	0.0624801	-0.24134331357403	0.7	-0.235424	1	0.717695
YKL_40	CATZ	-0.112372	-0.398093214316734	0.5	-0.399978	1	0.539805
YKL_40	DERM	-0.127138	-0.379038801290205	0.4	-0.373667	1	0.423789
YKL_40	ELAFIN	-0.134392	-0.398093214316734	0.5	-0.399978	1	0.431523
YKL_40	ERP29	0.0632429	-0.24134331357403	0.7	-0.235424	1	0.709961
YKL_40	FIBRINOGEN_G_CHAIN_DIMER	0.0134192	-0.7	0.333696252628853	-1	0.324545	0.941992
YKL_40	GP1BA	0.00783679	-0.5	0.28105774182147	-1	0.27471	0.957461
YKL_40	GPC5	0.105341	-0.7	0.421178835064325	-1	0.419807	0.593945
YKL_40	GRN	0.332373	-0.3	0.560563348224665	-1	0.554236	0.0912109
YKL_40	HRG	-0.104395	-0.429746092016796	0.5	-0.424275	1	0.60168
YKL_40	LG3BP	-0.0361954	-0.290698510482345	0.5	-0.290296	1	0.810508
YKL_40	MN_SOD	-0.0443145	-0.297946561211323	0.295459844440467	-0.300638	0.306145	0.771836
YKL_40	PAFAH	-0.0140956	-0.305105216510032	0.5	-0.305873	1	0.934258
YKL_40	SCD163	-0.024464	-0.280376869445691	0.4	-0.273788	1	0.864648
YKL_40	SEPR	-0.272407	-0.8	0.00749100537310149	-1	0.00834112	0.0525391
YKL_40	TRYPSIN_2	0.0179228	-0.7	0.333696252628853	-1	0.324545	0.918789
YKL_40	TSG_6	0.226087	-0.4	0.471632170565994	-1	0.466073	0.199492
YKL_40	CLM6	-0.200859	-0.488104638293047	0.4	-0.485641	1	0.361914
YKL_40	IL_22BP	-0.188996	-0.8	0.134589989030529	-1	0.127794	0.214961
YKL_40	IL_23_R	-0.134154	-0.429746092016796	0.5	-0.424275	1	0.470195
YKL_40	ILT_2	-0.187561	-0.6	0.0780767969517187	-1	0.0687436	0.137617
YKL_40	ILT_4	0.00509645	-0.5	0.290230371344308	-1	0.289849	0.97293
YKL_40	JAG1	-0.00338135	-0.290698510482345	0.5	-0.290296	1	0.980664
YKL_40	LAG_3	0.150372	-0.206167609400567	0.46397578547277	-0.191001	0.464195	0.385117
YKL_40	MICB	-0.157447	-0.502302498716973	0.132187909928837	-0.508437	0.12485	0.315508
YKL_40	NOGO_RECEPTOR	0.112551	-0.5	0.366702128168804	-1	0.358571	0.470195
YKL_40	NOTCH_3	0.0660792	-0.193661173599215	0.6	-0.192553	1	0.648086
YKL_40	NR_CAM	-0.108419	-0.429746092016796	0.5	-0.424275	1	0.586211
YKL_40	NRX3B	-0.122509	-0.429746092016796	0.5	-0.424275	1	0.524336
YKL_40	SEM6B	-0.0257591	-0.305105216510032	0.5	-0.305873	1	0.872383
YKL_40	SICAM_5	-0.204899	-0.473457249572786	0.4	-0.468808	1	0.323242
YKL_40	SIG14	-0.0934757	-0.6	0.191178298204242	-1	0.192387	0.508867
YKL_40	SLAF6	-0.110599	-0.429746092016796	0.5	-0.424275	1	0.578477
YKL_40	SREC_I	-0.0775561	-0.6	0.191178298204242	-1	0.192387	0.593945
YKL_40	TCCR	-0.203401	-0.511133915576697	0.5	-0.51204	1	0.369648
YKL_40	UNC5H3	0.136288	-0.7	0.421178835064325	-1	0.419807	0.454727
YKL_40	UNC5H4	-0.103696	-0.429746092016796	0.5	-0.424275	1	0.609414
YKL_40	PCSK9	-0.072387	-0.6	0.208135110174862	-1	0.210546	0.640352
YKL_40	DRAK2	0.146061	-0.267834890452999	0.442193935238429	-0.227991	0.442906	0.40832
YKL_40	PDE4D	0.206076	-0.4	0.49936261724743	-1	0.510336	0.35418
YKL_40	TYK2	0.0305899	-0.7	0.333696252628853	-1	0.324545	0.864648
YKL_40	EOTAXIN	-0.250236	-0.536646339205905	0.0662636376433951	-0.529924	0.0541045	0.10668
YKL_40	COAGULATION_FACTOR_IXAB	0.227225	-0.4	0.49936261724743	-1	0.510336	0.253633
YKL_40	B7_2	-0.0775155	-0.6	0.191178298204242	-1	0.192387	0.593945
YKL_40	CALGRANULIN_B	0.169275	-0.0903213973602161	0.6	-0.0856316	1	0.168555
YKL_40	CASPASE_10	-0.118515	-0.398093214316734	0.5	-0.399978	1	0.508867
YKL_40	OMD	0.0512751	-0.198524354738168	0.357548495131983	-0.206772	0.339361	0.717695
YKL_40	SEMAPHORIN_3E	0.137006	-0.4	0.380112354655025	-0.376495	0.377671	0.369648
YKL_40	FAS__SOLUBLE	-0.228894	-0.511133915576697	0.5	-0.51204	1	0.253633
YKL_40	SLEPTIN_R	0.00105687	-0.5	0.28105774182147	-1	0.27471	0.996133
YKL_40	SHPS1	0.0617564	-0.184726502964283	0.6	-0.181736	1	0.65582
YKL_40	CNDP1	-0.145614	-0.396173812525241	0.183330093569094	-0.406375	0.164856	0.330977
YKL_40	COLEC12	0.00914371	-0.5	0.290230371344308	-1	0.289849	0.949727
YKL_40	CYTN	-0.0217104	-0.290698510482344	0.5	-0.290296	1	0.887852
YKL_40	FICOLIN_3	0.156866	-0.112924332361148	0.7	-0.113028	1	0.300039
YKL_40	H6ST1	0.241865	-0.176613453053952	0.519940239690374	-0.161705	0.525172	0.184023
YKL_40	RBP	-0.0239117	-0.305105216510032	0.5	-0.305873	1	0.887852
YKL_40	RGMA	-0.148157	-0.446024754137127	0.264343356571978	-0.432633	0.278259	0.40832
YKL_40	SICAM_2	-0.0745961	-0.8	0.234185356044365	-1	0.230544	0.663555
YKL_40	SLAF7	0.150574	-0.137538268720792	0.444516546023696	-0.117123	0.453318	0.300039
YKL_40	CATHEPSIN_D	0.0710312	-0.24134331357403	0.7	-0.235424	1	0.679023
YKL_40	EGF	-0.210182	-0.511133915576697	0.5	-0.51204	1	0.338711
YKL_40	BFGF_R	0.0290642	-0.5	0.290230371344308	-1	0.289849	0.84918
YKL_40	CRIPTO	0.0453445	-0.294661226089891	0.376451423904179	-0.299124	0.364373	0.795039
YKL_40	EPO	0.184583	-0.143398800686364	0.7	-0.134236	1	0.23043
YKL_40	IL_9	-0.40411	-0.687555674157218	0.3	-0.68784	1	0.253633
YKL_40	NG36	-0.064827	-0.8	0.234185356044365	-1	0.230544	0.709961
YKL_40	X_3HAO	-0.0872077	-0.6	0.208135110174862	-1	0.210546	0.570742
YKL_40	TNF_A	-0.248731	-0.524843814089685	0.0756279946011661	-0.521476	0.0648882	0.114414
YKL_40	CREL1	-0.0521315	-0.388744343213916	0.172007765028749	-1	0.159057	0.671289
YKL_40	LECTIN__MANNOSE_2	0.1055	-0.7	0.421178835064325	-1	0.419807	0.593945
YKL_40	LRP1B	-0.0704545	-0.8	0.234185356044365	-1	0.230544	0.679023
YKL_40	MYPC1	-0.00654216	-0.339397465955193	0.6	-0.329972	1	0.97293
YKL_40	CATHEPSIN_H	-0.000538179	-0.290698510482344	0.5	-0.290296	1	0.996133
YKL_40	ROR1	-0.138975	-0.429746092016796	0.5	-0.424275	1	0.446992
YKL_40	FBLN3	0.0912538	-0.24134331357403	0.7	-0.235424	1	0.586211
YKL_40	MMP_8	-0.122105	-0.383287179889172	0.4	-0.380761	1	0.462461
YKL_40	FAM3B	0.0384051	-0.5	0.28105774182147	-1	0.27471	0.787305
YKL_40	IFN_A_B_R1	-0.136669	-0.398093214316734	0.5	-0.399978	1	0.416055
YKL_40	HMGN1	-0.191331	-0.6	0.0875647655437796	-1	0.0840802	0.145352
YKL_40	UB2G2	-0.0149774	-0.305105216510032	0.5	-0.305873	1	0.926523
YKL_40	QORL1	-0.01122	-0.339397465955193	0.6	-0.329972	1	0.949727
YKL_40	PEDF	0.0281747	-0.6	0.298758468915297	-1	0.303959	0.864648
YKL_40	CATF	-0.0382581	-0.305105216510032	0.5	-0.305873	1	0.810508
YKL_40	PLXB2	-0.169891	-0.7	0.115638884402306	-1	0.112838	0.245898
APO_L1	APO_L1	1	0.833937641882258	1	0.857868	1	2.911e-13
APO_L1	HIF_1A	0.0513924	-0.263986379665414	0.389388315345868	-0.250333	0.392936	0.756367
APO_L1	S100A6	0.164307	-0.131065168437004	1	-0.129372	1	0.292305
APO_L1	VEGF_D	0.0849506	-0.181954798215692	0.6	-0.174515	1	0.508867
APO_L1	SOST	-0.124945	-0.411058091521354	0.5	-0.413007	1	0.493398
APO_L1	FAM3D	-0.143197	-0.395185299578118	0.200445047180087	-0.398682	0.204965	0.35418
APO_L1	NEGR1	-0.271303	-0.9	0.0327502564631163	-1	0.0252627	0.0680078
APO_L1	FSTL1	-0.145064	-0.399712401772002	0.187071532664318	-0.406707	0.18085	0.346445
APO_L1	LUMICAN	0.121175	-0.5	0.397982100248043	-1	0.404292	0.501133
APO_L1	CD177	0.0709942	-0.174363328420733	0.5	-0.165752	1	0.578477
APO_L1	SMOC1	-0.0990623	-0.8	0.232158750168287	-1	0.224843	0.539805
APO_L1	PROTEIN_Z_INHIBITOR	0.075666	-0.196278187498965	0.6	-0.199251	1	0.609414
APO_L1	FLRT2	-0.0482657	-0.324522173927521	0.263757001091755	-0.321	0.256527	0.748633
APO_L1	FLRT3	0.216304	-0.3	0.465105418065431	-1	0.458077	0.253633
APO_L1	VITRONECTIN	-0.112356	-0.370692014424462	0.4	-0.361114	1	0.47793
APO_L1	SEM5A	0.0360915	-0.5	0.293282811352613	-1	0.295286	0.818242
APO_L1	S100A4	-0.0834364	-0.6	0.188000382394249	-1	0.183351	0.539805
APO_L1	IL_1_SRII	0.21743	-0.3	0.465105418065431	-1	0.458077	0.245898
APO_L1	C1QR1	0.013768	-0.6	0.309504041788945	-1	0.313556	0.934258
APO_L1	H2B2E	0.0809052	-0.174363328420733	0.5	-0.165752	1	0.516602
APO_L1	H2A3	-0.0110109	-0.281461463512431	0.5	-0.27912	1	0.941992
APO_L1	UCRP	-0.351152	-0.649339685740933	-0.0825788759033074	-0.658775	-0.0914968	0.0138672
APO_L1	X_14_3_3E	-0.00915309	-0.3218965217625	0.7	-0.32024	1	0.957461
APO_L1	COAGULATION_FACTOR_XI	0.229687	-0.3	0.465105418065431	-1	0.458077	0.176289
APO_L1	TIMP_2	-0.258751	-0.8	-0.00229029944866674	-1	-0.00162551	0.0525391
APO_L1	VEGF_SR3	0.449981	0.226886301856159	0.8	0.242346	1	0.000185411
APO_L1	C5	0.0701063	-0.196278187498965	0.6	-0.199251	1	0.640352
APO_L1	APO_E	0.310993	-0.3	0.567650454039176	-1	0.560445	0.207227
APO_L1	CXCL16__SOLUBLE	-0.119942	-0.387323543907175	0.5	-0.385565	1	0.47793
APO_L1	SCF_SR	-0.193658	-0.7	0.0971406247248577	-1	0.099473	0.16082
APO_L1	TIMP_3	-0.150124	-0.432008408815756	0.120621932710452	-0.430803	0.116511	0.28457
APO_L1	GFRA_2	0.0726716	-0.189199657136889	0.6	-0.185774	1	0.60168
APO_L1	X_6CKINE	0.185183	-0.0897032236033609	0.6	-0.0869987	1	0.153086
APO_L1	HMG_1	0.52017	-0.1	0.725283524509567	-1	0.724586	0.129883
APO_L1	OPG	-0.140159	-0.411892343064192	0.436199659069208	-0.413007	1	0.423789
APO_L1	B_ENDORPHIN	0.0232784	-0.6	0.309504041788945	-1	0.313556	0.887852
APO_L1	FACTOR_I	0.0540499	-0.197942235253901	0.379736453458847	-0.198085	0.376359	0.702227
APO_L1	IGFBP_3	0.189404	-0.105569409216125	0.6	-0.103038	1	0.168555
APO_L1	MYELOPEROXIDASE	0.0341082	-0.5	0.273303815734194	-1	0.26674	0.802773
APO_L1	ANGIOPOIETIN_2	0.201363	-0.4	0.487422886969076	-1	0.489338	0.338711
APO_L1	EPHRIN_A4	0.0317691	-0.6	0.309504041788945	-1	0.313556	0.84918
APO_L1	GP130__SOLUBLE	0.210773	-0.4	0.487422886969076	-1	0.489338	0.300039
APO_L1	HPV_E7_TYPE18	-0.110878	-0.411058091521354	0.5	-0.413007	1	0.563008
APO_L1	IL_1_R_ACP	0.0959753	-0.230342756418299	0.7	-0.223764	1	0.547539
APO_L1	MACROPHAGE_MANNOSE_RECEPT	-0.153799	-0.471975769708547	0.126219524547264	-0.464171	0.119834	0.300039
APO_L1	M_CSF_R	-0.31002	-0.5668863566918	0.3	-0.560313	1	0.207227
APO_L1	P_CADHERIN	0.278316	-0.0346749450066071	1	-0.0269449	1	0.0680078
APO_L1	SUPAR	-0.0501717	-0.308834478261692	0.247636631608745	-0.324258	0.223688	0.72543
APO_L1	TRKC	0.102396	-0.5	0.381899845249617	-1	0.379358	0.555273
APO_L1	BCMA	-0.18926	-0.7	0.0886737942124979	-1	0.0879154	0.153086
APO_L1	CK_MM	0.190394	-0.131065168437004	1	-0.129372	1	0.191758
APO_L1	ERBB1	0.21374	-0.4	0.487422886969076	-1	0.489338	0.28457
APO_L1	MIA	-0.303582	-0.543251209167379	0.2	-0.536456	1	0.261367
APO_L1	PROTEIN_S	0.38692	0.0721943258194274	1	0.0765066	1	0.0216016
APO_L1	TECK	0.0707635	-0.230342756418299	0.7	-0.223764	1	0.663555
APO_L1	TNFSF18	-0.126516	-0.411058091521354	0.5	-0.413007	1	0.485664
APO_L1	CNTFR_ALPHA	0.055693	-0.242385121430863	0.458791741069871	-0.231301	0.454563	0.733164
APO_L1	EMAP_2	0.544775	0.270150867591706	0.774010350531707	0.291351	0.773152	0.000103706
APO_L1	MICA	-0.0492279	-0.298089490919421	0.198307426364921	-0.31174	0.194717	0.702227
APO_L1	SIGLEC_6	0.124116	-0.5	0.397982100248043	-1	0.404292	0.485664
APO_L1	SIGLEC_7	0.282254	0.0167732152630553	0.7	0.0222034	1	0.0370703
APO_L1	APO_A_I	0.920978	0.3	0.99331769173758	-1	0.977995	0.129883
APO_L1	GDF_11_8	0.0543746	-0.249007209334259	0.426875161443776	-0.236738	0.428687	0.740898
APO_L1	HEMOPEXIN	-0.0435342	-0.277898604563015	0.196750962002439	-0.269321	0.198822	0.717695
APO_L1	IL_16	0.0182538	-0.5	0.283284096010356	-1	0.278511	0.90332
APO_L1	LACTOFERRIN	-0.0523311	-0.331345399851993	0.228233180167958	-0.340298	0.211239	0.709961
APO_L1	LAG_1	-0.0435257	-0.296803044576723	0.306821004765456	-0.29943	0.316677	0.771836
APO_L1	LD78_BETA	0.0900921	-0.189199657136889	0.6	-0.185774	1	0.508867
APO_L1	APO_B	-0.0776559	-0.8	0.232158750168287	-1	0.224843	0.640352
APO_L1	CADHERIN_5	0.197983	-0.089703223603361	0.6	-0.0869987	1	0.153086
APO_L1	EDA	0.150655	-0.150760716407002	0.505969917313774	-0.147488	0.499262	0.35418
APO_L1	HAI_1	0.234262	-0.3	0.445334312034324	-0.0965938	0.442842	0.0989453
APO_L1	KALLIKREIN_11	0.203913	-0.4	0.487422886969076	-1	0.489338	0.330977
APO_L1	KALLIKREIN_8	-0.107167	-0.411058091521354	0.5	-0.413007	1	0.578477
APO_L1	LIPOCALIN_2	-0.125351	-0.387323543907175	0.5	-0.385565	1	0.446992
APO_L1	MET	0.213113	-0.3	0.457014593953251	-1	0.447158	0.245898
APO_L1	SFRP_3	-0.071992	-0.6	0.190915299165363	-1	0.193592	0.624883
APO_L1	SPINT2	-0.241639	-0.497256145078572	0.4	-0.503815	0.3106	0.184023
APO_L1	STIE_1	0.190566	-0.105569409216125	0.6	-0.103038	1	0.168555
APO_L1	C5A	-0.119194	-0.387323543907175	0.5	-0.385565	1	0.47793
APO_L1	KARYOPHERIN_A2	-0.0349402	-0.321896521762501	0.7	-0.32024	1	0.841445
APO_L1	A1_ANTICHYMOTRYPSIN	-0.0572739	-0.454080218286279	0.248041345534137	-0.432983	0.239002	0.733164
APO_L1	C7	-0.150751	-0.471661513285514	0.178978695930055	-0.452698	0.184375	0.369648
APO_L1	CCL28	0.0949926	-0.230342756418299	0.7	-0.223764	1	0.547539
APO_L1	HCC_1	0.164001	-0.0825153112671284	0.6	-0.0753104	1	0.168555
APO_L1	MPIF_1	-0.155163	-0.483365787439921	0.116720588341681	-0.480623	0.113424	0.292305
APO_L1	SRANKL	0.221311	-0.4	0.487422886969076	-1	0.489338	0.245898
APO_L1	APO_E3	0.352712	0.0543157938188807	0.685667964566501	0.0631737	0.674797	0.0216016
APO_L1	FACTOR_D	-0.45469	-0.778708961499299	-0.160297114595335	-0.725683	-0.139726	0.00389095
APO_L1	GROWTH_HORMONE_RECEPTOR	0.256294	-0.0346749450066072	1	-0.0269449	1	0.0680078
APO_L1	PROPERDIN	-0.130225	-0.411058091521354	0.5	-0.413007	1	0.470195
APO_L1	PROTEIN_C	0.147079	-0.158618756828872	0.431830796919451	-0.131027	0.443502	0.323242
APO_L1	SCGF_BETA	-0.0461453	-0.291888503772092	0.283816345989764	-0.301654	0.255083	0.748633
APO_L1	VCAM_1	-0.261296	-0.8	-0.00229029944866674	-1	-0.00162551	0.0525391
APO_L1	CD36_ANTIGEN	0.0279366	-0.5	0.273303815734194	-1	0.26674	0.841445
APO_L1	CONTACTIN_1	-0.10402	-0.377594583090561	0.5	-0.372098	1	0.539805
APO_L1	EDAR	0.0416225	-0.343305874609405	0.334008502501746	-0.321773	0.332723	0.802773
APO_L1	ESAM	-0.238024	-0.497256145078572	0.4	-0.503325	1	0.199492
APO_L1	GRO_A	-0.292345	-0.8	-0.00229029944866674	-1	-0.00162551	0.0525391
APO_L1	HISTONE_H1_2	0.346463	0.0800531670935577	0.58637903763123	0.0996494	0.603764	0.00617151
APO_L1	IL_1_SRI	-0.0129672	-0.290614742886752	0.5	-0.290867	1	0.934258
APO_L1	IL_17_SR	-0.116306	-0.358585820801339	0.4	-0.348798	1	0.439258
APO_L1	IL_1RRP2	0.226315	-0.4	0.487422886969076	-1	0.489338	0.222695
APO_L1	LSAMP	-0.111963	-0.387323543907175	0.5	-0.385565	1	0.516602
APO_L1	MBL	0.10477	-0.4	0.365813810489039	-1	0.358108	0.516602
APO_L1	PD_L2	0.0330269	-0.5	0.273303815734194	-1	0.26674	0.810508
APO_L1	SIGLEC_9	0.163821	-0.0716885436943722	0.6	-0.0603904	1	0.129883
APO_L1	TGF_B_R_III	0.0474761	-0.233246869117132	0.294867908381352	-0.217437	0.305696	0.72543
APO_L1	A2_ANTIPLASMIN	0.286782	-0.0346749450066071	1	-0.0269449	1	0.0680078
APO_L1	CALPASTATIN	0.0942292	-0.230342756418299	0.7	-0.223764	1	0.555273
APO_L1	CK_B_8_1	-0.0090382	-0.281461463512431	0.5	-0.27912	1	0.949727
APO_L1	DC_SIGN	-0.0586137	-0.423694152055004	0.183495894893969	-1	0.173945	0.663555
APO_L1	DC_SIGNR	0.0655154	-0.230342756418299	0.7	-0.223764	1	0.686758
APO_L1	IL_19	0.201079	-0.4	0.487422886969076	-1	0.489338	0.346445
APO_L1	I_TAC	-0.212348	-0.466352635151118	0.4	-0.459835	1	0.269102
APO_L1	MIP_1A	0.132136	-0.5	0.381899845249617	-1	0.379358	0.400586
APO_L1	MRC2	0.138353	-0.234543877379593	0.378221574944739	-0.215373	0.373918	0.346445
APO_L1	PARC	0.0659327	-0.196278187498965	0.6	-0.199251	1	0.663555
APO_L1	RESISTIN	-0.0886175	-0.6	0.181320438699851	-1	0.173945	0.493398
APO_L1	TRYPSIN	0.308536	-0.3	0.583349219776786	-1	0.581419	0.222695
APO_L1	VWF	-0.101615	-0.411058091521354	0.5	-0.413007	1	0.60168
APO_L1	HAPTOGLOBIN__MIXED_TYPE	-0.221044	-0.457307417431365	0.3	-0.450127	1	0.214961
APO_L1	BAFF	0.082823	-0.230342756418299	0.7	-0.223764	1	0.609414
APO_L1	C9	-0.143796	-0.43241622335568	0.254599249405912	-0.421614	0.268446	0.40832
APO_L1	CATHEPSIN_B	0.00881797	-0.6	0.309504041788945	-1	0.313556	0.957461
APO_L1	IGM	0.0755794	-0.189199657136889	0.6	-0.185774	1	0.586211
APO_L1	IL_18_BPA	0.235928	-0.195338717772857	0.49200105813395	-0.154181	0.50028	0.176289
APO_L1	LBP	0.151127	-0.0992556173064763	0.463539616038087	-0.0995217	0.459288	0.269102
APO_L1	COAGULATION_FACTOR_XA	0.204262	-0.3	0.465105418065431	-1	0.458077	0.323242
APO_L1	TIG2	-0.0294136	-0.290614742886752	0.5	-0.290867	1	0.84918
APO_L1	TNF_SR_II	-0.260248	-0.639236415660726	0.0455304122221069	-0.630499	0.0326489	0.0912109
APO_L1	SIGLEC_3	0.0282136	-0.5	0.283284096010356	-1	0.278511	0.84918
APO_L1	IDUA	0.0708575	-0.189199657136889	0.6	-0.185774	1	0.609414
APO_L1	AMYLOID_PRECURSOR_PROTEIN	-0.351939	-0.66859566448707	-0.033113056540871	-0.645277	-0.0332198	0.0293359
APO_L1	ASAHL	-0.228656	-0.457307417431365	0.3	-0.450127	1	0.168555
APO_L1	ATS13	0.173729	-0.131065168437004	1	-0.129372	1	0.245898
APO_L1	CARBONIC_ANHYDRASE_IV	-0.148991	-0.461731268746636	0.188031540231829	-0.44369	0.198479	0.377383
APO_L1	CATHEPSIN_A	0.0479003	-0.281526596254281	0.369593608029718	-0.269402	0.365945	0.771836
APO_L1	CATHEPSIN_S	-0.0312756	-0.321896521762501	0.7	-0.32024	1	0.856914
APO_L1	COAGULATION_FACTOR_VII	0.192426	-0.105569409216126	0.6	-0.103038	1	0.168555
APO_L1	C2	-0.00100887	-0.290614742886752	0.5	-0.290867	1	0.996133
APO_L1	GRANULYSIN	-0.152402	-0.457542867250316	0.100211941245381	-0.452804	0.104881	0.276836
APO_L1	HPLN1	0.117063	-0.5	0.397982100248043	-1	0.404292	0.516602
APO_L1	IDS	-0.146842	-0.449600469271524	0.199090506451068	-0.433866	0.21999	0.392852
APO_L1	KALLIKREIN_12	-0.216494	-0.497256145078572	0.4	-0.503325	1	0.307773
APO_L1	LYVE1	-0.312831	-0.5668863566918	0.3	-0.560313	1	0.199492
APO_L1	ASAH2	0.0451392	-0.268551386305171	0.29861031938144	-0.252326	0.303928	0.756367
APO_L1	NIDOGEN	0.0536873	-0.191473800759126	0.362770537943514	-0.184589	0.366634	0.686758
APO_L1	PIGR	0.192351	-0.105569409216126	0.6	-0.103038	1	0.168555
APO_L1	SEMAPHORIN_3A	0.166329	-0.131065168437004	1	-0.129372	1	0.28457
APO_L1	WFKN2	-0.191101	-0.7	0.0886737942124979	-1	0.0879154	0.153086
APO_L1	BGH3	0.149082	-0.158967039281327	0.491131514459722	-0.155067	0.482754	0.361914
APO_L1	C1R	-0.137828	-0.411058091521354	0.5	-0.413007	1	0.431523
APO_L1	CD109	0.278575	-0.0346749450066071	1	-0.0269449	1	0.0680078
APO_L1	CD23	-0.141406	-0.390843629089369	0.270499471223568	-0.39167	0.242371	0.361914
APO_L1	CD48	-0.119382	-0.411058091521354	0.5	-0.413007	1	0.524336
APO_L1	CD5L	0.464496	0.205080140215443	0.9	0.206802	1	0.00135197
APO_L1	CNTN2	-0.0256816	-0.290614742886752	0.5	-0.290867	1	0.864648
APO_L1	CONTACTIN_4	-0.13559	-0.370692014424462	0.4	-0.361114	1	0.346445
APO_L1	CONTACTIN_5	0.163673	-0.131065168437004	1	-0.129372	1	0.292305
APO_L1	CYTF	-0.0795082	-0.6	0.190915299165363	-1	0.193592	0.578477
APO_L1	CYSTATIN_M	-0.220752	-0.497256145078572	0.4	-0.503325	1	0.28457
APO_L1	FCG2A	0.23492	-0.0817446623939358	0.446760488818043	-0.0300462	0.447254	0.0757422
APO_L1	FCG2B	0.181424	-0.0821923170477617	0.6	-0.0736932	1	0.137617
APO_L1	FCG3B	-0.174191	-0.7	0.0886737942124979	-1	0.0879154	0.153086
APO_L1	FCN2	0.147331	-0.129506320840853	0.416330945240571	-0.118786	0.420562	0.292305
APO_L1	GFRA_1	0.272229	-0.0346749450066072	1	-0.0269449	1	0.0680078
APO_L1	HEPARIN_COFACTOR_II	-0.457457	-0.8	-0.224650292831886	-1	-0.240445	0.000206926
APO_L1	LRIG3	0.30241	-0.3	0.567650454039176	-1	0.560445	0.253633
APO_L1	MATN2	0.0399556	-0.5	0.293282811352613	-1	0.295286	0.795039
APO_L1	RGMB	-0.203864	-0.497256145078572	0.4	-0.503325	1	0.361914
APO_L1	RGM_C	-0.0832358	-0.8	0.232158750168287	-1	0.224843	0.609414
APO_L1	TFPI	0.393649	0.0721943258194274	1	0.0765066	1	0.0216016
APO_L1	TSP4	-0.128666	-0.411058091521354	0.5	-0.413007	1	0.47793
APO_L1	AMINOACYLASE_1	0.211077	-0.4	0.477990785714383	-1	0.473898	0.28457
APO_L1	CARBONIC_ANHYDRASE_6	-0.165872	-0.6	0.0829311949406069	-1	0.0794865	0.168555
APO_L1	CDK5_P35	-0.0674101	-0.8	0.232158750168287	-1	0.224843	0.686758
APO_L1	CATHEPSIN_V	0.278098	-0.0346749450066071	1	-0.0269449	1	0.0680078
APO_L1	DKK_4	-0.299307	-0.7	-0.0167471271122981	-1	-0.0262309	0.0293359
APO_L1	ECM1	0.00200404	-0.5	0.293282811352613	-1	0.295286	0.988398
APO_L1	FETUB	-0.0627629	-0.6	0.176314003803791	-1	0.166815	0.624883
APO_L1	KALLIKREIN_7	0.102144	-0.5	0.397982100248043	-1	0.404292	0.586211
APO_L1	PAK3	-0.183671	-1	0.126651469969023	-1	0.124555	0.214961
APO_L1	PK3CG	-0.228073	-0.497256145078572	0.4	-0.503325	1	0.245898
APO_L1	TPSB2	0.05974	-0.189199657136889	0.6	-0.185774	1	0.671289
APO_L1	CAMK1D	-0.076741	-0.8	0.232158750168287	-1	0.224843	0.640352
APO_L1	CD30_LIGAND	-0.0899699	-0.6	0.190915299165363	-1	0.193592	0.524336
APO_L1	EPHA1	-0.0800376	-0.6	0.190915299165363	-1	0.193592	0.578477
APO_L1	GRANZYME_A	0.19756	-0.105569409216126	0.6	-0.103038	1	0.168555
APO_L1	IL_18_RA	0.365245	0.103287314748758	0.8	0.101703	1	0.0138672
APO_L1	IR	0.254909	0.00399657043832162	0.557091776155806	0.0171068	0.626541	0.0370703
APO_L1	KALLISTATIN	0.332651	-0.3	0.567650454039176	-1	0.560445	0.0912109
APO_L1	PDGF_RB	-0.0937301	-0.6	0.176314003803791	-1	0.166815	0.439258
APO_L1	PGCB	-0.143438	-0.430396123955318	0.261413273415288	-0.420277	0.277345	0.40832
APO_L1	SE_SELECTIN	0.283792	0.0193983972723036	0.6	0.0293097	1	0.0293359
APO_L1	THROMBOSPONDIN_1	-0.423614	-0.681399583073686	0.2	-0.677892	1	0.153086
APO_L1	ANGIOTENSINOGEN	0.312353	-0.3	0.583349219776786	-1	0.581419	0.207227
APO_L1	GCP_2	-0.243266	-0.499799776903129	0.211337242095876	-0.509347	0.189843	0.176289
APO_L1	MDC	-0.232158	-0.478546899993421	0.3	-0.474339	1	0.184023
APO_L1	MIP_5	-0.253751	-0.6	-0.0286086936798472	-1	-0.0400249	0.0216016
APO_L1	PROTEINASE_3	-0.0753468	-0.6	0.190915299165363	-1	0.193592	0.60168
APO_L1	TAFI	-0.177336	-0.6	0.0829311949406069	-1	0.0794865	0.145352
APO_L1	TARC	-0.165801	-0.7	0.0971406247248577	-1	0.099473	0.238164
APO_L1	TGF_B3	-0.113926	-0.411058091521354	0.5	-0.413007	1	0.547539
APO_L1	TSH	0.0239163	-0.5	0.293282811352613	-1	0.295286	0.880117
APO_L1	DKK1	-0.335866	-0.554837101848445	0.2	-0.547957	1	0.0680078
APO_L1	ADIPONECTIN	-0.373295	-1	-0.0680263385631668	-1	-0.0714992	0.0216016
APO_L1	A2_HS_GLYCOPROTEIN	-0.263892	-0.9	0.0327502564631163	-1	0.0252627	0.0757422
APO_L1	ARYLSULFATASE_A	-0.0779777	-0.6	0.190915299165363	-1	0.193592	0.586211
APO_L1	BMP10	-0.0496202	-0.373808820937816	0.286139526999576	-0.365109	0.279579	0.771836
APO_L1	CAMK1	0.356768	0.0721943258194274	1	0.0765066	1	0.0216016
APO_L1	CHITOTRIOSIDASE_1	0.214761	-0.4	0.487422886969076	-1	0.489338	0.276836
APO_L1	CHL1	0.3529	0.0993145346502212	0.68431579178125	0.0976888	0.684873	0.0138672
APO_L1	ENDOTHELIN_CONVERTING_1	-0.0229509	-0.281461463512431	0.5	-0.27912	1	0.880117
APO_L1	FCN1	0.0444387	-0.27445844226673	0.296745529630535	-0.25907	0.300494	0.756367
APO_L1	GNS	0.0504331	-0.252067899992741	0.351383135266173	-0.243386	0.342012	0.740898
APO_L1	HGFA	0.0772693	-0.174363328420733	0.5	-0.165752	1	0.539805
APO_L1	LGMN	0.176774	-0.131065168437004	1	-0.129372	1	0.23043
APO_L1	MP2K2	-0.21477	-0.478546899993421	0.3	-0.474339	1	0.276836
APO_L1	NID2	-0.0108818	-0.281461463512431	0.5	-0.27912	1	0.941992
APO_L1	OLR1	0.0420751	-0.351155139098694	0.296852106392739	-0.343364	0.301104	0.787305
APO_L1	RAP	0.187746	-0.089703223603361	0.6	-0.0869987	1	0.153086
APO_L1	VEGF_SR2	0.414878	-0.1	0.631913712846607	-1	0.628537	0.168555
APO_L1	COMPLEMENT_FACTOR_H_5	-0.1265	-0.377594583090561	0.5	-0.372098	1	0.423789
APO_L1	IGF_II_RECEPTOR	0.28663	0.0223550368427856	0.7	0.0340506	1	0.0293359
APO_L1	KALLIKREIN_14	-0.125427	-0.411058091521354	0.5	-0.413007	1	0.493398
APO_L1	ANGIOSTATIN	-0.261964	-0.696597898505908	0.0363253546805901	-0.739593	0.0254908	0.0834766
APO_L1	P27KIP1	0.0912907	-0.230342756418299	0.7	-0.223764	1	0.570742
APO_L1	PYY	-0.0547327	-0.403618876610637	0.260690767740702	-0.402872	0.250568	0.748633
APO_L1	STX1A	0.229138	-0.4	0.487422886969076	-1	0.489338	0.207227
APO_L1	STIE_2	0.250943	-0.0480697569803914	0.597439948012393	-0.0349308	0.611061	0.0989453
APO_L1	CARBONIC_ANHYDRASE_III	-0.0633978	-0.8	0.232158750168287	-1	0.224843	0.702227
APO_L1	CYSTATIN_S	-0.409447	-0.681399583073686	0.2	-0.677892	1	0.222695
APO_L1	CYTD	0.079249	-0.196278187498965	0.6	-0.199251	1	0.593945
APO_L1	PPAC	-0.0368964	-0.281461463512431	0.5	-0.27912	1	0.802773
APO_L1	NAGK	0.266619	-0.0346749450066071	1	-0.0269449	1	0.0680078
APO_L1	SRAGE	-0.0162235	-0.281461463512431	0.5	-0.27912	1	0.911055
APO_L1	BPI	0.29194	-0.0346749450066071	1	-0.0269449	1	0.0680078
APO_L1	C6	-0.197586	-1	0.126651469969023	-1	0.124555	0.184023
APO_L1	IGE	-0.112328	-0.411058091521354	0.5	-0.413007	1	0.555273
APO_L1	IL_17E	-0.0557787	-0.366637614391035	0.191556812878588	-0.36851	0.184652	0.679023
APO_L1	IL_6_SRA	0.197514	-0.089703223603361	0.6	-0.0869987	1	0.153086
APO_L1	NEUROTROPHIN_3	0.0758647	-0.230342756418299	0.7	-0.223764	1	0.640352
APO_L1	PAPP_A	-0.441954	-0.646129031142641	-0.120275956704877	-0.652933	-0.175294	0.00900402
APO_L1	PLASMINOGEN	-0.290525	-0.7	-0.008632141645632	-1	-0.0112863	0.0448047
APO_L1	PREKALLIKREIN	0.436588	0.216209629598331	0.653425851424773	0.244267	1	0.000116265
APO_L1	ALPHA_1_ANTICHYMOTRYPSIN	-0.167624	-0.7	0.0971406247248577	-1	0.099473	0.222695
APO_L1	P_SELECTIN	0.178425	-0.0825153112671283	0.6	-0.0753104	1	0.137617
APO_L1	TENASCIN	0.114154	-0.4	0.360997403452407	-1	0.35168	0.454727
APO_L1	FACTOR_H	-0.126568	-0.411058091521354	0.5	-0.413007	1	0.485664
APO_L1	MMP_2	-0.0330348	-0.281461463512431	0.5	-0.27912	1	0.818242
APO_L1	TRANSFERRIN	-0.0764861	-0.8	0.232158750168287	-1	0.224843	0.640352
APO_L1	HISTONE_H2A_Z	0.352618	0.0969196904722749	0.679363817342848	0.0964482	0.676295	0.0138672
APO_L1	IGF_I_SR	0.19034	-0.131065168437004	1	-0.129372	1	0.191758
APO_L1	IL_1_R4	0.249501	-0.0322039937573294	0.567491073884104	-0.0210093	0.56639	0.0757422
APO_L1	NCAM_L1	0.0226003	-0.6	0.309504041788945	-1	0.313556	0.895586
APO_L1	SPONDIN_1	0.159513	-0.131065168437004	1	-0.129372	1	0.315508
APO_L1	CYTT	0.0474018	-0.249472823212491	0.316544408260678	-0.234282	0.316244	0.740898
APO_L1	SAA	-0.064117	-0.6	0.176314003803791	-1	0.166815	0.617148
APO_L1	SICAM_1	0.022324	-0.5	0.273303815734194	-1	0.26674	0.872383
APO_L1	MSP	-0.107437	-0.370692014424462	0.4	-0.361114	1	0.508867
APO_L1	SP_D	0.258775	-0.00638211331109208	0.8	-0.00752932	1	0.0525391
APO_L1	COLLECTIN_KIDNEY_1	0.0100057	-0.5	0.283284096010356	-1	0.278511	0.949727
APO_L1	ENPP7	0.271906	0.011176648601517	0.7	0.018129	1	0.0370703
APO_L1	ENTP5	0.167339	-0.105569409216125	0.6	-0.103038	1	0.214961
APO_L1	FCRL3	-0.0457562	-0.353281775504179	0.31806918974833	-0.345008	0.311115	0.787305
APO_L1	MFGM	0.120007	-0.5	0.397982100248043	-1	0.404292	0.501133
APO_L1	PCSK7	0.261326	-0.00638211331109208	0.8	-0.00752932	1	0.0525391
APO_L1	SPARCL1	0.127257	-0.4	0.374172062024178	-1	0.367353	0.40832
APO_L1	ST4S6	0.318282	-0.3	0.583349219776786	-1	0.581419	0.176289
APO_L1	TGM3	-0.194247	-1	0.126651469969023	-1	0.124555	0.184023
APO_L1	TROPOMYOSIN_2	-0.156386	-0.493586327206356	0.108196961994676	-0.501163	0.108046	0.28457
APO_L1	ZAP70	0.113721	-0.5	0.381899845249617	-1	0.379358	0.501133
APO_L1	C1_ESTERASE_INHIBITOR	-0.0657496	-0.8	0.232158750168287	-1	0.224843	0.694492
APO_L1	C4	0.438786	0.108760156920517	0.643785149793243	0.154658	0.646501	0.0216016
APO_L1	C5B__6_COMPLEX	0.0804546	-0.230342756418299	0.7	-0.223764	1	0.617148
APO_L1	IL_5_RA	0.00727142	-0.5	0.273303815734194	-1	0.26674	0.957461
APO_L1	KININOGEN__HMW	0.258005	-0.0346749450066073	1	-0.0269449	1	0.0680078
APO_L1	NCAM_120	0.0859374	-0.196278187498965	0.6	-0.199251	1	0.555273
APO_L1	SCGF_ALPHA	-0.0629262	-0.6	0.181320438699851	-1	0.173945	0.640352
APO_L1	BST1	-0.0297666	-0.251566161812256	0.4	-0.240283	1	0.810508
APO_L1	CDON	0.161561	-0.105569409216126	0.6	-0.103038	1	0.245898
APO_L1	CLUSTERIN	-0.417374	-0.653794147050054	0.2	-0.645698	1	0.168555
APO_L1	EMR2	0.169551	-0.105569409216126	0.6	-0.103038	1	0.199492
APO_L1	FUCOSYLTRANSFERASE_3	0.174469	-0.105569409216126	0.6	-0.103038	1	0.176289
APO_L1	FUT5	0.0786055	-0.181954798215692	0.6	-0.174515	1	0.547539
APO_L1	HDGR2	-0.0546353	-0.401683791626524	0.261175846142441	-0.401943	0.251041	0.748633
APO_L1	IL_34	0.0591479	-0.230342756418299	0.7	-0.223764	1	0.717695
APO_L1	KYNU	-0.0304048	-0.290614742886752	0.5	-0.290867	1	0.841445
APO_L1	PLXC1	-0.0575251	-0.45906880941513	0.246790827943654	-0.436867	0.237931	0.733164
APO_L1	SLIK5	-0.0723604	-0.6	0.188000382394249	-1	0.183351	0.60168
APO_L1	PH	0.127908	-0.5	0.381899845249617	-1	0.379358	0.423789
APO_L1	APO_D	-0.16349	-0.7	0.0971406247248577	-1	0.099473	0.245898
APO_L1	AFAMIN	-0.0632949	-0.6	0.188000382394249	-1	0.183351	0.648086
APO_L1	GELSOLIN	-0.261354	-0.7	-0.008632141645632	-1	-0.0112863	0.0448047
APO_L1	C34_GP41_HIV_FRAGMENT	0.160273	-0.0821923170477619	0.6	-0.0736932	1	0.176289
APO_L1	PERL	-0.129782	-0.370692014424462	0.4	-0.361114	1	0.377383
APO_L1	ITI_HEAVY_CHAIN_H4	-0.0913039	-0.6	0.190915299165363	-1	0.193592	0.516602
APO_L1	TXD12	0.0820296	-0.172052093347554	0.6	-0.161284	1	0.493398
APO_L1	SL_SELECTIN	0.0171941	-0.6	0.309504041788945	-1	0.313556	0.918789
APO_L1	TRKB	0.132652	-0.5	0.381899845249617	-1	0.379358	0.400586
APO_L1	ANGIOGENIN	0.20182	-0.3	0.465105418065431	-1	0.458077	0.330977
APO_L1	COAGULATION_FACTOR_IX	0.150981	-0.149057509433736	0.515308310197268	-0.145988	0.503298	0.35418
APO_L1	COAGULATION_FACTOR_X	0.231014	-0.3	0.465105418065431	-1	0.458077	0.168555
APO_L1	COAGULATION_FACTOR_V	0.407387	-0.2	0.675927006516226	-1	0.671129	0.207227
APO_L1	ENDOGLIN	0.293426	0.011176648601517	0.7	0.018129	1	0.0370703
APO_L1	HCC_4	-0.206634	-0.438754576006868	0.3	-0.430498	1	0.276836
APO_L1	MIP_3B	-0.0511312	-0.381835599199352	0.278618294559067	-0.374496	0.269957	0.764102
APO_L1	MIS	0.348972	0.121017500000737	0.7	0.131598	1	0.00283991
APO_L1	STANNIOCALCIN_1	0.513485	-0.1	0.725283524509567	-1	0.724586	0.176289
APO_L1	ANNEXIN_I	-0.105188	-0.377594583090561	0.5	-0.372098	1	0.539805
APO_L1	ANNEXIN_II	0.365667	0.0721943258194275	1	0.0765066	1	0.0216016
APO_L1	ARTS1	0.0363642	-0.5	0.273303815734194	-1	0.26674	0.795039
APO_L1	CARBONIC_ANHYDRASE_I	0.227532	-0.4	0.487422886969076	-1	0.489338	0.214961
APO_L1	CATZ	-0.137553	-0.387323543907175	0.5	-0.385565	1	0.385117
APO_L1	DERM	-0.151992	-0.478448514638369	0.088137793263339	-0.462481	0.088498	0.253633
APO_L1	ELAFIN	-0.360276	-0.9	-0.102409805037354	-1	-0.100407	0.0138672
APO_L1	ERP29	0.264936	-0.0346749450066072	1	-0.0269449	1	0.0680078
APO_L1	FIBRINOGEN_G_CHAIN_DIMER	-0.307761	-0.587798566112391	0.3	-0.59104	1	0.245898
APO_L1	GP1BA	-0.350869	-0.594146686601511	-0.109091905580477	-0.635801	-0.124897	0.00441308
APO_L1	GPC5	0.0219413	-0.6	0.309504041788945	-1	0.313556	0.895586
APO_L1	GRN	-0.0741618	-0.6	0.188000382394249	-1	0.183351	0.593945
APO_L1	HRG	0.165396	-0.131065168437004	1	-0.129372	1	0.28457
APO_L1	LG3BP	-0.01091	-0.281461463512431	0.5	-0.27912	1	0.941992
APO_L1	MN_SOD	-0.0595333	-0.456723383999534	0.18933403119039	-1	0.183351	0.671289
APO_L1	PAFAH	0.244287	-0.0674649356518127	0.507505972625038	-0.0494396	0.519815	0.10668
APO_L1	SCD163	-0.337833	-0.543251209167379	0.2	-0.540763	0.00445301	0.0525391
APO_L1	SEPR	0.0852765	-0.196278187498965	0.6	-0.199251	1	0.563008
APO_L1	TRYPSIN_2	0.33073	-0.3	0.583349219776786	-1	0.581419	0.114414
APO_L1	TSG_6	-0.0425952	-0.28283029030621	0.377802024206743	-0.286153	0.308151	0.764102
APO_L1	CLM6	-0.0617861	-0.6	0.190915299165363	-1	0.193592	0.679023
APO_L1	IL_22BP	-0.0606736	-0.8	0.232158750168287	-0.567358	0.225419	0.717695
APO_L1	IL_23_R	0.109583	-0.5	0.397982100248043	-1	0.404292	0.555273
APO_L1	ILT_2	-0.116174	-0.336409084847576	0.4	-0.328428	1	0.392852
APO_L1	ILT_4	-0.192871	-0.7	0.0886737942124979	-1	0.0879154	0.153086
APO_L1	JAG1	0.186498	-0.089703223603361	0.6	-0.0869987	1	0.153086
APO_L1	LAG_3	0.040258	-0.36603317419794	0.326274257134269	-0.340637	0.326917	0.810508
APO_L1	MICB	0.126492	-0.5	0.381899845249617	-1	0.379358	0.431523
APO_L1	NOGO_RECEPTOR	0.102581	-0.4	0.360997403452407	-1	0.35168	0.524336
APO_L1	NOTCH_3	-0.0530487	-0.338825691080555	0.221785489120121	-0.34664	0.207518	0.709961
APO_L1	NR_CAM	0.0322089	-0.6	0.309504041788945	-1	0.313556	0.84918
APO_L1	NRX3B	0.0559945	-0.240870933396118	0.466089696591574	-0.2301	0.462545	0.733164
APO_L1	SEM6B	0.198859	-0.105569409216126	0.6	-0.103038	1	0.168555
APO_L1	SICAM_5	-0.0154497	-0.281461463512431	0.5	-0.27912	1	0.918789
APO_L1	SIG14	0.0952072	-0.189199657136889	0.6	-0.185774	1	0.47793
APO_L1	SLAF6	-0.0533756	-0.393758916575486	0.267445936419115	-0.390892	0.25739	0.748633
APO_L1	SREC_I	0.0143477	-0.5	0.283284096010356	-1	0.278511	0.926523
APO_L1	TCCR	0.0062856	-0.6	0.309504041788945	-1	0.313556	0.97293
APO_L1	UNC5H3	-0.0999589	-0.8	0.232158750168287	-1	0.224843	0.53207
APO_L1	UNC5H4	0.0477961	-0.282049560126971	0.369003426218429	-0.27004	0.36527	0.771836
APO_L1	PCSK9	-0.0799666	-0.6	0.190915299165363	-1	0.193592	0.578477
APO_L1	DRAK2	0.44732	0.135539479598284	0.738787249213276	0.128258	0.712769	0.00406807
APO_L1	PDE4D	0.0682764	-0.230342756418299	0.7	-0.223764	1	0.679023
APO_L1	TYK2	0.36912	0.0721943258194274	1	0.0765066	1	0.0216016
APO_L1	EOTAXIN	-0.208627	-0.478546899993421	0.3	-0.474339	1	0.307773
APO_L1	COAGULATION_FACTOR_IXAB	0.10862	-0.5	0.397982100248043	-1	0.404292	0.555273
APO_L1	B7_2	0.0552307	-0.194830626717723	0.39096056800202	-0.193096	0.398636	0.694492
APO_L1	CALGRANULIN_B	0.152767	-0.0918694340276875	0.445322910409068	-0.0822904	0.467184	0.238164
APO_L1	CASPASE_10	0.280999	-0.00638211331109207	0.8	-0.00752932	1	0.0525391
APO_L1	OMD	-0.0508848	-0.304051109423297	0.220319780668473	-0.317651	0.209368	0.709961
APO_L1	SEMAPHORIN_3E	-0.0422479	-0.28194401225948	0.393253726260771	-0.284786	0.317551	0.771836
APO_L1	FAS__SOLUBLE	-0.410535	-0.681399583073686	0.2	-0.677892	1	0.214961
APO_L1	SLEPTIN_R	0.387454	0.117379994364925	0.7	0.126807	1	0.00479372
APO_L1	SHPS1	-0.230883	-0.457307417431365	0.3	-0.450127	1	0.16082
APO_L1	CNDP1	0.153697	-0.0925822066690233	0.495509868729537	-0.0886688	0.53424	0.253633
APO_L1	COLEC12	0.283535	0.011176648601517	0.7	0.018129	1	0.0370703
APO_L1	CYTN	-0.0221946	-0.281461463512431	0.5	-0.27912	1	0.880117
APO_L1	FICOLIN_3	0.399718	0.103287314748758	0.8	0.101703	1	0.0138672
APO_L1	H6ST1	0.28548	-0.0346749450066072	1	-0.0269449	1	0.0680078
APO_L1	RBP	0.241474	-0.0864933516653934	0.494504019581991	-0.0702034	0.504167	0.122148
APO_L1	RGMA	-0.101941	-0.411058091521354	0.5	-0.413007	1	0.60168
APO_L1	SICAM_2	0.0985356	-0.230342756418299	0.7	-0.223764	1	0.53207
APO_L1	SLAF7	0.0615456	-0.189199657136889	0.6	-0.185774	1	0.663555
APO_L1	CATHEPSIN_D	0.128781	-0.5	0.397982100248043	-1	0.404292	0.462461
APO_L1	EGF	-0.0984734	-0.8	0.232158750168287	-1	0.224843	0.539805
APO_L1	BFGF_R	-0.0422953	-0.282064975121154	0.39114481461044	-0.284971	0.316163	0.771836
APO_L1	CRIPTO	0.0343328	-0.6	0.309504041788945	-1	0.313556	0.841445
APO_L1	EPO	0.157934	-0.131065168437004	1	-0.129372	1	0.323242
APO_L1	IL_9	-0.263191	-0.9	0.0327502564631163	-1	0.0252627	0.0757422
APO_L1	NG36	-0.161822	-1	0.126651469969023	-0.60482	0.12635	0.315508
APO_L1	X_3HAO	-0.136048	-0.387323543907175	0.5	-0.385565	1	0.392852
APO_L1	TNF_A	-0.0790112	-0.6	0.190915299165363	-1	0.193592	0.586211
APO_L1	CREL1	0.0745752	-0.164297049319444	0.5	-0.152459	1	0.516602
APO_L1	LECTIN__MANNOSE_2	-0.132424	-0.411058091521354	0.5	-0.413007	1	0.462461
APO_L1	LRP1B	0.199288	-0.131065168437004	1	-0.129372	1	0.191758
APO_L1	MYPC1	0.118572	-0.5	0.397982100248043	-1	0.404292	0.508867
APO_L1	CATHEPSIN_H	0.0353838	-0.5	0.283284096010356	-1	0.278511	0.810508
APO_L1	ROR1	-0.156932	-0.527093402324403	0.147182503688215	-0.49705	0.147711	0.338711
APO_L1	FBLN3	-0.405702	-0.681399583073686	0.2	-0.677892	1	0.245898
APO_L1	MMP_8	0.012438	-0.5	0.283284096010356	-1	0.278511	0.934258
APO_L1	FAM3B	-0.272835	-0.7	-0.0167471271122981	-1	-0.0262309	0.0293359
APO_L1	IFN_A_B_R1	0.166504	-0.105569409216126	0.6	-0.103038	1	0.214961
APO_L1	HMGN1	0.0179102	-0.5	0.273303815734194	-1	0.26674	0.895586
APO_L1	UB2G2	0.263266	-0.00638211331109194	0.8	-0.00752932	1	0.0525391
APO_L1	QORL1	0.281051	-0.0346749450066071	1	-0.0269449	1	0.0680078
APO_L1	PEDF	0.0655477	-0.196278187498965	0.6	-0.199251	1	0.663555
APO_L1	CATF	-0.0334435	-0.290614742886752	0.5	-0.290867	1	0.825977
APO_L1	PLXB2	0.26927	-0.00638211331109207	0.8	-0.00752932	1	0.0525391
HIF_1A	HIF_1A	1	0.666260892752647	1	0.698709	1	8.07844e-08
HIF_1A	S100A6	-0.0513582	-0.445181512998492	0.398031535228469	-0.41811	0.485208	0.818242
HIF_1A	VEGF_D	-0.25907	-0.57848117141465	0.0789127060288496	-0.573993	0.072754	0.129883
HIF_1A	SOST	-0.12345	-0.496188532730719	0.6	-0.49817	1	0.609414
HIF_1A	FAM3D	0.181686	-0.176520008465848	0.8	-0.17396	1	0.315508
HIF_1A	NEGR1	-0.44348	-0.778132861794987	0.138312357162934	-0.762219	1	0.137617
HIF_1A	FSTL1	-0.172914	-0.9	0.169459903860382	-1	0.16784	0.369648
HIF_1A	LUMICAN	-0.49108	-1	-0.10559577940206	-1	-0.0743003	0.0293359
HIF_1A	CD177	-0.170472	-0.9	0.129126054931522	-1	0.123833	0.276836
HIF_1A	SMOC1	-0.172754	-1	0.195890902507355	-1	0.210428	0.431523
HIF_1A	PROTEIN_Z_INHIBITOR	-0.189198	-0.9	0.169459903860382	-1	0.16784	0.300039
HIF_1A	FLRT2	-0.422933	-0.733735321375765	0.3	-0.727752	1	0.184023
HIF_1A	FLRT3	0.0311988	-0.7	0.34777455306578	-1	0.341037	0.864648
HIF_1A	VITRONECTIN	-0.0139353	-0.345015168958859	0.6	-0.334558	1	0.941992
HIF_1A	SEM5A	-0.281116	-0.9	0.071331608569426	-1	0.0720728	0.10668
HIF_1A	S100A4	0.0845913	-0.254160055197999	0.7	-0.248207	1	0.632617
HIF_1A	IL_1_SRII	0.131228	-0.6	0.439234099267503	-1	0.434755	0.501133
HIF_1A	C1QR1	-0.544373	-0.869087540711042	-0.0640388858323359	-0.831396	1	0.0989453
HIF_1A	H2B2E	-0.392785	-1	-0.0666827661673513	-1	-0.0645788	0.0216016
HIF_1A	H2A3	-0.155157	-0.494589013649202	0.197732537099698	-0.486989	0.212439	0.40832
HIF_1A	UCRP	0.262669	-0.0848183945285153	1	-0.0812878	1	0.153086
HIF_1A	X_14_3_3E	-0.0881582	-1	0.283689208098539	-1	0.294811	0.686758
HIF_1A	COAGULATION_FACTOR_XI	0.198975	-0.157877653951556	0.9	-0.152362	1	0.207227
HIF_1A	TIMP_2	-0.334895	-0.647078157026281	0.4	-0.642601	1	0.176289
HIF_1A	VEGF_SR3	-0.221576	-0.496190572791346	0.4	-0.49994	1	0.276836
HIF_1A	C5	0.292938	-0.0848183945285152	1	-0.0812878	1	0.10668
HIF_1A	APO_E	0.039061	-0.405499492956654	0.376218148275648	-0.3755	0.381911	0.841445
HIF_1A	CXCL16__SOLUBLE	0.373803	0.0203084799695134	1	0.0200636	1	0.0370703
HIF_1A	SCF_SR	-0.0440776	-0.381664864160305	0.44208533896517	-0.37501	0.457427	0.825977
HIF_1A	TIMP_3	0.193328	-0.157877653951556	0.9	-0.152362	1	0.23043
HIF_1A	GFRA_2	-0.296691	-1	0.0523840620840429	-1	0.0506797	0.0834766
HIF_1A	X_6CKINE	0.188248	-0.157877653951556	0.9	-0.152362	1	0.245898
HIF_1A	HMG_1	-0.507609	-0.807023366053826	0.2	-0.807568	1	0.245898
HIF_1A	OPG	-0.0921059	-1	0.283689208098539	-1	0.294811	0.671289
HIF_1A	B_ENDORPHIN	0.0620275	-0.297870957512837	0.8	-0.302352	1	0.771836
HIF_1A	FACTOR_I	-0.288909	-1	0.0523840620840429	-1	0.0506797	0.0834766
HIF_1A	IGFBP_3	-0.210654	-0.560963650775894	0.5	-0.552537	1	0.392852
HIF_1A	MYELOPEROXIDASE	-0.288905	-1	0.037253908151848	-1	0.0313016	0.0680078
HIF_1A	ANGIOPOIETIN_2	-0.142397	-0.51411852011899	0.373769239000108	-0.49817	1	0.539805
HIF_1A	EPHRIN_A4	-0.474451	-1	-0.10559577940206	-0.84268	-0.045979	0.0293359
HIF_1A	GP130__SOLUBLE	-0.323311	-0.684217752582787	0.5	-0.677997	1	0.269102
HIF_1A	HPV_E7_TYPE18	0.20523	-0.7	0.569495388495406	-1	0.567245	0.416055
HIF_1A	IL_1_R_ACP	-0.284192	-1	0.0935638674043616	-1	0.114778	0.184023
HIF_1A	MACROPHAGE_MANNOSE_RECEPT	-0.0911247	-0.9	0.269105098683769	-1	0.267	0.640352
HIF_1A	M_CSF_R	-0.248319	-0.575965089331358	0.198882198111368	-0.558481	0.273803	0.238164
HIF_1A	P_CADHERIN	0.287614	-0.106969244665047	1	-0.108594	1	0.122148
HIF_1A	SUPAR	0.00496723	-0.7	0.34777455306578	-1	0.341037	0.980664
HIF_1A	TRKC	-0.398593	-1	-0.0281963300021098	-1	-0.0195769	0.0448047
HIF_1A	BCMA	0.327401	-0.6	0.610111938963434	-1	0.612377	0.16082
HIF_1A	CK_MM	-0.132655	-0.496188532730719	0.6	-0.49817	1	0.570742
HIF_1A	ERBB1	-0.459019	-0.869129622145589	-0.0577735091008914	-0.778132	0.0871811	0.0834766
HIF_1A	MIA	0.00391424	-0.7	0.329184861287688	-1	0.323904	0.980664
HIF_1A	PROTEIN_S	-0.21564	-0.602646840265482	0.6	-0.598276	1	0.431523
HIF_1A	TECK	0.276273	-0.106969244665047	1	-0.108594	1	0.153086
HIF_1A	TNFSF18	0.123428	-0.8	0.483522882433421	-1	0.482528	0.593945
HIF_1A	CNTFR_ALPHA	-0.385438	-1	-0.00463713716400616	-1	0.014299	0.0602734
HIF_1A	EMAP_2	-0.404394	-0.733735321375765	0.3	-0.727752	1	0.253633
HIF_1A	MICA	-0.0325638	-0.323984383317388	0.6	-0.320567	1	0.84918
HIF_1A	SIGLEC_6	-0.0145047	-0.406226208673543	0.8	-0.409711	1	0.949727
HIF_1A	SIGLEC_7	0.0923205	-0.238993116957229	0.7	-0.234098	1	0.578477
HIF_1A	APO_A_I	0.0375267	-0.44688916257006	0.370892664316624	-0.393189	0.37533	0.84918
HIF_1A	GDF_11_8	-0.184808	-1	0.195890902507355	-1	0.210428	0.385117
HIF_1A	HEMOPEXIN	-0.181494	-0.7	0.117336077558593	-1	0.115486	0.184023
HIF_1A	IL_16	-0.00263717	-0.346596342049682	0.6	-0.338764	1	0.988398
HIF_1A	LACTOFERRIN	-0.170881	-0.9	0.15528754692329	-1	0.149345	0.338711
HIF_1A	LAG_1	-0.329172	-0.647078157026281	0.4	-0.642601	1	0.199492
HIF_1A	LD78_BETA	0.0204011	-0.7	0.34777455306578	-1	0.341037	0.911055
HIF_1A	APO_B	0.100311	-0.8	0.483522882433421	-1	0.482528	0.671289
HIF_1A	CADHERIN_5	-0.386449	-1	-0.0486627963166534	-1	-0.0519895	0.0293359
HIF_1A	EDA	-0.225167	-0.602646840265482	0.6	-0.598276	1	0.392852
HIF_1A	HAI_1	0.0632617	-0.234412199091091	0.7	-0.227883	1	0.702227
HIF_1A	KALLIKREIN_11	-0.376514	-1	-0.00463713716400616	-0.78938	0.0314677	0.0757422
HIF_1A	KALLIKREIN_8	-0.236096	-0.602646840265483	0.6	-0.598276	1	0.35418
HIF_1A	LIPOCALIN_2	0.0384911	-0.420871748538509	0.374240246512241	-0.381629	0.379419	0.841445
HIF_1A	MET	-0.220759	-0.51173090096346	0.4	-0.517034	1	0.307773
HIF_1A	SFRP_3	-0.132365	-0.47304566367483	0.7	-0.464067	1	0.53207
HIF_1A	SPINT2	0.0577735	-0.301688799945459	0.599305389333748	-0.302352	1	0.787305
HIF_1A	STIE_1	0.135893	-0.398689752452065	0.458306077374722	-0.454243	0.450535	0.501133
HIF_1A	C5A	0.223157	-0.5	0.540489059855716	-1	0.541068	0.315508
HIF_1A	KARYOPHERIN_A2	-0.18661	-1	0.195890902507355	-1	0.210428	0.377383
HIF_1A	A1_ANTICHYMOTRYPSIN	-0.169396	-1	0.195890902507355	-0.661846	0.219895	0.439258
HIF_1A	C7	0.096671	-0.297870957512837	0.8	-0.302352	1	0.640352
HIF_1A	CCL28	-0.26277	-0.692997343227236	0.144941229456964	-0.632335	0.219566	0.261367
HIF_1A	HCC_1	-0.190355	-0.8	0.143428442971448	-1	0.135916	0.214961
HIF_1A	MPIF_1	0.12873	-0.6	0.454693698547746	-1	0.449441	0.53207
HIF_1A	SRANKL	-0.292051	-1	0.0935638674043616	-1	0.114778	0.16082
HIF_1A	APO_E3	0.0183254	-0.8	0.381577747008811	-1	0.381951	0.934258
HIF_1A	FACTOR_D	0.178394	-0.209561481335768	1	-0.214176	1	0.392852
HIF_1A	GROWTH_HORMONE_RECEPTOR	-0.129023	-0.496188532730719	0.6	-0.49817	1	0.586211
HIF_1A	PROPERDIN	-0.275298	-1	0.0935638674043616	-0.705629	0.139381	0.222695
HIF_1A	PROTEIN_C	0.0838025	-0.277629609479702	0.9	-0.272652	1	0.663555
HIF_1A	SCGF_BETA	0.114078	-0.6	0.439234099267503	-1	0.434755	0.570742
HIF_1A	VCAM_1	-0.153269	-0.507000222025918	0.254529971397974	-0.487485	0.279812	0.446992
HIF_1A	CD36_ANTIGEN	-0.173834	-0.8	0.143428442971448	-1	0.135916	0.28457
HIF_1A	CONTACTIN_1	-0.512394	-0.788311306272719	0.2	-0.787844	1	0.23043
HIF_1A	EDAR	-0.0149202	-0.406226208673543	0.8	-0.409711	1	0.949727
HIF_1A	ESAM	-0.429312	-0.774003474852962	0.4	-0.762219	1	0.184023
HIF_1A	GRO_A	-0.0879327	-0.9	0.269105098683769	-1	0.267	0.648086
HIF_1A	HISTONE_H1_2	-0.292997	-1	0.0523840620840429	-1	0.0506797	0.0834766
HIF_1A	IL_1_SRI	-0.42653	-0.733735321375765	0.3	-0.727752	1	0.168555
HIF_1A	IL_17_SR	0.163877	-0.132599899549702	0.9	-0.126538	1	0.292305
HIF_1A	IL_1RRP2	-0.215079	-0.602646840265482	0.6	-0.598276	1	0.431523
HIF_1A	LSAMP	-0.201484	-0.560963650775894	0.5	-0.552537	1	0.423789
HIF_1A	MBL	0.0289658	-0.7	0.329184861287688	-1	0.323904	0.872383
HIF_1A	PD_L2	-0.406416	-0.690112899407421	0.3	-0.691965	1	0.245898
HIF_1A	SIGLEC_9	-0.107821	-0.384067275603677	0.6	-0.380089	1	0.524336
HIF_1A	TGF_B_R_III	-0.0790215	-0.9	0.236204023484105	-1	0.22893	0.640352
HIF_1A	A2_ANTIPLASMIN	-0.626217	-0.907906047086112	0.2	-0.895069	1	0.168555
HIF_1A	CALPASTATIN	0.528267	-0.3	0.830611395759375	-1	0.819905	0.153086
HIF_1A	CK_B_8_1	-0.0464206	-0.381075156629377	0.3156975025809	-0.37136	0.324174	0.795039
HIF_1A	DC_SIGN	0.0654629	-0.238993116957229	0.7	-0.234098	1	0.702227
HIF_1A	DC_SIGNR	0.36979	0.00113437261002337	1	-0.00781967	1	0.0525391
HIF_1A	IL_19	0.0780917	-0.297870957512837	0.8	-0.302352	1	0.709961
HIF_1A	I_TAC	0.188485	-0.157877653951556	0.9	-0.152362	1	0.245898
HIF_1A	MIP_1A	0.101708	-0.6	0.454693698547746	-1	0.449441	0.640352
HIF_1A	MRC2	-0.438741	-0.697855173749979	0.2	-0.70435	1	0.0912109
HIF_1A	PARC	0.12502	-0.6	0.454693698547746	-1	0.449441	0.547539
HIF_1A	RESISTIN	0.0894962	-0.238993116957229	0.7	-0.234098	1	0.593945
HIF_1A	TRYPSIN	-0.390177	-1	-0.00463713716400616	-1	0.014299	0.0602734
HIF_1A	VWF	0.708806	-0.1	0.956515384212222	-1	0.934296	0.199492
HIF_1A	HAPTOGLOBIN__MIXED_TYPE	-0.0890506	-0.9	0.236204023484105	-1	0.22893	0.60168
HIF_1A	BAFF	-0.381364	-1	-0.00463713716400616	-1	0.014299	0.0602734
HIF_1A	C9	0.0181472	-0.8	0.381577747008811	-1	0.381951	0.934258
HIF_1A	CATHEPSIN_B	0.224219	-0.7	0.569495388495406	-1	0.567245	0.346445
HIF_1A	IGM	0.315652	-0.6	0.610111938963434	-1	0.612377	0.214961
HIF_1A	IL_18_BPA	-0.219668	-0.602646840265482	0.6	-0.598276	1	0.416055
HIF_1A	LBP	0.186998	-0.157877653951556	0.9	-0.152362	1	0.253633
HIF_1A	COAGULATION_FACTOR_XA	0.0316883	-0.7	0.34777455306578	-1	0.341037	0.864648
HIF_1A	TIG2	-0.17693	-0.9	0.169459903860382	-1	0.16784	0.35418
HIF_1A	TNF_SR_II	-0.204161	-0.602646840265482	0.6	-0.598276	1	0.470195
HIF_1A	SIGLEC_3	-0.024478	-0.346596342049682	0.6	-0.338764	1	0.895586
HIF_1A	IDUA	0.0333617	-0.7	0.34777455306578	-1	0.341037	0.856914
HIF_1A	AMYLOID_PRECURSOR_PROTEIN	0.274714	-0.106969244665047	1	-0.108594	1	0.16082
HIF_1A	ASAHL	0.265557	-0.0461774792952467	1	-0.0424023	1	0.0834766
HIF_1A	ATS13	-0.191007	-1	0.195890902507355	-1	0.210428	0.361914
HIF_1A	CARBONIC_ANHYDRASE_IV	0.0162321	-0.8	0.381577747008811	-1	0.381951	0.941992
HIF_1A	CATHEPSIN_A	0.0126265	-0.8	0.381577747008811	-1	0.381951	0.957461
HIF_1A	CATHEPSIN_S	-0.101355	-0.496188532730719	0.6	-0.49817	1	0.679023
HIF_1A	COAGULATION_FACTOR_VII	-0.0382532	-0.373249939274516	0.9	-0.369164	1	0.84918
HIF_1A	C2	-0.00145379	-0.373249939274516	0.9	-0.369164	1	0.996133
HIF_1A	GRANULYSIN	-0.239481	-0.541437228136929	0.6	-0.53336	1	0.245898
HIF_1A	HPLN1	0.139412	-0.358209381972546	0.502701058228961	-0.342538	0.505471	0.53207
HIF_1A	IDS	-0.721542	-0.960827258406374	0.2	-0.938134	1	0.145352
HIF_1A	KALLIKREIN_12	0.0789679	-0.297870957512837	0.8	-0.302352	1	0.709961
HIF_1A	LYVE1	-0.265403	-0.725790613494375	0.0802900035148283	-0.646929	0.0964629	0.168555
HIF_1A	ASAH2	-0.103434	-0.450349458327116	0.5	-0.442303	1	0.624883
HIF_1A	NIDOGEN	-0.0496634	-0.371510619944133	0.31313626120514	-0.353188	0.335248	0.77957
HIF_1A	PIGR	0.0913693	-0.277629609479701	0.9	-0.272652	1	0.632617
HIF_1A	SEMAPHORIN_3A	0.0229181	-0.8	0.381577747008811	-1	0.381951	0.918789
HIF_1A	WFKN2	-0.141288	-0.450349458327117	0.5	-0.442303	1	0.462461
HIF_1A	BGH3	-0.176988	-1	0.195890902507355	-1	0.210428	0.416055
HIF_1A	C1R	-0.175973	-1	0.195890902507355	-1	0.210428	0.416055
HIF_1A	CD109	-0.247828	-0.612938044765877	0.319005459312473	-0.598276	1	0.315508
HIF_1A	CD23	0.110788	-0.6	0.454693698547746	-1	0.449441	0.60168
HIF_1A	CD48	0.0468131	-0.365677326744024	0.450972094019594	-0.344447	0.463935	0.825977
HIF_1A	CD5L	0.325491	-0.5	0.634224552880259	-1	0.628874	0.184023
HIF_1A	CNTN2	-0.0676488	-0.9	0.269105098683769	-1	0.267	0.733164
HIF_1A	CONTACTIN_4	-0.372295	-1	-0.0652781851994987	-1	-0.0662631	0.0216016
HIF_1A	CONTACTIN_5	0.0615669	-0.297870957512837	0.8	-0.302352	1	0.771836
HIF_1A	CYTF	-0.0894808	-0.9	0.269105098683769	-1	0.267	0.640352
HIF_1A	CYSTATIN_M	0.288918	-0.106969244665047	1	-0.108594	1	0.122148
HIF_1A	FCG2A	0.251089	-0.0331884556083299	1	-0.026012	1	0.0834766
HIF_1A	FCG2B	0.262088	-0.0359332013642523	1	-0.0287875	1	0.0680078
HIF_1A	FCG3B	-0.20511	-0.541437228136929	0.6	-0.53336	1	0.392852
HIF_1A	FCN2	-0.187688	-0.9	0.15528754692329	-1	0.149345	0.261367
HIF_1A	GFRA_1	-0.624176	-0.907906047086112	0.2	-0.895069	1	0.176289
HIF_1A	HEPARIN_COFACTOR_II	0.24279	-0.139190299393884	0.516798897048354	-0.118593	0.520497	0.16082
HIF_1A	LRIG3	-0.277438	-0.9	0.071331608569426	-1	0.0720728	0.122148
HIF_1A	MATN2	-0.0477589	-0.393805640888071	0.378180221160547	-0.38935	0.386479	0.810508
HIF_1A	RGMB	-0.19288	-1	0.195890902507355	-1	0.210428	0.35418
HIF_1A	RGM_C	0.260751	-0.110047603696611	0.849435296297944	-0.120062	0.706198	0.207227
HIF_1A	TFPI	-0.0436915	-0.406226208673543	0.8	-0.409711	1	0.84918
HIF_1A	TSP4	-0.526291	-0.85052013166555	0.3	-0.831396	1	0.168555
HIF_1A	AMINOACYLASE_1	0.266545	-0.0848183945285153	1	-0.0812878	1	0.137617
HIF_1A	CARBONIC_ANHYDRASE_6	-0.118361	-0.425857057387795	0.5	-0.424766	1	0.539805
HIF_1A	CDK5_P35	0.383808	0.00113437261002344	1	-0.00781967	1	0.0525391
HIF_1A	CATHEPSIN_V	-0.137703	-0.496188532730719	0.6	-0.49817	1	0.555273
HIF_1A	DKK_4	0.0510881	-0.26560005451812	0.405907738309836	-0.264975	0.399872	0.764102
HIF_1A	ECM1	-0.434774	-0.733735321375765	0.3	-0.727752	1	0.137617
HIF_1A	FETUB	-0.230543	-0.496190572791346	0.4	-0.49994	1	0.23043
HIF_1A	KALLIKREIN_7	0.0545543	-0.320483420988074	0.511467341813038	-0.31044	0.559739	0.795039
HIF_1A	PAK3	0.210965	-0.7	0.569495388495406	-1	0.567245	0.392852
HIF_1A	PK3CG	0.160305	-0.209833800116664	0.902292858403841	-0.214502	0.773892	0.454727
HIF_1A	TPSB2	-0.0966183	-0.7	0.25108219754839	-1	0.244754	0.578477
HIF_1A	CAMK1D	0.210011	-0.7	0.569495388495406	-1	0.567245	0.400586
HIF_1A	CD30_LIGAND	-0.157501	-0.540568871906508	0.217031078387566	-0.506662	0.241181	0.431523
HIF_1A	EPHA1	-0.0943736	-0.9	0.269105098683769	-1	0.267	0.624883
HIF_1A	GRANZYME_A	-0.0770258	-0.9	0.269105098683769	-1	0.267	0.694492
HIF_1A	IL_18_RA	-0.238953	-0.560963650775894	0.5	-0.552537	1	0.276836
HIF_1A	IR	-0.341147	-0.617067310776208	0.4	-0.617028	1	0.122148
HIF_1A	KALLISTATIN	-0.150378	-0.493155793003065	0.28015134334262	-0.476229	0.321482	0.462461
HIF_1A	PDGF_RB	0.110765	-0.7	0.408163272185489	-1	0.405429	0.547539
HIF_1A	PGCB	0.0520742	-0.33496251707985	0.486205458484615	-0.320316	0.515176	0.810508
HIF_1A	SE_SELECTIN	-0.0460623	-0.348712873655641	0.328169931515694	-0.335555	0.3325	0.787305
HIF_1A	THROMBOSPONDIN_1	0.164619	-0.209561481335768	1	-0.214176	1	0.439258
HIF_1A	ANGIOTENSINOGEN	-0.233815	-0.602646840265482	0.6	-0.598276	1	0.361914
HIF_1A	GCP_2	0.0181592	-0.8	0.381577747008811	-1	0.381951	0.934258
HIF_1A	MDC	-0.0173088	-0.373249939274516	0.9	-0.369164	1	0.934258
HIF_1A	MIP_5	0.181407	-0.122582437872312	0.7	-0.116348	1	0.184023
HIF_1A	PROTEINASE_3	-0.429608	-0.733735321375765	0.3	-0.727752	1	0.153086
HIF_1A	TAFI	0.412478	-0.3	0.682043139573776	-1	0.680074	0.207227
HIF_1A	TARC	0.150623	-0.211885638157267	0.528539645592682	-0.216528	0.518926	0.439258
HIF_1A	TGF_B3	0.160824	-0.209561481335768	1	-0.214176	1	0.454727
HIF_1A	TSH	0.0612728	-0.277629609479702	0.9	-0.272652	1	0.756367
HIF_1A	DKK1	0.0996916	-0.254160055197999	0.7	-0.248207	1	0.570742
HIF_1A	ADIPONECTIN	-0.416628	-0.774003474852962	0.4	-0.762219	1	0.23043
HIF_1A	A2_HS_GLYCOPROTEIN	-0.227922	-0.602646840265482	0.6	-0.598276	1	0.385117
HIF_1A	ARYLSULFATASE_A	-0.0664539	-0.9	0.269105098683769	-0.577109	0.270283	0.733164
HIF_1A	BMP10	0.0885806	-0.297870957512837	0.8	-0.302352	1	0.671289
HIF_1A	CAMK1	-0.321234	-0.684217752582787	0.5	-0.677997	1	0.276836
HIF_1A	CHITOTRIOSIDASE_1	0.453126	0.0458546705057265	0.805742654492411	-0.0109335	0.76821	0.0525391
HIF_1A	CHL1	-0.338766	-0.647078157026281	0.4	-0.642601	1	0.16082
HIF_1A	ENDOTHELIN_CONVERTING_1	0.0984487	-0.254160055197999	0.7	-0.248207	1	0.578477
HIF_1A	FCN1	0.0784188	-0.254160055197999	0.7	-0.248207	1	0.663555
HIF_1A	GNS	0.185386	-0.176520008465848	0.8	-0.17396	1	0.300039
HIF_1A	HGFA	0.0562477	-0.238652563892084	0.511814026832098	-0.231152	0.496644	0.733164
HIF_1A	LGMN	-0.159917	-0.645503635634339	0.225994984363978	-0.566235	0.265445	0.47793
HIF_1A	MP2K2	0.111957	-0.6	0.454693698547746	-1	0.449441	0.593945
HIF_1A	NID2	0.064634	-0.254160055198	0.7	-0.248207	1	0.717695
HIF_1A	OLR1	0.0672847	-0.277629609479702	0.9	-0.272652	1	0.72543
HIF_1A	RAP	0.017602	-0.7	0.34777455306578	-1	0.341037	0.926523
HIF_1A	VEGF_SR2	-0.16469	-0.6392252573202	0.160500515179168	-0.571362	0.160904	0.361914
HIF_1A	COMPLEMENT_FACTOR_H_5	0.205308	-0.5	0.507303783936827	-1	0.520683	0.361914
HIF_1A	IGF_II_RECEPTOR	0.149915	-0.149072514591671	0.475617312119123	-0.13299	0.484499	0.330977
HIF_1A	KALLIKREIN_14	0.523307	-0.3	0.830611395759375	-1	0.819905	0.168555
HIF_1A	ANGIOSTATIN	0.468731	0.106018646233035	1	0.0892918	0.907468	0.0216016
HIF_1A	P27KIP1	0.20021	-0.7	0.569495388495406	-1	0.567245	0.439258
HIF_1A	PYY	0.107728	-0.8	0.483522882433421	-1	0.482528	0.648086
HIF_1A	STX1A	0.252583	-0.155628006769565	0.658533493804001	-0.161515	0.631155	0.238164
HIF_1A	STIE_2	-0.500406	-0.85052013166555	0.3	-0.831396	1	0.261367
HIF_1A	CARBONIC_ANHYDRASE_III	-0.0588158	-0.485493928283245	0.348287840739835	-0.448646	0.386906	0.795039
HIF_1A	CYSTATIN_S	0.268064	-0.106969244665047	1	-0.108594	1	0.184023
HIF_1A	CYTD	-0.404244	-0.733735321375765	0.3	-0.727752	1	0.253633
HIF_1A	PPAC	0.00700248	-0.7	0.34777455306578	-1	0.341037	0.97293
HIF_1A	NAGK	-0.220477	-0.602646840265482	0.6	-0.598276	1	0.40832
HIF_1A	SRAGE	-0.349056	-0.640447568832528	0.0726097904428296	-0.627917	0.0956983	0.0912109
HIF_1A	BPI	-0.305312	-0.684217752582787	0.5	-0.677997	1	0.330977
HIF_1A	C6	0.119046	-0.8	0.483522882433421	-1	0.482528	0.609414
HIF_1A	IGE	0.440624	-0.127856645359259	0.75535467752619	-1	0.739244	0.10668
HIF_1A	IL_17E	0.0202028	-0.7	0.329184861287688	-1	0.323904	0.911055
HIF_1A	IL_6_SRA	-0.0216169	-0.346596342049682	0.6	-0.338764	1	0.911055
HIF_1A	NEUROTROPHIN_3	-0.352437	-0.701819249400421	0.141960630980035	-0.677997	1	0.168555
HIF_1A	PAPP_A	0.00721626	-0.7	0.34777455306578	-1	0.341037	0.97293
HIF_1A	PLASMINOGEN	0.246078	-0.141653555124975	0.555140936647443	-0.127245	0.556512	0.184023
HIF_1A	PREKALLIKREIN	-0.328555	-0.57826033005458	0.4	-0.578376	1	0.114414
HIF_1A	ALPHA_1_ANTICHYMOTRYPSIN	-0.344002	-0.656178145325194	0.165376632270525	-0.642601	1	0.137617
HIF_1A	P_SELECTIN	-0.0625932	-0.487893932299638	0.245464415772857	-0.442728	0.245845	0.717695
HIF_1A	TENASCIN	-0.304693	-0.59075738161481	0.3	-0.593956	1	0.253633
HIF_1A	FACTOR_H	-0.0352904	-0.406226208673543	0.8	-0.409711	1	0.872383
HIF_1A	MMP_2	-0.163675	-0.595441302443284	0.164467851274845	-0.555785	0.165324	0.369648
HIF_1A	TRANSFERRIN	-0.1818	-1	0.195890902507355	-1	0.210428	0.400586
HIF_1A	HISTONE_H2A_Z	-0.462845	-0.887486607593863	-0.117505054894914	-0.778505	-0.0679675	0.0216016
HIF_1A	IGF_I_SR	-0.444496	-0.781297894429969	0.0922282021423025	-0.762219	1	0.129883
HIF_1A	IL_1_R4	-0.203623	-0.560963650775894	0.5	-0.552537	1	0.416055
HIF_1A	NCAM_L1	-0.120375	-0.496188532730719	0.6	-0.49817	1	0.617148
HIF_1A	SPONDIN_1	-0.109587	-0.496188532730719	0.6	-0.49817	1	0.65582
HIF_1A	CYTT	-0.185165	-0.9	0.15528754692329	-1	0.149345	0.276836
HIF_1A	SAA	-0.0410686	-0.323984383317388	0.6	-0.320567	1	0.810508
HIF_1A	SICAM_1	-0.13178	-0.425857057387796	0.5	-0.424766	1	0.47793
HIF_1A	MSP	-0.0368681	-0.345015168958859	0.6	-0.334558	1	0.833711
HIF_1A	SP_D	-0.282742	-0.9	0.071331608569426	-1	0.0720728	0.0989453
HIF_1A	COLLECTIN_KIDNEY_1	0.0404671	-0.42117588546082	0.356064456796379	-0.397091	0.350709	0.825977
HIF_1A	ENPP7	0.0959071	-0.254160055197999	0.7	-0.248207	1	0.586211
HIF_1A	ENTP5	-0.288334	-0.9	0.071331608569426	-1	0.0720728	0.0989453
HIF_1A	FCRL3	0.267445	-0.106969244665047	1	-0.108594	1	0.184023
HIF_1A	MFGM	0.177219	-0.209561481335768	1	-0.214176	1	0.392852
HIF_1A	PCSK7	-0.126231	-0.47304566367483	0.7	-0.464067	1	0.555273
HIF_1A	SPARCL1	-0.280555	-1	0.0523840620840429	-1	0.0506797	0.0834766
HIF_1A	ST4S6	-0.498956	-1	-0.10559577940206	-1	-0.0743003	0.0293359
HIF_1A	TGM3	0.20298	-0.7	0.569495388495406	-1	0.567245	0.423789
HIF_1A	TROPOMYOSIN_2	0.316525	-0.5	0.634224552880259	-1	0.628874	0.214961
HIF_1A	ZAP70	0.03537	-0.530994515747327	0.363407049106882	-0.427837	0.366715	0.856914
HIF_1A	C1_ESTERASE_INHIBITOR	0.134686	-0.472453463842631	0.487944961447682	-0.432987	0.488256	0.547539
HIF_1A	C4	-0.636347	-0.874962178195529	0.1	-0.861372	1	0.122148
HIF_1A	C5B__6_COMPLEX	0.164098	-0.209561481335768	1	-0.214176	1	0.439258
HIF_1A	IL_5_RA	0.0593981	-0.238993116957229	0.7	-0.234098	1	0.72543
HIF_1A	KININOGEN__HMW	-0.118741	-0.496188532730719	0.6	-0.49817	1	0.624883
HIF_1A	NCAM_120	-0.0121664	-0.373249939274516	0.9	-0.369164	1	0.949727
HIF_1A	SCGF_ALPHA	0.0248056	-0.7	0.329184861287688	-1	0.323904	0.887852
HIF_1A	BST1	-0.169982	-0.7	0.117336077558593	-1	0.115486	0.207227
HIF_1A	CDON	-0.3445	-0.65817195284601	0.151779827529813	-0.642601	1	0.137617
HIF_1A	CLUSTERIN	0.317884	-0.5	0.634224552880259	-1	0.628874	0.214961
HIF_1A	EMR2	-0.182635	-0.9	0.169459903860382	-1	0.16784	0.330977
HIF_1A	FUCOSYLTRANSFERASE_3	0.166722	-0.176520008465848	0.8	-0.17396	1	0.377383
HIF_1A	FUT5	0.245331	-0.115903905808402	0.555274726667344	-0.128761	0.539369	0.176289
HIF_1A	HDGR2	-0.170117	-1	0.195890902507355	-0.679126	0.217007	0.439258
HIF_1A	IL_34	-0.0173277	-0.406226208673543	0.8	-0.409711	1	0.941992
HIF_1A	KYNU	-0.0141083	-0.373249939274516	0.9	-0.369164	1	0.941992
HIF_1A	PLXC1	-0.0140147	-0.406226208673543	0.8	-0.409711	1	0.949727
HIF_1A	SLIK5	-0.456813	-0.793670944222498	-0.123204414443327	-0.74874	-0.0927925	0.0138672
HIF_1A	PH	0.0127932	-0.7	0.361574227142139	-1	0.356179	0.949727
HIF_1A	APO_D	0.365067	0.0203084799695133	1	0.0200636	1	0.0370703
HIF_1A	AFAMIN	-0.104276	-0.450349458327116	0.5	-0.442303	1	0.624883
HIF_1A	GELSOLIN	-0.368488	-1	-0.0486627963166534	-1	-0.0519895	0.0293359
HIF_1A	C34_GP41_HIV_FRAGMENT	-0.17982	-0.9	0.129126054931522	-1	0.123833	0.23043
HIF_1A	PERL	-0.142345	-0.426667825939676	0.399934498536245	-0.426412	0.371157	0.431523
HIF_1A	ITI_HEAVY_CHAIN_H4	0.00414331	-0.7	0.361574227142139	-1	0.356179	0.980664
HIF_1A	TXD12	-0.03907	-0.301559388376398	0.5	-0.307241	1	0.810508
HIF_1A	SL_SELECTIN	-0.25124	-0.631219319558015	0.246421393878799	-0.598276	1	0.307773
HIF_1A	TRKB	-0.388434	-1	-0.0281963300021098	-1	-0.0195769	0.0448047
HIF_1A	ANGIOGENIN	0.234394	-0.5	0.507303783936827	-1	0.520683	0.238164
HIF_1A	COAGULATION_FACTOR_IX	0.207628	-0.7	0.569495388495406	-1	0.567245	0.40832
HIF_1A	COAGULATION_FACTOR_X	0.0260517	-0.7	0.34777455306578	-1	0.341037	0.887852
HIF_1A	COAGULATION_FACTOR_V	-0.328242	-0.684217752582787	0.5	-0.677997	1	0.253633
HIF_1A	ENDOGLIN	-0.296129	-1	0.0523840620840429	-1	0.0506797	0.0834766
HIF_1A	HCC_4	0.335296	-0.05662544518072	0.584565154439628	-0.0477006	0.579273	0.0680078
HIF_1A	MIP_3B	0.218627	-0.7	0.569495388495406	-1	0.567245	0.369648
HIF_1A	MIS	-0.536014	-1	-0.279639655163836	-1	-0.268049	0.000625
HIF_1A	STANNIOCALCIN_1	0.110329	-0.6	0.454693698547746	-1	0.449441	0.60168
HIF_1A	ANNEXIN_I	-0.476331	-1	-0.147652967588181	-1	-0.145777	0.00872206
HIF_1A	ANNEXIN_II	-0.0731261	-1	0.283689208098539	-0.562051	0.30842	0.740898
HIF_1A	ARTS1	-0.0658225	-0.9	0.236204023484105	-0.515222	0.232617	0.702227
HIF_1A	CARBONIC_ANHYDRASE_I	0.140179	-0.346659368153119	0.507777393641673	-0.333848	0.508526	0.53207
HIF_1A	CATZ	-0.0027378	-0.373249939274516	0.9	-0.369164	1	0.988398
HIF_1A	DERM	0.034465	-0.7	0.329184861287688	-1	0.323904	0.841445
HIF_1A	ELAFIN	0.545103	0.101634313609796	0.802544044482073	-0.0538329	0.796291	0.0525391
HIF_1A	ERP29	-0.438959	-0.774003474852962	0.4	-0.762219	1	0.153086
HIF_1A	FIBRINOGEN_G_CHAIN_DIMER	0.378274	0.00113437261002344	1	-0.00781967	1	0.0525391
HIF_1A	GP1BA	0.0560995	-0.244558252321463	0.51265005594311	-0.242455	0.466013	0.740898
HIF_1A	GPC5	0.273675	-0.106969244665047	1	-0.108594	1	0.16082
HIF_1A	GRN	0.254709	-0.0824719719877177	0.605118844216078	-0.0741542	0.61619	0.145352
HIF_1A	HRG	-0.0300288	-0.406226208673543	0.8	-0.409711	1	0.895586
HIF_1A	LG3BP	0.162753	-0.157877653951556	0.9	-0.152362	1	0.361914
HIF_1A	MN_SOD	0.24474	-0.155221144121915	0.547990157111421	-0.138946	0.550338	0.191758
HIF_1A	PAFAH	-0.150606	-0.493932728123344	0.278130560501506	-0.477074	0.317299	0.462461
HIF_1A	SCD163	-0.0298034	-0.345015168958859	0.6	-0.334558	1	0.864648
HIF_1A	SEPR	0.196377	-0.176520008465848	0.8	-0.17396	1	0.253633
HIF_1A	TRYPSIN_2	-0.176858	-1	0.195890902507355	-1	0.210428	0.416055
HIF_1A	TSG_6	0.100359	-0.6	0.439234099267503	-1	0.434755	0.632617
HIF_1A	CLM6	-0.0308896	-0.373249939274516	0.9	-0.369164	1	0.880117
HIF_1A	IL_22BP	-0.225338	-0.602646840265482	0.6	-0.598276	1	0.392852
HIF_1A	IL_23_R	-0.344202	-0.684217752582788	0.5	-0.677997	1	0.191758
HIF_1A	ILT_2	0.284231	-0.0227161111439458	1	-0.0191154	1	0.0680078
HIF_1A	ILT_4	-0.130366	-0.450349458327116	0.5	-0.442303	1	0.508867
HIF_1A	JAG1	-0.372987	-1	-0.0486627963166534	-1	-0.0519895	0.0293359
HIF_1A	LAG_3	-0.263316	-0.695918567571466	0.141566350981116	-0.63455	0.2147	0.261367
HIF_1A	MICB	-0.236441	-0.560963650775894	0.5	-0.552537	1	0.28457
HIF_1A	NOGO_RECEPTOR	0.0960899	-0.234412199091091	0.7	-0.227883	1	0.547539
HIF_1A	NOTCH_3	-0.347985	-0.635076364768252	0.0862825917406457	-0.624342	0.120899	0.0912109
HIF_1A	NR_CAM	-0.417796	-0.774003474852962	0.4	-0.762219	1	0.23043
HIF_1A	NRX3B	-0.117139	-0.496188532730719	0.6	-0.49817	1	0.624883
HIF_1A	SEM6B	-0.194051	-0.9	0.169459903860382	-1	0.16784	0.28457
HIF_1A	SICAM_5	0.135089	-0.6	0.439234099267503	-1	0.434755	0.47793
HIF_1A	SIG14	-0.110354	-0.450349458327116	0.5	-0.442303	1	0.593945
HIF_1A	SLAF6	0.0895796	-0.297870957512837	0.8	-0.302352	1	0.671289
HIF_1A	SREC_I	-0.344886	-0.619548183082946	0.190793809046697	-0.617028	1	0.10668
HIF_1A	TCCR	0.111756	-0.8	0.483522882433421	-1	0.482528	0.632617
HIF_1A	UNC5H3	-0.0858144	-1	0.283689208098539	-1	0.294811	0.694492
HIF_1A	UNC5H4	-0.184	-1	0.195890902507355	-1	0.210428	0.392852
HIF_1A	PCSK9	-0.0224153	-0.373249939274516	0.9	-0.369164	1	0.911055
HIF_1A	DRAK2	-0.313857	-0.684217752582787	0.5	-0.677997	1	0.300039
HIF_1A	PDE4D	-0.0174446	-0.406226208673543	0.8	-0.409711	1	0.941992
HIF_1A	TYK2	-0.25237	-0.637275895935452	0.22651001179794	-0.598276	1	0.300039
HIF_1A	EOTAXIN	0.358289	0.0176779474740654	0.844812184119747	0.00564023	0.737565	0.0448047
HIF_1A	COAGULATION_FACTOR_IXAB	0.130514	-0.8	0.483522882433421	-1	0.482528	0.563008
HIF_1A	B7_2	-0.40462	-0.697855173749979	0.2	-0.70435	1	0.245898
HIF_1A	CALGRANULIN_B	-0.206681	-0.51173090096346	0.4	-0.517034	1	0.369648
HIF_1A	CASPASE_10	0.0442366	-0.358993056717698	0.394182304165834	-0.333675	0.407906	0.818242
HIF_1A	OMD	0.0999595	-0.238993116957229	0.7	-0.234098	1	0.547539
HIF_1A	SEMAPHORIN_3E	-0.160224	-0.548646950191184	0.177942856337857	-0.520126	0.181867	0.385117
HIF_1A	FAS__SOLUBLE	0.212733	-0.7	0.569495388495406	-1	0.567245	0.392852
HIF_1A	SLEPTIN_R	0.109329	-0.9	0.421180041927994	-1	0.417274	0.570742
HIF_1A	SHPS1	0.204218	-0.4	0.508373722434881	-1	0.51262	0.361914
HIF_1A	CNDP1	0.105895	-0.6	0.439234099267503	-1	0.434755	0.609414
HIF_1A	COLEC12	-0.403449	-0.697855173749979	0.2	-0.70435	1	0.245898
HIF_1A	CYTN	-0.306069	-0.617067310776208	0.4	-0.617028	1	0.276836
HIF_1A	FICOLIN_3	-0.0876122	-0.9	0.269105098683769	-1	0.267	0.648086
HIF_1A	H6ST1	0.266123	-0.106969244665047	1	-0.108594	1	0.191758
HIF_1A	RBP	-0.227279	-0.560963650775894	0.5	-0.552537	1	0.323242
HIF_1A	RGMA	-0.228485	-0.602646840265482	0.6	-0.598276	1	0.385117
HIF_1A	SICAM_2	-0.23885	-0.602646840265482	0.6	-0.598276	1	0.346445
HIF_1A	SLAF7	0.570728	0.254963897009604	1	0.253575	1	0.00178038
HIF_1A	CATHEPSIN_D	-0.0395636	-0.406226208673543	0.8	-0.409711	1	0.856914
HIF_1A	EGF	0.0404829	-0.408284318639672	0.408578049319977	-0.382891	0.425768	0.84918
HIF_1A	BFGF_R	-0.666952	-1	-0.375350398925809	-0.92043	-0.344666	0.000437606
HIF_1A	CRIPTO	-0.208923	-0.602646840265482	0.6	-0.598276	1	0.454727
HIF_1A	EPO	-0.24528	-0.602646840265483	0.6	-0.598276	1	0.323242
HIF_1A	IL_9	0.213814	-0.7	0.569495388495406	-1	0.567245	0.385117
HIF_1A	NG36	-0.0147764	-0.406226208673543	0.8	-0.409711	1	0.949727
HIF_1A	X_3HAO	0.22657	-0.5	0.540489059855716	-1	0.541068	0.300039
HIF_1A	TNF_A	0.728686	0	0.949390431343449	-1	0.927629	0.129883
HIF_1A	CREL1	-0.17879	-0.7	0.117336077558593	-1	0.115486	0.184023
HIF_1A	LECTIN__MANNOSE_2	0.352415	-0.0691534825623539	0.705275509671689	-0.0868416	0.695553	0.114414
HIF_1A	LRP1B	-0.0712985	-0.758966154644566	0.285616903761166	-0.536518	0.315957	0.748633
HIF_1A	MYPC1	-0.215442	-0.602646840265482	0.6	-0.598276	1	0.431523
HIF_1A	CATHEPSIN_H	-0.183945	-0.9	0.15528754692329	-1	0.149345	0.276836
HIF_1A	ROR1	-0.231588	-0.602646840265482	0.6	-0.598276	1	0.369648
HIF_1A	FBLN3	-0.219888	-0.602646840265482	0.6	-0.598276	1	0.416055
HIF_1A	MMP_8	0.34656	-0.0218853669040871	0.660534587028394	-0.0497229	0.637187	0.0757422
HIF_1A	FAM3B	0.251163	-0.0781234878109223	0.58848990307358	-0.0843755	0.570194	0.153086
HIF_1A	IFN_A_B_R1	-0.543757	-0.8123674188441	-0.00158391193970012	-0.807568	1	0.0989453
HIF_1A	HMGN1	-0.0318358	-0.345015168958859	0.6	-0.334558	1	0.856914
HIF_1A	UB2G2	-0.156655	-0.533860382192994	0.224525003193101	-0.502511	0.247734	0.431523
HIF_1A	QORL1	0.104307	-0.8	0.483522882433421	-1	0.482528	0.65582
HIF_1A	PEDF	-0.281758	-0.9	0.071331608569426	-1	0.0720728	0.10668
HIF_1A	CATF	-0.200982	-0.560963650775894	0.5	-0.552537	1	0.431523
HIF_1A	PLXB2	-0.128611	-0.47304566367483	0.7	-0.464067	1	0.547539
S100A6	S100A6	1	0.666260892752647	1	0.698709	1	8.07844e-08
S100A6	VEGF_D	-0.313663	-0.596193132822213	0.3	-0.603842	1	0.238164
S100A6	SOST	-0.0531259	-0.45473711414243	0.386240356242995	-0.424668	0.449791	0.810508
S100A6	FAM3D	-0.312276	-0.647078157026281	0.4	-0.642601	1	0.269102
S100A6	NEGR1	0.107073	-0.8	0.483522882433421	-1	0.482528	0.648086
S100A6	FSTL1	-0.1153	-0.47304566367483	0.7	-0.464067	1	0.60168
S100A6	LUMICAN	-0.298826	-1	0.0935638674043616	-1	0.114778	0.137617
S100A6	CD177	-0.238608	-0.496190572791346	0.4	-0.49994	1	0.191758
S100A6	SMOC1	-0.0821234	-1	0.283689208098539	-1	0.294811	0.709961
S100A6	PROTEIN_Z_INHIBITOR	-0.129805	-0.47304566367483	0.7	-0.464067	1	0.539805
S100A6	FLRT2	-0.128538	-0.47304566367483	0.7	-0.464067	1	0.547539
S100A6	FLRT3	-0.171175	-0.9	0.15528754692329	-1	0.149345	0.338711
S100A6	VITRONECTIN	0.300934	-0.4	0.597451327671282	-1	0.601292	0.28457
S100A6	SEM5A	-0.0333328	-0.373249939274516	0.9	-0.369164	1	0.872383
S100A6	S100A4	-0.031243	-0.346596342049682	0.6	-0.338764	1	0.864648
S100A6	IL_1_SRII	-0.00666297	-0.346596342049682	0.6	-0.338764	1	0.97293
S100A6	C1QR1	-0.296776	-1	0.0935638674043616	-1	0.114778	0.145352
S100A6	H2B2E	-0.249535	-0.550132402279928	0.0840251253110153	-0.537296	0.0839299	0.137617
S100A6	H2A3	-0.228931	-0.541437228136929	0.6	-0.53336	1	0.292305
S100A6	UCRP	0.0398224	-0.395401377893976	0.378860944818981	-0.367955	0.385338	0.841445
S100A6	X_14_3_3E	0.0744477	-0.297870957512837	0.8	-0.302352	1	0.72543
S100A6	COAGULATION_FACTOR_XI	0.183878	-0.157877653951556	0.9	-0.152362	1	0.269102
S100A6	TIMP_2	-0.297198	-0.9	0.071331608569426	-1	0.0720728	0.0989453
S100A6	VEGF_SR3	0.298308	-0.0359332013642522	1	-0.0287875	1	0.0680078
S100A6	C5	0.0462291	-0.342558617019081	0.403115442496288	-0.321545	0.420142	0.810508
S100A6	APO_E	0.115327	-0.6	0.454693698547746	-1	0.449441	0.586211
S100A6	CXCL16__SOLUBLE	-0.131756	-0.47304566367483	0.7	-0.464067	1	0.53207
S100A6	SCF_SR	0.313868	-0.5	0.634224552880259	-1	0.628874	0.23043
S100A6	TIMP_3	0.00934719	-0.7	0.34777455306578	-1	0.341037	0.957461
S100A6	GFRA_2	0.0398829	-0.447646778037129	0.353856662086646	-0.411051	0.348472	0.825977
S100A6	X_6CKINE	0.0298257	-0.7	0.34777455306578	-1	0.341037	0.872383
S100A6	HMG_1	0.431506	-0.3	0.709688815601772	-1	0.714109	0.114414
S100A6	OPG	0.318064	-0.6	0.659163633797341	-1	0.654216	0.238164
S100A6	B_ENDORPHIN	-0.12411	-0.496188532730719	0.6	-0.49817	1	0.60168
S100A6	FACTOR_I	0.0292729	-0.7	0.34777455306578	-1	0.341037	0.872383
S100A6	IGFBP_3	0.158013	-0.181298109623383	0.652989513741525	-0.181589	0.606021	0.40832
S100A6	MYELOPEROXIDASE	0.230446	-0.4	0.508373722434881	-1	0.51262	0.245898
S100A6	ANGIOPOIETIN_2	-0.143825	-0.522495801123546	0.348192314700236	-0.49817	1	0.53207
S100A6	EPHRIN_A4	-0.244264	-0.602646840265482	0.6	-0.598276	1	0.330977
S100A6	GP130__SOLUBLE	-0.0400499	-0.406226208673543	0.8	-0.409711	1	0.856914
S100A6	HPV_E7_TYPE18	0.26609	-0.106969244665047	1	-0.108594	1	0.191758
S100A6	IL_1_R_ACP	0.200505	-0.7	0.569495388495406	-1	0.567245	0.431523
S100A6	MACROPHAGE_MANNOSE_RECEPT	-0.111833	-0.47304566367483	0.7	-0.464067	1	0.617148
S100A6	M_CSF_R	-0.10218	-0.47304566367483	0.7	-0.464067	1	0.648086
S100A6	P_CADHERIN	0.303173	-0.6	0.659163633797341	-1	0.654216	0.300039
S100A6	SUPAR	-0.0118191	-0.346596342049682	0.6	-0.338764	1	0.949727
S100A6	TRKC	0.295266	-0.0848183945285152	1	-0.0812878	1	0.10668
S100A6	BCMA	-0.0758543	-0.7	0.25108219754839	-1	0.244754	0.671289
S100A6	CK_MM	0.363013	-0.0053592521962414	0.862347699603673	-0.0233947	0.767224	0.0680078
S100A6	ERBB1	0.465678	0.106018646233035	1	0.0748056	0.838621	0.0216016
S100A6	MIA	0.102914	-0.9	0.421180041927994	-1	0.417274	0.60168
S100A6	PROTEIN_S	0.103477	-0.8	0.483522882433421	-1	0.482528	0.663555
S100A6	TECK	-0.154018	-0.582277263848681	0.258569563100152	-0.536005	0.30621	0.493398
S100A6	TNFSF18	0.261957	-0.106969244665047	1	-0.114938	0.731452	0.207227
S100A6	CNTFR_ALPHA	0.4466	-0.00125439199227912	0.777533323442021	-0.109864	0.747703	0.0834766
S100A6	EMAP_2	0.278281	-0.0848183945285152	1	-0.0812878	1	0.10668
S100A6	MICA	0.0580961	-0.234412199091091	0.7	-0.227883	1	0.72543
S100A6	SIGLEC_6	0.0806354	-0.297870957512837	0.8	-0.302352	1	0.702227
S100A6	SIGLEC_7	0.237537	-0.296542935723301	0.510888347148236	-1	0.51262	0.214961
S100A6	APO_A_I	0.232351	-0.5	0.540489059855716	-1	0.541068	0.276836
S100A6	GDF_11_8	0.270325	-0.106969244665047	1	-0.108594	1	0.176289
S100A6	HEMOPEXIN	0.243672	-0.0227161111439458	1	-0.0191154	1	0.0680078
S100A6	IL_16	0.142714	-0.27891879777445	0.457638351120797	-0.282985	0.449035	0.446992
S100A6	LACTOFERRIN	0.348603	0.000756243837044812	0.671404324790851	-0.0302522	0.645847	0.0680078
S100A6	LAG_1	-0.0392315	-0.373249939274516	0.9	-0.369164	1	0.84918
S100A6	LD78_BETA	-0.0098951	-0.346596342049682	0.6	-0.338764	1	0.957461
S100A6	APO_B	0.214738	-0.7	0.569495388495406	-1	0.567245	0.385117
S100A6	CADHERIN_5	0.0577633	-0.268177598302615	0.472037829056701	-0.260108	0.473966	0.748633
S100A6	EDA	0.554236	0.154110912095616	0.881717963315504	0.00878052	0.829169	0.0448047
S100A6	HAI_1	0.0328217	-0.8	0.310592249426781	-1	0.316281	0.84918
S100A6	KALLIKREIN_11	0.0543998	-0.321385086181193	0.5072533430364	-0.311032	0.555969	0.802773
S100A6	KALLIKREIN_8	-0.0449092	-0.410321660284643	0.561991339218898	-0.409711	1	0.841445
S100A6	LIPOCALIN_2	0.106496	-0.6	0.454693698547746	-1	0.449441	0.617148
S100A6	MET	0.271376	-0.0461774792952466	1	-0.0424023	1	0.0834766
S100A6	SFRP_3	-0.172078	-0.9	0.169459903860382	-1	0.16784	0.369648
S100A6	SPINT2	0.0359041	-0.492345127883165	0.390597093718375	-0.424575	0.404868	0.864648
S100A6	STIE_1	0.0472266	-0.334331129428297	0.412937051374048	-0.31599	0.426947	0.810508
S100A6	C5A	-0.160188	-0.561886165914518	0.197350382581299	-0.52126	0.222838	0.423789
S100A6	KARYOPHERIN_A2	0.326398	-0.6	0.659163633797341	-1	0.654216	0.207227
S100A6	A1_ANTICHYMOTRYPSIN	0.380459	0.00113437261002344	1	-0.00781967	1	0.0525391
S100A6	C7	-0.0034836	-0.406226208673543	0.8	-0.409711	1	0.988398
S100A6	CCL28	-0.0957905	-1	0.283689208098539	-1	0.294811	0.65582
S100A6	HCC_1	-0.168692	-0.8	0.143428442971448	-1	0.135916	0.307773
S100A6	MPIF_1	-0.242478	-0.560963650775894	0.5	-0.552537	1	0.261367
S100A6	SRANKL	0.31099	-0.6	0.659163633797341	-1	0.654216	0.269102
S100A6	APO_E3	0.16172	-0.209561481335768	1	-0.214176	1	0.454727
S100A6	FACTOR_D	-0.406447	-0.774003474852962	0.4	-0.762219	1	0.269102
S100A6	GROWTH_HORMONE_RECEPTOR	-0.0902276	-1	0.283689208098539	-1	0.294811	0.679023
S100A6	PROPERDIN	-0.00557845	-0.406226208673543	0.8	-0.409711	1	0.980664
S100A6	PROTEIN_C	0.437916	-0.122355309035217	0.715551814012783	-1	0.714109	0.0912109
S100A6	SCGF_BETA	0.0166993	-0.7	0.34777455306578	-1	0.341037	0.926523
S100A6	VCAM_1	-0.12692	-0.47304566367483	0.7	-0.464067	1	0.555273
S100A6	CD36_ANTIGEN	-0.108327	-0.425857057387795	0.5	-0.424766	1	0.586211
S100A6	CONTACTIN_1	0.0226461	-0.7	0.34777455306578	-1	0.341037	0.90332
S100A6	EDAR	0.252744	-0.154729986771837	0.659930539064561	-0.160547	0.632101	0.238164
S100A6	ESAM	-0.191508	-1	0.195890902507355	-1	0.210428	0.361914
S100A6	GRO_A	0.142054	-0.281584276352595	0.479250472214167	-0.281721	0.473583	0.47793
S100A6	HISTONE_H1_2	0.137388	-0.6	0.439234099267503	-1	0.434755	0.470195
S100A6	IL_1_SRI	-0.00511271	-0.373249939274516	0.9	-0.369164	1	0.980664
S100A6	IL_17_SR	-0.181556	-0.9	0.129126054931522	-1	0.123833	0.222695
S100A6	IL_1RRP2	0.11173	-0.8	0.483522882433421	-1	0.482528	0.632617
S100A6	LSAMP	0.232997	-0.5	0.540489059855716	-1	0.541068	0.276836
S100A6	MBL	0.00781694	-0.7	0.329184861287688	-1	0.323904	0.965195
S100A6	PD_L2	-0.0799214	-0.9	0.236204023484105	-1	0.22893	0.640352
S100A6	SIGLEC_9	0.348758	0.0698152773604215	1	0.0696292	1	0.0216016
S100A6	TGF_B_R_III	0.0598305	-0.238993116957229	0.7	-0.234098	1	0.72543
S100A6	A2_ANTIPLASMIN	0.0555957	-0.314403382372864	0.539882850675899	-0.306516	0.593407	0.795039
S100A6	CALPASTATIN	0.20515	-0.7	0.569495388495406	-1	0.567245	0.416055
S100A6	CK_B_8_1	-0.227144	-0.541437228136929	0.6	-0.53336	1	0.300039
S100A6	DC_SIGN	-0.0772632	-0.9	0.236204023484105	-1	0.22893	0.65582
S100A6	DC_SIGNR	0.240639	-0.259956014133451	0.584550466051488	-0.281252	0.579157	0.28457
S100A6	IL_19	-0.0411546	-0.406226208673543	0.8	-0.409711	1	0.856914
S100A6	I_TAC	-0.144156	-0.454379408605872	0.36443744295485	-0.442303	1	0.454727
S100A6	MIP_1A	-0.24809	-0.575133301893888	0.203278234916674	-0.557728	0.282103	0.238164
S100A6	MRC2	0.118066	-0.6	0.439234099267503	-1	0.434755	0.555273
S100A6	PARC	-0.260657	-0.658524033218049	0.0974102973310638	-0.611684	0.122522	0.191758
S100A6	RESISTIN	0.102565	-0.9	0.421180041927994	-1	0.417274	0.60168
S100A6	TRYPSIN	0.317201	-0.6	0.659163633797341	-1	0.654216	0.245898
S100A6	VWF	-0.376906	-1	-0.00463713716400616	-0.79394	0.0296132	0.0757422
S100A6	HAPTOGLOBIN__MIXED_TYPE	0.0439075	-0.295750283483185	0.368023650195273	-0.311935	0.354381	0.802773
S100A6	BAFF	0.262767	-0.106969244665047	1	-0.111603	0.759884	0.207227
S100A6	C9	0.293759	-0.106969244665047	1	-0.108594	1	0.122148
S100A6	CATHEPSIN_B	-0.323597	-0.684217752582787	0.5	-0.677997	1	0.269102
S100A6	IGM	0.171494	-0.157877653951556	0.9	-0.152362	1	0.323242
S100A6	IL_18_BPA	-0.236474	-0.602646840265482	0.6	-0.598276	1	0.35418
S100A6	LBP	-0.0380056	-0.346596342049682	0.6	-0.338764	1	0.833711
S100A6	COAGULATION_FACTOR_XA	0.164703	-0.157877653951556	0.9	-0.152362	1	0.35418
S100A6	TIG2	-0.142966	-0.47304566367483	0.7	-0.464067	1	0.493398
S100A6	TNF_SR_II	-0.14651	-0.538243752132349	0.300111779904855	-0.506875	0.407743	0.524336
S100A6	SIGLEC_3	0.126923	-0.6	0.439234099267503	-1	0.434755	0.516602
S100A6	IDUA	0.123128	-0.6	0.439234099267503	-1	0.434755	0.53207
S100A6	AMYLOID_PRECURSOR_PROTEIN	-0.0364215	-0.406226208673543	0.8	-0.409711	1	0.872383
S100A6	ASAHL	-0.00504609	-0.345015168958859	0.6	-0.334558	1	0.980664
S100A6	ATS13	0.268386	-0.106969244665047	1	-0.108594	1	0.184023
S100A6	CARBONIC_ANHYDRASE_IV	0.335285	-0.6	0.659163633797341	-1	0.654216	0.176289
S100A6	CATHEPSIN_A	0.286544	-0.106969244665047	1	-0.108594	1	0.122148
S100A6	CATHEPSIN_S	-0.0287046	-0.406226208673543	0.8	-0.409711	1	0.895586
S100A6	COAGULATION_FACTOR_VII	0.281674	-0.0848183945285152	1	-0.0812878	1	0.10668
S100A6	C2	0.157009	-0.184466734422619	0.609366497362762	-0.185749	0.585336	0.416055
S100A6	GRANULYSIN	-0.0367162	-0.346596342049682	0.6	-0.338764	1	0.841445
S100A6	HPLN1	0.102761	-0.8	0.483522882433421	-1	0.482528	0.663555
S100A6	IDS	-0.0304849	-0.406226208673543	0.8	-0.409711	1	0.895586
S100A6	KALLIKREIN_12	0.0635554	-0.297870957512837	0.8	-0.302352	1	0.764102
S100A6	LYVE1	-0.0333132	-0.373249939274516	0.9	-0.369164	1	0.872383
S100A6	ASAH2	0.153551	-0.186278298171136	0.507517892850873	-0.189033	0.505771	0.400586
S100A6	NIDOGEN	-0.101435	-0.425857057387795	0.5	-0.424766	1	0.617148
S100A6	PIGR	-0.117091	-0.47304566367483	0.7	-0.464067	1	0.593945
S100A6	SEMAPHORIN_3A	0.466142	0.106018646233035	1	0.0771039	0.843921	0.0216016
S100A6	WFKN2	-0.0221796	-0.346596342049682	0.6	-0.338764	1	0.90332
S100A6	BGH3	-0.288074	-1	0.0935638674043616	-1	0.114778	0.176289
S100A6	C1R	0.011692	-0.8	0.381577747008811	-1	0.381951	0.957461
S100A6	CD109	0.276862	-0.106969244665047	1	-0.108594	1	0.153086
S100A6	CD23	-0.0506787	-0.409519816776573	0.351418090129728	-0.402267	0.356258	0.802773
S100A6	CD48	-0.0819906	-1	0.283689208098539	-1	0.294811	0.709961
S100A6	CD5L	0.0992917	-0.277629609479702	0.9	-0.272652	1	0.60168
S100A6	CNTN2	0.177166	-0.176520008465848	0.8	-0.17396	1	0.330977
S100A6	CONTACTIN_4	-0.0147657	-0.345015168958859	0.6	-0.334558	1	0.934258
S100A6	CONTACTIN_5	0.214536	-0.7	0.569495388495406	-1	0.567245	0.385117
S100A6	CYTF	-0.160993	-0.568272027593077	0.194563455662933	-0.526146	0.217928	0.416055
S100A6	CYSTATIN_M	-0.0296478	-0.406226208673543	0.8	-0.409711	1	0.895586
S100A6	FCG2A	0.111857	-0.5	0.38927473048592	-1	0.391549	0.524336
S100A6	FCG2B	0.131366	-0.7	0.408163272185489	-1	0.405429	0.454727
S100A6	FCG3B	-0.214592	-0.541437228136929	0.6	-0.53336	1	0.35418
S100A6	FCN2	0.304208	-0.6	0.610111938963434	-1	0.612377	0.261367
S100A6	GFRA_1	-0.269568	-0.807661882922161	0.102865755146904	-0.664427	0.16987	0.238164
S100A6	HEPARIN_COFACTOR_II	-0.0724868	-0.7	0.222590035007856	-1	0.22044	0.65582
S100A6	LRIG3	-0.0265913	-0.373249939274516	0.9	-0.369164	1	0.895586
S100A6	MATN2	0.0467252	-0.338466473117083	0.408000461942802	-0.318744	0.423462	0.810508
S100A6	RGMB	0.00227536	-0.8	0.381577747008811	-1	0.381951	0.988398
S100A6	RGM_C	0.170675	-0.209561481335768	1	-0.214176	1	0.416055
S100A6	TFPI	-0.0779925	-1	0.283689208098539	-1	0.294811	0.72543
S100A6	TSP4	-0.15269	-0.574484418897224	0.265907829433675	-0.530265	0.317973	0.501133
S100A6	AMINOACYLASE_1	-0.129403	-0.47304566367483	0.7	-0.464067	1	0.547539
S100A6	CARBONIC_ANHYDRASE_6	-0.0155482	-0.345015168958859	0.6	-0.334558	1	0.934258
S100A6	CDK5_P35	0.422159	-0.6	0.747518348755737	-1	0.739244	0.176289
S100A6	CATHEPSIN_V	0.151024	-0.258971212315186	0.579601833924235	-0.255314	0.565685	0.493398
S100A6	DKK_4	0.0505	-0.268069370322938	0.39867810821221	-0.268005	0.395013	0.771836
S100A6	ECM1	-0.268696	-0.9	0.071331608569426	-0.69074	0.0813117	0.153086
S100A6	FETUB	0.0112173	-0.8	0.310592249426781	-1	0.316281	0.949727
S100A6	KALLIKREIN_7	-0.125548	-0.496188532730719	0.6	-0.49817	1	0.60168
S100A6	PAK3	0.357143	-0.0406950436373471	0.752769010122761	-0.0544897	0.719327	0.0912109
S100A6	PK3CG	0.429754	-0.6	0.747518348755737	-1	0.739244	0.145352
S100A6	TPSB2	0.306246	-0.6	0.610111938963434	-1	0.612377	0.253633
S100A6	CAMK1D	0.568668	0.216193940861132	1	0.163356	0.879898	0.00710912
S100A6	CD30_LIGAND	0.127737	-0.6	0.454693698547746	-1	0.449441	0.53207
S100A6	EPHA1	-0.0490536	-0.398075745642853	0.366312677061989	-0.394882	0.371735	0.802773
S100A6	GRANZYME_A	0.111061	-0.6	0.454693698547746	-1	0.449441	0.60168
S100A6	IL_18_RA	-0.079749	-0.9	0.269105098683769	-1	0.267	0.679023
S100A6	IR	0.346277	-0.0251746420723291	0.659030272094632	-0.0527766	0.636059	0.0757422
S100A6	KALLISTATIN	0.134103	-0.6	0.454693698547746	-1	0.449441	0.508867
S100A6	PDGF_RB	-0.217225	-0.496190572791346	0.4	-0.49994	1	0.292305
S100A6	PGCB	0.309562	-0.6	0.659163633797341	-1	0.654216	0.276836
S100A6	SE_SELECTIN	0.211655	-0.5	0.493266776917689	-1	0.498065	0.307773
S100A6	THROMBOSPONDIN_1	-0.0320839	-0.406226208673543	0.8	-0.409711	1	0.887852
S100A6	ANGIOTENSINOGEN	0.10024	-0.8	0.483522882433421	-1	0.482528	0.671289
S100A6	GCP_2	-0.161193	-0.665698089834976	0.218944949265184	-0.57423	0.25825	0.470195
S100A6	MDC	-0.366138	-1	-0.0281963300021098	-0.739578	0.000338311	0.0525391
S100A6	MIP_5	-0.0365986	-0.301559388376398	0.5	-0.307241	1	0.825977
S100A6	PROTEINASE_3	0.0504047	-0.308117968101713	0.444229157883903	-0.300062	0.453105	0.795039
S100A6	TAFI	0.0535841	-0.255120080391032	0.454442159445451	-0.253106	0.425038	0.756367
S100A6	TARC	-0.174126	-0.9	0.169459903860382	-1	0.16784	0.361914
S100A6	TGF_B3	-0.0352367	-0.406226208673543	0.8	-0.409711	1	0.872383
S100A6	TSH	-0.185489	-0.9	0.169459903860382	-1	0.16784	0.315508
S100A6	DKK1	0.0528808	-0.286392718330872	0.410007276530005	-0.282437	0.417645	0.771836
S100A6	ADIPONECTIN	-0.0813775	-1	0.283689208098539	-1	0.294811	0.709961
S100A6	A2_HS_GLYCOPROTEIN	-0.0630594	-0.522059058316918	0.319982764575649	-0.470641	0.357415	0.77957
S100A6	ARYLSULFATASE_A	-0.150557	-0.493765310330575	0.278566008705729	-0.476891	0.318182	0.462461
S100A6	BMP10	-0.452107	-0.813055223661785	-0.0116264885871056	-0.762219	1	0.10668
S100A6	CAMK1	0.268496	-0.106969244665047	1	-0.108594	1	0.184023
S100A6	CHITOTRIOSIDASE_1	0.26805	-0.106969244665047	1	-0.108594	1	0.184023
S100A6	CHL1	0.311828	-0.5	0.634224552880259	-1	0.628874	0.238164
S100A6	ENDOTHELIN_CONVERTING_1	0.0432484	-0.372117805382243	0.366575133915981	-0.353851	0.362086	0.818242
S100A6	FCN1	0.0815486	-0.254160055197999	0.7	-0.248207	1	0.648086
S100A6	GNS	-0.142622	-0.47304566367483	0.7	-0.464067	1	0.493398
S100A6	HGFA	0.0854484	-0.234412199091091	0.7	-0.227883	1	0.60168
S100A6	LGMN	0.266077	-0.106969244665047	1	-0.108594	1	0.191758
S100A6	MP2K2	-0.359426	-0.757027885466186	-0.00692149801589666	-0.692595	0.03915	0.0757422
S100A6	NID2	-0.154501	-0.492190804901118	0.200821177034724	-0.483527	0.217218	0.40832
S100A6	OLR1	0.173875	-0.176520008465848	0.8	-0.17396	1	0.346445
S100A6	RAP	-0.169985	-0.9	0.15528754692329	-1	0.149345	0.338711
S100A6	VEGF_SR2	0.307978	-0.6	0.610111938963434	-1	0.612377	0.245898
S100A6	COMPLEMENT_FACTOR_H_5	0.0303179	-0.7	0.34777455306578	-1	0.341037	0.872383
S100A6	IGF_II_RECEPTOR	0.133176	-0.5	0.38927473048592	-1	0.391549	0.416055
S100A6	KALLIKREIN_14	0.33079	-0.6	0.659163633797341	-1	0.654216	0.191758
S100A6	ANGIOSTATIN	0.139475	-0.357262776991788	0.503117099669326	-0.341795	0.505718	0.53207
S100A6	P27KIP1	0.0953753	-0.297870957512837	0.8	-0.302352	1	0.648086
S100A6	PYY	0.24377	-0.212935799018713	0.593850583455522	-0.233968	0.590363	0.276836
S100A6	STX1A	0.00945805	-0.8	0.381577747008811	-1	0.381951	0.965195
S100A6	STIE_2	0.0276397	-0.8	0.381577747008811	-1	0.381951	0.895586
S100A6	CARBONIC_ANHYDRASE_III	0.202005	-0.7	0.569495388495406	-1	0.567245	0.431523
S100A6	CYSTATIN_S	-0.10496	-0.496188532730719	0.6	-0.49817	1	0.671289
S100A6	CYTD	-0.114524	-0.47304566367483	0.7	-0.464067	1	0.60168
S100A6	PPAC	-0.0795957	-0.7	0.25108219754839	-1	0.244754	0.65582
S100A6	NAGK	0.146487	-0.282993972759092	0.549555090947245	-0.281663	0.53767	0.508867
S100A6	SRAGE	-0.0947831	-0.7	0.25108219754839	-1	0.244754	0.586211
S100A6	BPI	0.284731	-0.106969244665047	1	-0.108594	1	0.122148
S100A6	C6	0.178335	-0.209561481335768	1	-0.214176	1	0.392852
S100A6	IGE	-0.381381	-1	-0.00463713716400616	-1	0.014299	0.0602734
S100A6	IL_17E	-0.148176	-0.454521188384265	0.248587265900051	-0.449065	0.228384	0.40832
S100A6	IL_6_SRA	0.105891	-0.6	0.439234099267503	-1	0.434755	0.609414
S100A6	NEUROTROPHIN_3	-0.0433043	-0.406226208673543	0.8	-0.409711	1	0.84918
S100A6	PAPP_A	-0.123065	-0.450349458327116	0.5	-0.442303	1	0.539805
S100A6	PLASMINOGEN	-0.0186793	-0.346596342049682	0.6	-0.338764	1	0.918789
S100A6	PREKALLIKREIN	0.204663	-0.4	0.48554833036104	-1	0.484115	0.315508
S100A6	ALPHA_1_ANTICHYMOTRYPSIN	0.356837	0.0124960026799769	0.783017869304785	-0.00141554	0.721179	0.0525391
S100A6	P_SELECTIN	0.284289	-0.0461774792952467	1	-0.0424023	1	0.0834766
S100A6	TENASCIN	-0.12553	-0.413994656944812	0.5	-0.411343	1	0.485664
S100A6	FACTOR_H	0.131242	-0.8	0.483522882433421	-1	0.482528	0.563008
S100A6	MMP_2	-0.152792	-0.48594301369816	0.219413629030399	-0.4751	0.230991	0.416055
S100A6	TRANSFERRIN	0.059948	-0.297870957512837	0.8	-0.302352	1	0.77957
S100A6	HISTONE_H2A_Z	0.113271	-0.6	0.454693698547746	-1	0.449441	0.593945
S100A6	IGF_I_SR	0.406566	-0.6	0.747518348755737	-1	0.739244	0.23043
S100A6	IL_1_R4	-0.210911	-0.560963650775894	0.5	-0.552537	1	0.392852
S100A6	NCAM_L1	0.0723671	-0.297870957512837	0.8	-0.302352	1	0.733164
S100A6	SPONDIN_1	-0.192184	-1	0.195890902507355	-1	0.210428	0.361914
S100A6	CYTT	-0.0325677	-0.346596342049682	0.6	-0.338764	1	0.856914
S100A6	SAA	0.119761	-0.7	0.408163272185489	-1	0.405429	0.508867
S100A6	SICAM_1	0.09577	-0.238993116957229	0.7	-0.234098	1	0.563008
S100A6	MSP	0.124312	-0.9	0.421180041927994	-1	0.417274	0.501133
S100A6	SP_D	0.119486	-0.6	0.454693698547746	-1	0.449441	0.563008
S100A6	COLLECTIN_KIDNEY_1	-0.31788	-0.617067310776208	0.4	-0.617028	1	0.23043
S100A6	ENPP7	-0.0712214	-0.7	0.25108219754839	-1	0.244754	0.686758
S100A6	ENTP5	0.332915	-0.5	0.634224552880259	-1	0.628874	0.153086
S100A6	FCRL3	0.132047	-0.8	0.483522882433421	-1	0.482528	0.563008
S100A6	MFGM	-0.042289	-0.406226208673543	0.8	-0.409711	1	0.84918
S100A6	PCSK7	0.170144	-0.176520008465848	0.8	-0.17396	1	0.361914
S100A6	SPARCL1	0.0987246	-0.254160055197999	0.7	-0.248207	1	0.578477
S100A6	ST4S6	0.00238948	-0.8	0.381577747008811	-1	0.381951	0.988398
S100A6	TGM3	-0.0637807	-0.532259584905152	0.31517118408301	-0.474887	0.353124	0.771836
S100A6	TROPOMYOSIN_2	0.345187	-0.0690021575361528	0.671811185144411	-0.0840198	0.653932	0.0989453
S100A6	ZAP70	0.356193	0.0102016663950617	0.771979502884147	-0.00467784	0.715167	0.0525391
S100A6	C1_ESTERASE_INHIBITOR	-0.0196445	-0.406226208673543	0.8	-0.409711	1	0.934258
S100A6	C4	-0.0508891	-0.399463667654754	0.287756485698345	-0.396463	0.292595	0.77957
S100A6	C5B__6_COMPLEX	0.10677	-0.8	0.483522882433421	-1	0.482528	0.648086
S100A6	IL_5_RA	0.098454	-0.238993116957229	0.7	-0.234098	1	0.555273
S100A6	KININOGEN__HMW	-0.0978553	-1	0.283689208098539	-1	0.294811	0.648086
S100A6	NCAM_120	0.0738192	-0.277629609479702	0.9	-0.272652	1	0.702227
S100A6	SCGF_ALPHA	-0.0405609	-0.345015168958859	0.6	-0.334558	1	0.818242
S100A6	BST1	-0.0671343	-0.6	0.199299803177753	-1	0.202469	0.65582
S100A6	CDON	0.15907	-0.177965630621141	0.698868339827777	-0.177368	0.641247	0.40832
S100A6	CLUSTERIN	0.0641267	-0.277629609479702	0.9	-0.272652	1	0.740898
S100A6	EMR2	0.226914	-0.5	0.540489059855716	-1	0.541068	0.300039
S100A6	FUCOSYLTRANSFERASE_3	-0.0583545	-0.479677167409077	0.29278672010047	-0.447567	0.305683	0.771836
S100A6	FUT5	-0.0659274	-0.9	0.236204023484105	-0.520229	0.232214	0.702227
S100A6	HDGR2	-0.189968	-1	0.195890902507355	-1	0.210428	0.369648
S100A6	IL_34	0.458708	0.0854990559956485	0.873587157063535	0.0344419	0.791025	0.0293359
S100A6	KYNU	0.0368301	-0.465679141977431	0.368475014336352	-0.402736	0.372472	0.84918
S100A6	PLXC1	-0.222457	-0.602646840265482	0.6	-0.598276	1	0.40832
S100A6	SLIK5	0.204616	-0.5	0.507303783936827	-1	0.520683	0.369648
S100A6	PH	-0.148326	-0.486165652675667	0.298332469748032	-0.468916	0.376057	0.470195
S100A6	APO_D	0.423131	-0.3	0.709688815601772	-1	0.714109	0.153086
S100A6	AFAMIN	-0.0582887	-0.496990917225063	0.259359699524708	-0.471449	0.256363	0.748633
S100A6	GELSOLIN	-0.0437758	-0.370191451862899	0.348179671610405	-0.359199	0.350716	0.810508
S100A6	C34_GP41_HIV_FRAGMENT	-0.213052	-0.496190572791346	0.4	-0.49994	1	0.315508
S100A6	PERL	-0.0735039	-0.9	0.236204023484105	-1	0.22893	0.671289
S100A6	ITI_HEAVY_CHAIN_H4	0.0778611	-0.277629609479702	0.9	-0.272652	1	0.686758
S100A6	TXD12	0.0725106	-0.212042895874625	0.6	-0.212625	1	0.640352
S100A6	SL_SELECTIN	0.342881	-0.181505611365959	0.671848371930876	-0.219618	0.661238	0.145352
S100A6	TRKB	0.227436	-0.5	0.540489059855716	-1	0.541068	0.300039
S100A6	ANGIOGENIN	-0.0938638	-0.7	0.25108219754839	-1	0.244754	0.593945
S100A6	COAGULATION_FACTOR_IX	-0.0691421	-0.624305673735504	0.291532173058736	-0.514126	0.325481	0.756367
S100A6	COAGULATION_FACTOR_X	0.121307	-0.6	0.439234099267503	-1	0.434755	0.539805
S100A6	COAGULATION_FACTOR_V	0.096449	-0.297870957512837	0.8	-0.302352	1	0.640352
S100A6	ENDOGLIN	-0.0355557	-0.346596342049682	0.6	-0.338764	1	0.84918
S100A6	HCC_4	-0.0894056	-0.9	0.213392203098778	-1	0.212059	0.563008
S100A6	MIP_3B	-0.121028	-0.496188532730719	0.6	-0.49817	1	0.617148
S100A6	MIS	0.185754	-0.11567335948385	0.8	-0.112579	1	0.184023
S100A6	STANNIOCALCIN_1	-0.0715144	-0.9	0.269105098683769	-1	0.267	0.717695
S100A6	ANNEXIN_I	-0.0126275	-0.346596342049682	0.6	-0.338764	1	0.949727
S100A6	ANNEXIN_II	0.0500622	-0.346708774478211	0.47273117124203	-0.328966	0.491808	0.818242
S100A6	ARTS1	0.0330655	-0.7	0.329184861287688	-1	0.323904	0.84918
S100A6	CARBONIC_ANHYDRASE_I	0.422061	-0.6	0.747518348755737	-1	0.739244	0.176289
S100A6	CATZ	-0.0415496	-0.373327589623339	0.849162315396819	-0.369164	1	0.833711
S100A6	DERM	0.00860386	-0.7	0.329184861287688	-1	0.323904	0.965195
S100A6	ELAFIN	-0.0670211	-0.9	0.269105098683769	-0.620646	0.268172	0.733164
S100A6	ERP29	-0.0841397	-1	0.283689208098539	-1	0.294811	0.702227
S100A6	FIBRINOGEN_G_CHAIN_DIMER	0.103444	-0.8	0.483522882433421	-1	0.482528	0.663555
S100A6	GP1BA	-0.0851545	-0.9	0.236204023484105	-1	0.22893	0.617148
S100A6	GPC5	0.0339418	-0.587400515444642	0.385002591208698	-0.451021	0.396972	0.872383
S100A6	GRN	0.166866	-0.157877653951556	0.9	-0.152362	1	0.338711
S100A6	HRG	0.239647	-0.274856357130484	0.581603330678018	-0.303621	0.575838	0.292305
S100A6	LG3BP	-0.218629	-0.541437228136929	0.6	-0.53336	1	0.338711
S100A6	MN_SOD	-0.167246	-0.9	0.15528754692329	-0.665183	0.150508	0.35418
S100A6	PAFAH	-0.0161832	-0.373249939274516	0.9	-0.369164	1	0.934258
S100A6	SCD163	-0.19911	-0.8	0.143428442971448	-1	0.135916	0.191758
S100A6	SEPR	0.0363187	-0.479476539475674	0.366699744812833	-0.410592	0.37042	0.856914
S100A6	TRYPSIN_2	0.0284263	-0.8	0.381577747008811	-1	0.381951	0.895586
S100A6	TSG_6	0.0359549	-0.7	0.34777455306578	-1	0.341037	0.84918
S100A6	CLM6	-0.271228	-0.9	0.071331608569426	-1	0.0720728	0.145352
S100A6	IL_22BP	-0.247103	-0.609052012197672	0.356232741548071	-0.598276	1	0.315508
S100A6	IL_23_R	0.130952	-0.8	0.483522882433421	-1	0.482528	0.563008
S100A6	ILT_2	0.154544	-0.11567335948385	0.8	-0.112579	1	0.276836
S100A6	ILT_4	0.0806523	-0.254160055197999	0.7	-0.248207	1	0.65582
S100A6	JAG1	0.0851155	-0.254160055197999	0.7	-0.248207	1	0.632617
S100A6	LAG_3	0.0779446	-0.297870957512837	0.8	-0.302352	1	0.709961
S100A6	MICB	-0.0118853	-0.373249939274516	0.9	-0.369164	1	0.957461
S100A6	NOGO_RECEPTOR	-0.0714352	-0.7	0.222590035007856	-1	0.22044	0.663555
S100A6	NOTCH_3	-0.287244	-1	0.0523840620840429	-1	0.0506797	0.0834766
S100A6	NR_CAM	0.194933	-0.209561481335768	1	-0.214176	1	0.330977
S100A6	NRX3B	0.220333	-0.7	0.569495388495406	-1	0.567245	0.361914
S100A6	SEM6B	-0.145142	-0.475316402817762	0.427561082560896	-0.464067	1	0.47793
S100A6	SICAM_5	-0.165346	-0.677038417753257	0.157941476591536	-0.584048	0.158145	0.361914
S100A6	SIG14	0.154335	-0.183373086121077	0.518805941640061	-0.184873	0.51189	0.400586
S100A6	SLAF6	-0.22255	-0.602646840265482	0.6	-0.598276	1	0.40832
S100A6	SREC_I	-0.250089	-0.568077276752386	0.152304263393657	-0.547572	0.184191	0.199492
S100A6	TCCR	0.106291	-0.8	0.483522882433421	-1	0.482528	0.65582
S100A6	UNC5H3	-0.230414	-0.602646840265482	0.6	-0.598276	1	0.377383
S100A6	UNC5H4	0.19013	-0.209561481335768	1	-0.214176	1	0.346445
S100A6	PCSK9	0.0706849	-0.277629609479702	0.9	-0.272652	1	0.717695
S100A6	DRAK2	0.454288	0.0541124560147063	0.819874424811772	4.76025e-05	0.77244	0.0525391
S100A6	PDE4D	0.154164	-0.242347370413572	0.601214754038659	-0.239991	0.592098	0.47793
S100A6	TYK2	-0.0115166	-0.406226208673543	0.8	-0.409711	1	0.957461
S100A6	EOTAXIN	-0.0428321	-0.377557486720723	0.482381745716481	-0.370548	0.528042	0.833711
S100A6	COAGULATION_FACTOR_IXAB	-0.0706883	-0.690127592011904	0.287290762180016	-0.529551	0.318578	0.748633
S100A6	B7_2	-0.0622517	-0.7	0.25108219754839	-1	0.244754	0.72543
S100A6	CALGRANULIN_B	0.246562	-0.0994512330784561	0.562289104607951	-0.117373	0.544951	0.168555
S100A6	CASPASE_10	-0.0108443	-0.373249939274516	0.9	-0.369164	1	0.957461
S100A6	OMD	-0.206279	-0.51173090096346	0.4	-0.517034	1	0.377383
S100A6	SEMAPHORIN_3E	-0.0290589	-0.346596342049682	0.6	-0.338764	1	0.872383
S100A6	FAS__SOLUBLE	-0.219362	-0.602646840265482	0.6	-0.598276	1	0.416055
S100A6	SLEPTIN_R	0.0881331	-0.238993116957229	0.7	-0.234098	1	0.60168
S100A6	SHPS1	-0.356031	-0.682266722266049	-0.0312637391391799	-0.650291	-0.0168641	0.0370703
S100A6	CNDP1	0.0486639	-0.306863084749608	0.387040545445387	-0.306951	0.389014	0.787305
S100A6	COLEC12	0.140073	-0.340263153347114	0.44679244824262	-0.347767	0.439271	0.462461
S100A6	CYTN	0.0789315	-0.254160055197999	0.7	-0.248207	1	0.65582
S100A6	FICOLIN_3	0.219697	-0.5	0.540489059855716	-1	0.541068	0.330977
S100A6	H6ST1	-0.21057	-0.602646840265482	0.6	-0.598276	1	0.446992
S100A6	RBP	0.0159441	-0.7	0.361574227142139	-1	0.356179	0.934258
S100A6	RGMA	0.184249	-0.209561481335768	1	-0.214176	1	0.369648
S100A6	SICAM_2	0.419404	-0.6	0.747518348755737	-1	0.739244	0.184023
S100A6	SLAF7	-0.0591529	-0.539043581880928	0.256043076680415	-0.489325	0.25287	0.740898
S100A6	CATHEPSIN_D	-0.23357	-0.602646840265482	0.6	-0.598276	1	0.369648
S100A6	EGF	0.213771	-0.7	0.569495388495406	-1	0.567245	0.385117
S100A6	BFGF_R	-0.109518	-0.450349458327116	0.5	-0.442303	1	0.60168
S100A6	CRIPTO	-0.270454	-0.845324477405515	0.0988546708338741	-0.669583	0.164661	0.238164
S100A6	EPO	-0.18727	-1	0.195890902507355	-1	0.210428	0.377383
S100A6	IL_9	-0.590457	-1	-0.209187254477548	-1	-0.178143	0.00970992
S100A6	NG36	0.119401	-0.8	0.483522882433421	-1	0.482528	0.60168
S100A6	X_3HAO	0.0300826	-0.7	0.361574227142139	-1	0.356179	0.880117
S100A6	TNF_A	0.207307	-0.5	0.540489059855716	-1	0.541068	0.377383
S100A6	CREL1	-0.10668	-0.384067275603677	0.6	-0.380089	1	0.53207
S100A6	LECTIN__MANNOSE_2	-0.11392	-0.496188532730719	0.6	-0.49817	1	0.640352
S100A6	LRP1B	0.436109	-0.6	0.747518348755737	-1	0.739244	0.122148
S100A6	MYPC1	0.0971719	-0.297870957512837	0.8	-0.302352	1	0.640352
S100A6	CATHEPSIN_H	-0.20817	-0.541437228136929	0.6	-0.53336	1	0.377383
S100A6	ROR1	-0.195341	-1	0.195890902507355	-1	0.210428	0.346445
S100A6	FBLN3	-0.371572	-0.909111700341964	-0.00143075728119574	-0.749764	0.0572903	0.0989453
S100A6	MMP_8	0.117519	-0.6	0.439234099267503	-1	0.434755	0.555273
S100A6	FAM3B	0.0094607	-0.7	0.329184861287688	-1	0.323904	0.957461
S100A6	IFN_A_B_R1	0.0066514	-0.7	0.361574227142139	-1	0.356179	0.97293
S100A6	HMGN1	-0.15577	-0.49079653160995	0.181223078157514	-0.49175	0.172079	0.369648
S100A6	UB2G2	-0.0148174	-0.373249939274516	0.9	-0.369164	1	0.941992
S100A6	QORL1	0.30813	-0.6	0.659163633797341	-1	0.654216	0.276836
S100A6	PEDF	-0.134774	-0.47304566367483	0.7	-0.464067	1	0.524336
S100A6	CATF	0.29	-0.0848183945285152	1	-0.0812878	1	0.10668
S100A6	PLXB2	0.0279878	-0.7	0.361574227142139	-1	0.356179	0.887852
VEGF_D	VEGF_D	1	0.816577935233737	1	0.82666	1	2.911e-13
VEGF_D	SOST	0.160348	-0.154133262516711	0.563540272491274	-0.139185	0.577301	0.338711
VEGF_D	FAM3D	0.0735075	-0.217205572032068	0.6	-0.214884	1	0.640352
VEGF_D	NEGR1	0.425356	-0.2	0.683854524297486	-1	0.68231	0.137617
VEGF_D	FSTL1	0.561794	0.310473964636772	1	0.311184	1	0.000156843
VEGF_D	LUMICAN	0.426899	-0.2	0.683854524297486	-1	0.68231	0.129883
VEGF_D	CD177	-0.0558779	-0.449566946263102	0.184762306564462	-1	0.176888	0.679023
VEGF_D	SMOC1	0.205728	-0.4	0.49936261724743	-1	0.510336	0.35418
VEGF_D	PROTEIN_Z_INHIBITOR	-0.134152	-0.398093214316734	0.5	-0.399978	1	0.431523
VEGF_D	FLRT2	0.543806	0.222804548840819	0.766520018565439	0.236523	0.752931	0.0138672
VEGF_D	FLRT3	0.283169	0.00276258489500164	0.7	0.00377294	1	0.0448047
VEGF_D	VITRONECTIN	-0.0296582	-0.280376869445691	0.4	-0.273788	1	0.833711
VEGF_D	SEM5A	0.109024	-0.5	0.392898573733907	-1	0.392994	0.539805
VEGF_D	S100A4	0.11044	-0.4	0.380112354655025	-1	0.377498	0.516602
VEGF_D	IL_1_SRII	0.189954	-0.0983866106844464	0.7	-0.0965763	1	0.16082
VEGF_D	C1QR1	0.564606	0.288339014533751	1	0.278443	1	0.000790115
VEGF_D	H2B2E	0.169567	-0.0856198234940818	0.6	-0.0801981	1	0.145352
VEGF_D	H2A3	-0.116187	-0.383287179889172	0.4	-0.380761	1	0.493398
VEGF_D	UCRP	-0.301821	-0.575415461686429	0.4	-0.572501	1	0.276836
VEGF_D	X_14_3_3E	0.119672	-0.7	0.421178835064325	-1	0.419807	0.524336
VEGF_D	COAGULATION_FACTOR_XI	0.0499509	-0.260261709196658	0.331948865636756	-0.242481	0.329213	0.740898
VEGF_D	TIMP_2	0.410733	-0.2	0.66021887220637	-1	0.652248	0.207227
VEGF_D	VEGF_SR3	0.181171	-0.0856198234940817	0.6	-0.0801981	1	0.145352
VEGF_D	C5	-0.339825	-0.57541546168643	0.4	-0.572501	1	0.0757422
VEGF_D	APO_E	0.119962	-0.5	0.392898573733907	-1	0.392994	0.485664
VEGF_D	CXCL16__SOLUBLE	0.299261	-0.0221416343907483	0.8	-0.0162976	1	0.0602734
VEGF_D	SCF_SR	-0.170263	-0.7	0.115638884402306	-1	0.112838	0.245898
VEGF_D	TIMP_3	-0.407936	-0.647695782791183	0.1	-0.639892	1	0.238164
VEGF_D	GFRA_2	0.260808	0.00276258489500159	0.7	0.00377294	1	0.0448047
VEGF_D	X_6CKINE	-0.188023	-0.6	0.0952984461093271	-1	0.0952783	0.16082
VEGF_D	HMG_1	-0.096443	-0.6	0.208135110174862	-1	0.210546	0.524336
VEGF_D	OPG	-0.227077	-0.511133915576697	0.5	-0.51204	1	0.261367
VEGF_D	B_ENDORPHIN	-0.108521	-0.429746092016796	0.5	-0.424275	1	0.586211
VEGF_D	FACTOR_I	-0.180171	-0.6	0.0952984461093271	-1	0.0952783	0.16082
VEGF_D	IGFBP_3	0.10739	-0.5	0.392898573733907	-1	0.392994	0.547539
VEGF_D	MYELOPEROXIDASE	0.103853	-0.4	0.373289752124513	-1	0.36835	0.539805
VEGF_D	ANGIOPOIETIN_2	0.146915	-0.255613698086118	0.446510651936124	-0.219215	0.446724	0.400586
VEGF_D	EPHRIN_A4	0.676943	0.401719765811691	1	0.385935	1	0.000135823
VEGF_D	GP130__SOLUBLE	0.304939	-0.4	0.594142975619777	-1	0.59638	0.253633
VEGF_D	HPV_E7_TYPE18	-0.201758	-0.511133915576697	0.5	-0.51204	1	0.377383
VEGF_D	IL_1_R_ACP	0.219458	-0.4	0.49936261724743	-1	0.510336	0.292305
VEGF_D	MACROPHAGE_MANNOSE_RECEPT	0.0242902	-0.6	0.298758468915297	-1	0.303959	0.880117
VEGF_D	M_CSF_R	-0.0320696	-0.305105216510032	0.5	-0.305873	1	0.841445
VEGF_D	P_CADHERIN	0.0439326	-0.302627737831185	0.370400699695644	-0.310221	0.357007	0.802773
VEGF_D	SUPAR	0.170405	-0.0983866106844464	0.7	-0.0965763	1	0.191758
VEGF_D	TRKC	0.432869	-0.2	0.66021887220637	-1	0.652248	0.0834766
VEGF_D	BCMA	0.0522455	-0.243118337069073	0.350132907254178	-0.228012	0.344258	0.72543
VEGF_D	CK_MM	0.0694144	-0.24134331357403	0.7	-0.235424	1	0.686758
VEGF_D	ERBB1	-0.0343243	-0.339397465955193	0.6	-0.329972	1	0.84918
VEGF_D	MIA	0.104016	-0.4	0.373289752124513	-1	0.36835	0.539805
VEGF_D	PROTEIN_S	0.189172	-0.143398800686364	0.7	-0.134236	1	0.207227
VEGF_D	TECK	0.068391	-0.24134331357403	0.7	-0.235424	1	0.686758
VEGF_D	TNFSF18	-0.217535	-0.511133915576697	0.5	-0.51204	1	0.307773
VEGF_D	CNTFR_ALPHA	0.559291	0.288339014533751	1	0.269781	0.848844	0.000790115
VEGF_D	EMAP_2	0.0512398	-0.250153880168151	0.38191856803421	-0.23798	0.386263	0.748633
VEGF_D	MICA	-0.119376	-0.36402681623196	0.4	-0.356389	1	0.431523
VEGF_D	SIGLEC_6	0.148096	-0.238716909649583	0.452478862450433	-0.208469	0.452295	0.400586
VEGF_D	SIGLEC_7	0.0304657	-0.5	0.28105774182147	-1	0.27471	0.833711
VEGF_D	APO_A_I	0.0565971	-0.221378155461571	0.485005526482394	-0.21539	0.545553	0.72543
VEGF_D	GDF_11_8	0.368138	0.0620563435415482	1	0.0637107	1	0.0216016
VEGF_D	HEMOPEXIN	0.150342	-0.0802970126552232	0.6	-0.0728441	1	0.184023
VEGF_D	IL_16	0.324709	-0.3	0.560563348224665	-1	0.554236	0.137617
VEGF_D	LACTOFERRIN	-0.222575	-0.473457249572786	0.4	-0.468808	1	0.23043
VEGF_D	LAG_1	-0.0458143	-0.347168957429057	0.283559698210713	-0.330082	0.291409	0.771836
VEGF_D	LD78_BETA	0.0851322	-0.193661173599215	0.6	-0.192553	1	0.547539
VEGF_D	APO_B	0.190852	-0.143398800686364	0.7	-0.134236	1	0.199492
VEGF_D	CADHERIN_5	0.247474	-0.0439268382443515	0.507930471693803	-0.0230744	0.526603	0.0757422
VEGF_D	EDA	0.207167	-0.4	0.49936261724743	-1	0.510336	0.346445
VEGF_D	HAI_1	0.243994	-0.0570023609078419	0.476903879105704	-0.0177421	0.487788	0.0680078
VEGF_D	KALLIKREIN_11	0.510867	-0.2	0.772047708461932	-1	0.76234	0.214961
VEGF_D	KALLIKREIN_8	0.335274	-0.4	0.594142975619777	-1	0.59638	0.114414
VEGF_D	LIPOCALIN_2	0.153955	-0.126229745479688	0.524285969546988	-0.122451	0.510412	0.315508
VEGF_D	MET	0.14985	-0.134473567764714	0.41072959549043	-0.110249	0.432106	0.276836
VEGF_D	SFRP_3	0.123639	-0.5	0.392898573733907	-1	0.392994	0.470195
VEGF_D	SPINT2	-0.108488	-0.429746092016796	0.5	-0.424275	1	0.586211
VEGF_D	STIE_1	-0.0216217	-0.305105216510032	0.5	-0.305873	1	0.895586
VEGF_D	C5A	-0.377006	-0.9	-0.0899785804370867	-1	-0.0954043	0.0138672
VEGF_D	KARYOPHERIN_A2	0.249681	-0.0914006557543356	0.567367351572431	-0.0878515	0.562268	0.153086
VEGF_D	A1_ANTICHYMOTRYPSIN	0.0114219	-0.7	0.333696252628853	-1	0.324545	0.949727
VEGF_D	C7	-0.0614589	-0.56171007685579	0.236670525645709	-0.477239	0.238112	0.72543
VEGF_D	CCL28	0.00278716	-0.7	0.333696252628853	-1	0.324545	0.988398
VEGF_D	HCC_1	0.0949826	-0.184726502964283	0.6	-0.181736	1	0.470195
VEGF_D	MPIF_1	0.0204865	-0.6	0.298758468915297	-1	0.303959	0.90332
VEGF_D	SRANKL	-0.202358	-0.511133915576697	0.5	-0.51204	1	0.377383
VEGF_D	APO_E3	0.153157	-0.188689791154912	0.478044194466382	-0.173482	0.481669	0.377383
VEGF_D	FACTOR_D	-0.056562	-0.431536058138778	0.259489335095399	-0.409064	0.259865	0.740898
VEGF_D	GROWTH_HORMONE_RECEPTOR	-0.167023	-0.8	0.134589989030529	-0.640982	0.128778	0.315508
VEGF_D	PROPERDIN	0.10299	-0.7	0.421178835064325	-1	0.419807	0.60168
VEGF_D	PROTEIN_C	-0.104496	-0.398093214316734	0.5	-0.399978	1	0.570742
VEGF_D	SCGF_BETA	-0.200709	-0.473457249572786	0.4	-0.468808	1	0.346445
VEGF_D	VCAM_1	0.104425	-0.5	0.392898573733907	-1	0.392994	0.563008
VEGF_D	CD36_ANTIGEN	-0.027773	-0.280376869445691	0.4	-0.273788	1	0.84918
VEGF_D	CONTACTIN_1	-0.0127034	-0.290698510482345	0.5	-0.290296	1	0.934258
VEGF_D	EDAR	0.148181	-0.237505066649944	0.452906904392208	-0.20775	0.452709	0.400586
VEGF_D	ESAM	0.168048	-0.143398800686364	0.7	-0.134236	1	0.307773
VEGF_D	GRO_A	-0.201661	-0.488104638293047	0.4	-0.485641	1	0.35418
VEGF_D	HISTONE_H1_2	0.109936	-0.4	0.380112354655025	-1	0.377498	0.516602
VEGF_D	IL_1_SRI	0.564381	0.310473964636773	1	0.311184	1	0.000156843
VEGF_D	IL_17_SR	-0.0292648	-0.274195293359708	0.4	-0.267842	1	0.833711
VEGF_D	IL_1RRP2	0.330307	-0.4	0.594142975619777	-1	0.59638	0.137617
VEGF_D	LSAMP	0.22875	-0.4	0.483431936127104	-1	0.482618	0.199492
VEGF_D	MBL	0.32401	-0.2	0.55055210825789	-1	0.543386	0.129883
VEGF_D	PD_L2	0.126991	-0.4	0.373289752124513	-1	0.36835	0.40832
VEGF_D	SIGLEC_9	0.214708	-0.4	0.41572389894238	-1	0.418131	0.145352
VEGF_D	TGF_B_R_III	0.603907	0.1	0.787341477315303	-1	0.788486	0.307773
VEGF_D	A2_ANTIPLASMIN	-0.0165415	-0.339397465955193	0.6	-0.329972	1	0.926523
VEGF_D	CALPASTATIN	-0.0802184	-0.8	0.234185356044365	-1	0.230544	0.632617
VEGF_D	CK_B_8_1	0.055271	-0.220513980365642	0.374109436490736	-0.212297	0.371086	0.709961
VEGF_D	DC_SIGN	0.217117	-0.4	0.463258565372554	-1	0.455219	0.245898
VEGF_D	DC_SIGNR	-0.116032	-0.429746092016796	0.5	-0.424275	1	0.555273
VEGF_D	IL_19	0.0348694	-0.7	0.333696252628853	-1	0.324545	0.841445
VEGF_D	I_TAC	-0.487781	-0.8	-0.212163268443801	-1	-0.221611	0.000783306
VEGF_D	MIP_1A	-0.00968952	-0.305105216510032	0.5	-0.305873	1	0.949727
VEGF_D	MRC2	0.407078	-0.2	0.644431603078271	-1	0.63756	0.23043
VEGF_D	PARC	0.0850224	-0.217205572032068	0.6	-0.214884	1	0.578477
VEGF_D	RESISTIN	0.200915	-0.4	0.463258565372554	-1	0.455219	0.330977
VEGF_D	TRYPSIN	-0.180993	-0.8	0.134589989030529	-1	0.127794	0.253633
VEGF_D	VWF	0.055214	-0.251477893995373	0.475186371016839	-0.24614	0.455123	0.748633
VEGF_D	HAPTOGLOBIN__MIXED_TYPE	-0.280007	-0.7	-0.0125264092772198	-1	-0.0165822	0.0370703
VEGF_D	BAFF	-0.046474	-0.365620104413314	0.321757981106239	-0.348919	0.335106	0.787305
VEGF_D	C9	-0.0850273	-0.8	0.234185356044365	-1	0.230544	0.617148
VEGF_D	CATHEPSIN_B	0.0941426	-0.24134331357403	0.7	-0.235424	1	0.570742
VEGF_D	IGM	-0.0533347	-0.360324989763927	0.225609075664922	-0.350567	0.223585	0.717695
VEGF_D	IL_18_BPA	0.382765	0.0620563435415483	1	0.0637107	1	0.0216016
VEGF_D	LBP	-0.0925205	-0.6	0.191178298204242	-1	0.192387	0.508867
VEGF_D	COAGULATION_FACTOR_XA	-0.0369871	-0.290698510482345	0.5	-0.290296	1	0.810508
VEGF_D	TIG2	0.070484	-0.217205572032068	0.6	-0.214884	1	0.65582
VEGF_D	TNF_SR_II	0.524644	-0.2	0.772047708461932	-1	0.76234	0.145352
VEGF_D	SIGLEC_3	0.248129	-0.0390646989007255	0.517315515116486	-0.0195513	0.532261	0.0757422
VEGF_D	IDUA	0.0906819	-0.193661173599215	0.6	-0.192553	1	0.524336
VEGF_D	AMYLOID_PRECURSOR_PROTEIN	-0.43097	-0.687555674157218	0.3	-0.68784	1	0.129883
VEGF_D	ASAHL	-0.257886	-0.7	-0.0125264092772198	-1	-0.0165822	0.0370703
VEGF_D	ATS13	-0.0784053	-0.8	0.234185356044365	-1	0.230544	0.648086
VEGF_D	CARBONIC_ANHYDRASE_IV	-0.265099	-1	0.0374704729426522	-1	0.0368905	0.0834766
VEGF_D	CATHEPSIN_A	-0.352624	-0.634370844889662	0.0138302818989822	-0.629059	0.0109476	0.0525391
VEGF_D	CATHEPSIN_S	0.1544	-0.182714788290389	0.484325445618508	-0.166622	0.490994	0.369648
VEGF_D	COAGULATION_FACTOR_VII	0.0477782	-0.268747208263216	0.361090036855895	-0.256378	0.357748	0.764102
VEGF_D	C2	0.143213	-0.190475832926017	0.424697427222674	-0.187906	0.419429	0.369648
VEGF_D	GRANULYSIN	-0.147153	-0.399906986706816	0.172019486506124	-0.414221	0.151757	0.323242
VEGF_D	HPLN1	0.283191	-0.048665315004849	1	-0.0408836	1	0.0757422
VEGF_D	IDS	0.203408	-0.4	0.49936261724743	-1	0.510336	0.361914
VEGF_D	KALLIKREIN_12	-0.0981987	-0.8	0.234185356044365	-1	0.230544	0.555273
VEGF_D	LYVE1	0.00684351	-0.6	0.298758468915297	-1	0.303959	0.965195
VEGF_D	ASAH2	-0.00976053	-0.290698510482344	0.5	-0.290296	1	0.949727
VEGF_D	NIDOGEN	-0.0896273	-0.5	0.185254782819553	-1	0.179539	0.493398
VEGF_D	PIGR	-0.0765767	-0.6	0.208135110174862	-1	0.210546	0.624883
VEGF_D	SEMAPHORIN_3A	-0.094818	-0.8	0.234185356044365	-1	0.230544	0.570742
VEGF_D	WFKN2	0.280454	0.00276258489500164	0.7	0.00377294	1	0.0448047
VEGF_D	BGH3	0.189275	-0.143398800686364	0.7	-0.134236	1	0.207227
VEGF_D	C1R	-0.165904	-0.8	0.134589989030529	-0.576826	0.133236	0.323242
VEGF_D	CD109	0.313643	-0.4	0.594142975619777	-1	0.59638	0.214961
VEGF_D	CD23	-0.00465494	-0.305105216510032	0.5	-0.305873	1	0.980664
VEGF_D	CD48	0.216771	-0.4	0.49936261724743	-1	0.510336	0.300039
VEGF_D	CD5L	-0.0956254	-0.6	0.208135110174862	-1	0.210546	0.53207
VEGF_D	CNTN2	0.122967	-0.5	0.392898573733907	-1	0.392994	0.470195
VEGF_D	CONTACTIN_4	-0.18062	-0.6	0.0875647655437796	-1	0.0840802	0.145352
VEGF_D	CONTACTIN_5	-0.087098	-0.8	0.234185356044365	-1	0.230544	0.60168
VEGF_D	CYTF	0.0801949	-0.217205572032068	0.6	-0.214884	1	0.609414
VEGF_D	CYSTATIN_M	0.0264928	-0.7	0.333696252628853	-1	0.324545	0.880117
VEGF_D	FCG2A	-0.0514439	-0.332123617127482	0.191188162200483	-0.327753	0.189616	0.694492
VEGF_D	FCG2B	0.0729499	-0.181087148506411	0.6	-0.174369	1	0.578477
VEGF_D	FCG3B	0.0403693	-0.5	0.290230371344308	-1	0.289849	0.787305
VEGF_D	FCN2	-0.107283	-0.383287179889172	0.4	-0.380761	1	0.539805
VEGF_D	GFRA_1	0.153608	-0.186520864808064	0.480324288957366	-0.170933	0.484919	0.369648
VEGF_D	HEPARIN_COFACTOR_II	-0.45756	-0.8	-0.22366205778159	-1	-0.237134	0.00028582
VEGF_D	LRIG3	0.119643	-0.5	0.392898573733907	-1	0.392994	0.485664
VEGF_D	MATN2	0.309161	-0.3	0.574356454758352	-1	0.569253	0.214961
VEGF_D	RGMB	0.461745	0.168330021242053	1	0.170777	1	0.00481535
VEGF_D	RGM_C	0.173381	-0.143398800686364	0.7	-0.134236	1	0.276836
VEGF_D	TFPI	0.0638325	-0.24134331357403	0.7	-0.235424	1	0.709961
VEGF_D	TSP4	0.174784	-0.143398800686364	0.7	-0.134236	1	0.276836
VEGF_D	AMINOACYLASE_1	-0.247999	-0.51910181577571	0.0801838096774747	-0.517705	0.070709	0.122148
VEGF_D	CARBONIC_ANHYDRASE_6	-0.164915	-0.6	0.0875647655437796	-1	0.0840802	0.207227
VEGF_D	CDK5_P35	-0.174305	-0.8	0.134589989030529	-1	0.127794	0.28457
VEGF_D	CATHEPSIN_V	0.270309	-0.0486653150048491	1	-0.0408836	1	0.0757422
VEGF_D	DKK_4	-0.161738	-0.6	0.0875647655437796	-1	0.0840802	0.222695
VEGF_D	ECM1	0.308704	-0.3	0.574356454758352	-1	0.569253	0.222695
VEGF_D	FETUB	-0.0731178	-0.6	0.18324129718358	-1	0.176888	0.578477
VEGF_D	KALLIKREIN_7	0.159958	-0.156008930803843	0.554822641052237	-0.140774	0.565528	0.338711
VEGF_D	PAK3	-0.147091	-0.440904095547967	0.281307535666823	-0.428754	0.311124	0.40832
VEGF_D	PK3CG	-0.421451	-0.687555674157218	0.3	-0.68784	1	0.176289
VEGF_D	TPSB2	-0.127972	-0.383287179889172	0.4	-0.380761	1	0.423789
VEGF_D	CAMK1D	-0.312339	-0.595601878982503	0.3	-0.602109	1	0.245898
VEGF_D	CD30_LIGAND	-0.199307	-0.7	0.115638884402306	-1	0.112838	0.176289
VEGF_D	EPHA1	0.227056	-0.4	0.483431936127104	-1	0.482618	0.207227
VEGF_D	GRANZYME_A	0.151648	-0.140024597739302	0.487884699139231	-0.132878	0.477481	0.323242
VEGF_D	IL_18_RA	0.21704	-0.4	0.483431936127104	-1	0.482618	0.261367
VEGF_D	IR	0.417934	-0.2	0.644431603078271	-1	0.63756	0.16082
VEGF_D	KALLISTATIN	0.165523	-0.112924332361148	0.7	-0.113028	1	0.253633
VEGF_D	PDGF_RB	0.00760087	-0.5	0.275257889837212	-1	0.268419	0.957461
VEGF_D	PGCB	-0.0143338	-0.339397465955193	0.6	-0.329972	1	0.934258
VEGF_D	SE_SELECTIN	0.132498	-0.5	0.366702128168804	-1	0.358571	0.361914
VEGF_D	THROMBOSPONDIN_1	-0.430415	-0.687555674157218	0.3	-0.68784	1	0.129883
VEGF_D	ANGIOTENSINOGEN	0.0558966	-0.248491279812168	0.486918125163943	-0.243375	0.469624	0.748633
VEGF_D	GCP_2	-0.234004	-0.511133915576697	0.5	-0.51204	1	0.23043
VEGF_D	MDC	-0.280874	-0.8	0.00749100537310149	-1	0.00834112	0.0525391
VEGF_D	MIP_5	-0.111361	-0.359710806939818	0.4	-0.351191	1	0.470195
VEGF_D	PROTEINASE_3	0.0243602	-0.6	0.298758468915297	-1	0.303959	0.880117
VEGF_D	TAFI	-0.145567	-0.390094548706299	0.180665192531998	-0.389982	0.171062	0.315508
VEGF_D	TARC	-0.0780468	-0.6	0.208135110174862	-1	0.210546	0.617148
VEGF_D	TGF_B3	-0.0909214	-0.8	0.234185356044365	-1	0.230544	0.586211
VEGF_D	TSH	0.0453598	-0.28173694487248	0.346538734766196	-0.272195	0.342804	0.77957
VEGF_D	DKK1	-0.264628	-0.7	-0.003104652075376	-1	-0.00710795	0.0448047
VEGF_D	ADIPONECTIN	0.191663	-0.143398800686364	0.7	-0.134236	1	0.199492
VEGF_D	A2_HS_GLYCOPROTEIN	-0.216398	-0.511133915576697	0.5	-0.51204	1	0.315508
VEGF_D	ARYLSULFATASE_A	0.405061	-0.2	0.66021887220637	-1	0.652248	0.238164
VEGF_D	BMP10	0.521817	-0.2	0.772047708461932	-1	0.76234	0.16082
VEGF_D	CAMK1	-0.093039	-0.8	0.234185356044365	-1	0.230544	0.578477
VEGF_D	CHITOTRIOSIDASE_1	0.128617	-0.7	0.421178835064325	-1	0.419807	0.485664
VEGF_D	CHL1	0.396124	0.089920565405931	0.9	0.0909647	1	0.0138672
VEGF_D	ENDOTHELIN_CONVERTING_1	0.204018	-0.4	0.471632170565994	-1	0.466073	0.315508
VEGF_D	FCN1	0.037458	-0.5	0.290230371344308	-1	0.289849	0.802773
VEGF_D	GNS	0.025571	-0.6	0.298758468915297	-1	0.303959	0.872383
VEGF_D	HGFA	0.2771	0.0143097602392425	0.7	0.0222867	1	0.0370703
VEGF_D	LGMN	-0.123698	-0.429746092016796	0.5	-0.424275	1	0.516602
VEGF_D	MP2K2	0.0588398	-0.217205572032068	0.6	-0.214884	1	0.709961
VEGF_D	NID2	-0.128859	-0.383287179889172	0.4	-0.380761	1	0.423789
VEGF_D	OLR1	-0.024409	-0.305105216510032	0.5	-0.305873	1	0.880117
VEGF_D	RAP	-0.100317	-0.383287179889172	0.4	-0.380761	1	0.570742
VEGF_D	VEGF_SR2	0.040869	-0.5	0.290230371344308	-1	0.289849	0.787305
VEGF_D	COMPLEMENT_FACTOR_H_5	-0.0110876	-0.290698510482345	0.5	-0.290296	1	0.941992
VEGF_D	IGF_II_RECEPTOR	0.0697471	-0.174544372172027	0.6	-0.167577	1	0.586211
VEGF_D	KALLIKREIN_14	-0.612094	-0.863091068721253	0.1	-0.850024	1	0.23043
VEGF_D	ANGIOSTATIN	-0.463245	-1	-0.171323854036278	-0.787362	-0.161265	0.00500898
VEGF_D	P27KIP1	0.472528	0.168330021242053	1	0.170777	1	0.00481535
VEGF_D	PYY	-0.0634285	-0.8	0.234185356044365	-1	0.230544	0.709961
VEGF_D	STX1A	0.282419	-0.048665315004849	1	-0.0408836	1	0.0757422
VEGF_D	STIE_2	0.321339	-0.4	0.594142975619777	-1	0.59638	0.176289
VEGF_D	CARBONIC_ANHYDRASE_III	-0.0474775	-0.369844964330792	0.306099679755971	-0.353348	0.323572	0.787305
VEGF_D	CYSTATIN_S	-0.201208	-0.511133915576697	0.5	-0.51204	1	0.377383
VEGF_D	CYTD	-0.00233493	-0.305105216510032	0.5	-0.305873	1	0.988398
VEGF_D	PPAC	-0.176543	-0.6	0.0952984461093271	-1	0.0952783	0.16082
VEGF_D	NAGK	-0.0457848	-0.36271825949935	0.332512884942603	-0.345993	0.344243	0.795039
VEGF_D	SRAGE	0.0872638	-0.193661173599215	0.6	-0.192553	1	0.539805
VEGF_D	BPI	-0.113007	-0.429746092016796	0.5	-0.424275	1	0.563008
VEGF_D	C6	-0.291264	-1	0.0374704729426522	-1	0.0368905	0.0757422
VEGF_D	IGE	-0.115269	-0.429746092016796	0.5	-0.424275	1	0.555273
VEGF_D	IL_17E	-0.0860821	-0.5	0.185254782819553	-1	0.179539	0.516602
VEGF_D	IL_6_SRA	0.286763	0.00276258489500164	0.7	0.00377294	1	0.0448047
VEGF_D	NEUROTROPHIN_3	0.0164614	-0.7	0.333696252628853	-1	0.324545	0.926523
VEGF_D	PAPP_A	0.123891	-0.4	0.380112354655025	-1	0.377498	0.439258
VEGF_D	PLASMINOGEN	-0.341137	-0.565511891335405	0.081113825237345	-0.564907	0.00460479	0.0525391
VEGF_D	PREKALLIKREIN	0.154137	-0.0769663645152743	0.6	-0.070636	1	0.207227
VEGF_D	ALPHA_1_ANTICHYMOTRYPSIN	-0.0765924	-0.6	0.208135110174862	-1	0.210546	0.624883
VEGF_D	P_SELECTIN	-0.110388	-0.379038801290205	0.4	-0.373667	1	0.516602
VEGF_D	TENASCIN	0.0234467	-0.5	0.275257889837212	-1	0.268419	0.864648
VEGF_D	FACTOR_H	-0.178171	-0.8	0.134589989030529	-1	0.127794	0.261367
VEGF_D	MMP_2	0.419734	-0.2	0.644431603078271	-1	0.63756	0.153086
VEGF_D	TRANSFERRIN	-0.0227987	-0.339397465955193	0.6	-0.329972	1	0.895586
VEGF_D	HISTONE_H2A_Z	0.123592	-0.5	0.392898573733907	-1	0.392994	0.470195
VEGF_D	IGF_I_SR	0.759585	0.51290888052971	1	0.471022	0.946902	2.24058e-05
VEGF_D	IL_1_R4	0.239023	-0.161185013370983	0.489641314453719	-0.114165	0.499594	0.145352
VEGF_D	NCAM_L1	0.335288	-0.4	0.594142975619777	-1	0.59638	0.114414
VEGF_D	SPONDIN_1	0.518161	-0.2	0.772047708461932	-1	0.76234	0.176289
VEGF_D	CYTT	-0.0482617	-0.322597683135606	0.26489360654746	-0.31863	0.257896	0.748633
VEGF_D	SAA	-0.0647264	-0.6	0.18324129718358	-1	0.176888	0.624883
VEGF_D	SICAM_1	-0.114717	-0.379038801290205	0.4	-0.373667	1	0.493398
VEGF_D	MSP	-0.188308	-0.6	0.0875647655437796	-1	0.0840802	0.145352
VEGF_D	SP_D	-0.163936	-0.7	0.115638884402306	-1	0.112838	0.276836
VEGF_D	COLLECTIN_KIDNEY_1	-0.361418	-0.8	-0.107696952228811	-1	-0.112008	0.00810287
VEGF_D	ENPP7	-0.0806638	-0.6	0.191178298204242	-1	0.192387	0.570742
VEGF_D	ENTP5	-0.13711	-0.398093214316734	0.5	-0.399978	1	0.416055
VEGF_D	FCRL3	0.132685	-0.7	0.421178835064325	-1	0.419807	0.470195
VEGF_D	MFGM	0.129151	-0.7	0.421178835064325	-1	0.419807	0.485664
VEGF_D	PCSK7	-0.0843165	-0.6	0.208135110174862	-1	0.210546	0.586211
VEGF_D	SPARCL1	0.588962	0.319585686958385	0.9	0.331178	1	4.52513e-05
VEGF_D	ST4S6	0.202662	-0.4	0.49936261724743	-1	0.510336	0.369648
VEGF_D	TGM3	-0.139789	-0.429746092016796	0.5	-0.424275	1	0.446992
VEGF_D	TROPOMYOSIN_2	-0.284851	-0.8	0.00749100537310149	-1	0.00834112	0.0525391
VEGF_D	ZAP70	-0.2598	-0.8	0.00749100537310149	-1	0.00834112	0.0602734
VEGF_D	C1_ESTERASE_INHIBITOR	0.054205	-0.255892879680502	0.457843814046415	-0.250373	0.438455	0.756367
VEGF_D	C4	-0.0387504	-0.290698510482345	0.5	-0.290296	1	0.795039
VEGF_D	C5B__6_COMPLEX	-0.301135	-0.595601878982503	0.3	-0.602109	1	0.300039
VEGF_D	IL_5_RA	0.194011	-0.0903213973602161	0.6	-0.0856316	1	0.153086
VEGF_D	KININOGEN__HMW	0.027213	-0.7	0.333696252628853	-1	0.324545	0.880117
VEGF_D	NCAM_120	0.0623419	-0.217205572032068	0.6	-0.214884	1	0.694492
VEGF_D	SCGF_ALPHA	-0.156174	-0.474797033061643	0.0959956436180974	-0.467829	0.0961573	0.261367
VEGF_D	BST1	-0.0907027	-0.5	0.170076457725322	-1	0.159057	0.431523
VEGF_D	CDON	0.110459	-0.5	0.392898573733907	-1	0.392994	0.53207
VEGF_D	CLUSTERIN	-0.45167	-0.737625780531332	-0.177624754250722	-0.735047	-0.183445	0.00207064
VEGF_D	EMR2	0.275027	-0.0221416343907485	0.8	-0.0162976	1	0.0602734
VEGF_D	FUCOSYLTRANSFERASE_3	0.0544905	-0.232693365105519	0.408877407880575	-0.223628	0.432718	0.733164
VEGF_D	FUT5	-0.196544	-0.6	0.0875647655437796	-1	0.0840802	0.145352
VEGF_D	HDGR2	0.353372	0.0376250778298517	0.6857257132764	0.0341695	0.663245	0.0216016
VEGF_D	IL_34	-0.306022	-0.595601878982503	0.3	-0.602109	1	0.276836
VEGF_D	KYNU	-0.0498755	-0.371284964514728	0.260155226690524	-0.351907	0.259066	0.756367
VEGF_D	PLXC1	0.144264	-0.29353521017074	0.433116179489955	-0.250537	0.435375	0.416055
VEGF_D	SLIK5	0.399281	0.104153057068503	0.8	0.109541	1	0.00848962
VEGF_D	PH	0.154993	-0.120019526805138	0.560879610547454	-0.118115	0.535957	0.307773
VEGF_D	APO_D	-0.457491	-1	-0.201102866626555	-1	-0.196471	0.00207064
VEGF_D	AFAMIN	-0.427803	-0.647695782791183	0.1	-0.639892	1	0.122148
VEGF_D	GELSOLIN	0.335712	-0.3	0.560563348224665	-1	0.554236	0.0680078
VEGF_D	C34_GP41_HIV_FRAGMENT	0.31984	-0.3	0.537637667595761	-1	0.532568	0.145352
VEGF_D	PERL	0.18335	-0.0903213973602161	0.6	-0.0856316	1	0.153086
VEGF_D	ITI_HEAVY_CHAIN_H4	-0.316994	-0.575415461686429	0.4	-0.572501	1	0.199492
VEGF_D	TXD12	-0.124315	-0.359710806939817	0.4	-0.351191	1	0.392852
VEGF_D	SL_SELECTIN	0.148382	-0.234636237047253	0.453920219973618	-0.206072	0.453697	0.392852
VEGF_D	TRKB	0.186362	-0.112924332361147	0.7	-0.113028	1	0.176289
VEGF_D	ANGIOGENIN	0.170551	-0.0983866106844464	0.7	-0.0965763	1	0.191758
VEGF_D	COAGULATION_FACTOR_IX	0.038209	-0.38107038762709	0.345872035188851	-0.388606	0.332046	0.825977
VEGF_D	COAGULATION_FACTOR_X	0.00124337	-0.5	0.290230371344308	-1	0.289849	0.996133
VEGF_D	COAGULATION_FACTOR_V	-0.0353336	-0.339397465955193	0.6	-0.329972	1	0.841445
VEGF_D	ENDOGLIN	0.322676	-0.3	0.560563348224665	-1	0.554236	0.145352
VEGF_D	HCC_4	-0.119659	-0.359710806939817	0.4	-0.351191	1	0.423789
VEGF_D	MIP_3B	0.0432214	-0.312374929398185	0.367352796642235	-0.316451	0.353516	0.802773
VEGF_D	MIS	0.191234	-0.0802970126552232	0.6	-0.0728441	1	0.145352
VEGF_D	STANNIOCALCIN_1	0.186551	-0.112924332361147	0.7	-0.113028	1	0.176289
VEGF_D	ANNEXIN_I	0.258003	0.00276258489500159	0.7	0.00377294	1	0.0448047
VEGF_D	ANNEXIN_II	0.318095	-0.4	0.594142975619777	-1	0.59638	0.191758
VEGF_D	ARTS1	-0.0341548	-0.280376869445691	0.4	-0.273788	1	0.810508
VEGF_D	CARBONIC_ANHYDRASE_I	0.172988	-0.143398800686364	0.7	-0.134236	1	0.28457
VEGF_D	CATZ	0.00707044	-0.6	0.298758468915297	-1	0.303959	0.965195
VEGF_D	DERM	0.107456	-0.4	0.373289752124513	-1	0.36835	0.516602
VEGF_D	ELAFIN	-0.0122057	-0.305105216510032	0.5	-0.305873	1	0.941992
VEGF_D	ERP29	0.226442	-0.4	0.49936261724743	-1	0.510336	0.261367
VEGF_D	FIBRINOGEN_G_CHAIN_DIMER	0.0306978	-0.7	0.333696252628853	-1	0.324545	0.864648
VEGF_D	GP1BA	-0.173596	-0.6	0.0875647655437796	-1	0.0840802	0.16082
VEGF_D	GPC5	0.197613	-0.143398800686364	0.7	-0.134236	1	0.191758
VEGF_D	GRN	-0.281	-0.7	-0.003104652075376	-1	-0.00710795	0.0448047
VEGF_D	HRG	-0.02177	-0.339397465955193	0.6	-0.329972	1	0.90332
VEGF_D	LG3BP	-0.315856	-0.563289864213377	0.3	-0.556065	1	0.199492
VEGF_D	MN_SOD	-0.182547	-0.6	0.0952984461093271	-1	0.0952783	0.16082
VEGF_D	PAFAH	0.046892	-0.273507167119708	0.355757857971994	-0.261819	0.351934	0.771836
VEGF_D	SCD163	-0.103587	-0.379038801290205	0.4	-0.373667	1	0.547539
VEGF_D	SEPR	0.141275	-0.208620463971038	0.410180797317839	-0.208968	0.410709	0.377383
VEGF_D	TRYPSIN_2	-0.166807	-0.8	0.134589989030529	-0.619327	0.129623	0.315508
VEGF_D	TSG_6	0.180012	-0.0983866106844464	0.7	-0.0965763	1	0.16082
VEGF_D	CLM6	0.0546791	-0.231680743427687	0.415690271770373	-0.222861	0.436928	0.733164
VEGF_D	IL_22BP	0.461045	0.168330021242053	1	0.168378	0.82	0.00481535
VEGF_D	IL_23_R	-0.1333	-0.429746092016796	0.5	-0.424275	1	0.470195
VEGF_D	ILT_2	-0.342394	-0.7	-0.116707391442233	-1	-0.125122	0.00383175
VEGF_D	ILT_4	0.143373	-0.187111169901121	0.392464775655806	-0.164207	0.403892	0.338711
VEGF_D	JAG1	0.511441	-0.1	0.721330368663421	-1	0.721947	0.222695
VEGF_D	LAG_3	0.252282	-0.0802606401279564	0.583152462546745	-0.0725348	0.580123	0.137617
VEGF_D	MICB	0.11919	-0.5	0.392898573733907	-1	0.392994	0.493398
VEGF_D	NOGO_RECEPTOR	0.235741	-0.3	0.455785123579463	-0.164885	0.45037	0.114414
VEGF_D	NOTCH_3	0.301422	-0.3	0.560563348224665	-1	0.554236	0.261367
VEGF_D	NR_CAM	0.211977	-0.4	0.49936261724743	-1	0.510336	0.323242
VEGF_D	NRX3B	0.537137	-0.2	0.772047708461932	-1	0.76234	0.0757422
VEGF_D	SEM6B	0.384549	0.089920565405931	0.9	0.0909647	1	0.0138672
VEGF_D	SICAM_5	0.077478	-0.193661173599215	0.6	-0.192553	1	0.593945
VEGF_D	SIG14	0.061747	-0.193661173599215	0.6	-0.192553	1	0.671289
VEGF_D	SLAF6	0.299322	-0.0486653150048491	1	-0.0408836	1	0.0757422
VEGF_D	SREC_I	0.143688	-0.184937463234541	0.393255927376446	-0.161382	0.405456	0.338711
VEGF_D	TCCR	0.0552282	-0.251415772732772	0.475430390275917	-0.246082	0.455392	0.748633
VEGF_D	UNC5H3	0.559396	0.288339014533751	1	0.270312	0.850463	0.000790115
VEGF_D	UNC5H4	0.436162	-0.2	0.683854524297486	-1	0.68231	0.0834766
VEGF_D	PCSK9	-0.266047	-0.8	0.00749100537310149	-1	0.00834112	0.0525391
VEGF_D	DRAK2	0.0519169	-0.26590425056155	0.418518030852727	-0.260708	0.411342	0.764102
VEGF_D	PDE4D	0.188347	-0.143398800686364	0.7	-0.134236	1	0.214961
VEGF_D	TYK2	0.0432553	-0.311909753612623	0.367498255022471	-0.316142	0.353679	0.802773
VEGF_D	EOTAXIN	0.00568258	-0.6	0.298758468915297	-1	0.303959	0.97293
VEGF_D	COAGULATION_FACTOR_IXAB	0.00846975	-0.7	0.333696252628853	-1	0.324545	0.965195
VEGF_D	B7_2	-0.0259673	-0.290698510482344	0.5	-0.290296	1	0.864648
VEGF_D	CALGRANULIN_B	0.0418595	-0.287663469935793	0.289385655703781	-0.290581	0.284356	0.764102
VEGF_D	CASPASE_10	-0.0932365	-0.6	0.208135110174862	-1	0.210546	0.539805
VEGF_D	OMD	-0.0395264	-0.280376869445691	0.4	-0.273788	1	0.77957
VEGF_D	SEMAPHORIN_3E	0.219152	-0.4	0.471632170565994	-1	0.466073	0.238164
VEGF_D	FAS__SOLUBLE	0.0895513	-0.24134331357403	0.7	-0.235424	1	0.593945
VEGF_D	SLEPTIN_R	0.202263	-0.4	0.463258565372554	-1	0.455219	0.323242
VEGF_D	SHPS1	0.241502	-0.0875165866768843	0.473325176354385	-0.0645005	0.47081	0.0989453
VEGF_D	CNDP1	-0.148363	-0.410909965983621	0.163121621043283	-0.421055	0.142886	0.315508
VEGF_D	COLEC12	0.270436	0.00276258489500164	0.7	0.00377294	1	0.0448047
VEGF_D	CYTN	-0.0381583	-0.290698510482345	0.5	-0.290296	1	0.802773
VEGF_D	FICOLIN_3	0.119472	-0.5	0.392898573733907	-1	0.392994	0.493398
VEGF_D	H6ST1	0.0455032	-0.293966839509713	0.377131538274851	-0.297966	0.365241	0.795039
VEGF_D	RBP	0.129916	-0.5	0.392898573733907	-1	0.392994	0.439258
VEGF_D	RGMA	0.434142	-0.2	0.683854524297486	-1	0.68231	0.0989453
VEGF_D	SICAM_2	0.0111135	-0.7	0.333696252628853	-1	0.324545	0.949727
VEGF_D	SLAF7	0.178291	-0.0983866106844464	0.7	-0.0965763	1	0.16082
VEGF_D	CATHEPSIN_D	-0.208865	-0.511133915576697	0.5	-0.51204	1	0.346445
VEGF_D	EGF	-0.103278	-0.429746092016796	0.5	-0.424275	1	0.609414
VEGF_D	BFGF_R	0.463744	0.207352681379013	0.8	0.218509	1	0.000843359
VEGF_D	CRIPTO	0.284429	-0.048665315004849	1	-0.0408836	1	0.0757422
VEGF_D	EPO	0.500695	-0.2	0.772047708461932	-1	0.76234	0.261367
VEGF_D	IL_9	0.230816	-0.4	0.49936261724743	-1	0.510336	0.238164
VEGF_D	NG36	0.332425	-0.4	0.594142975619777	-1	0.59638	0.122148
VEGF_D	X_3HAO	-0.273555	-0.8	0.00749100537310149	-1	0.00834112	0.0525391
VEGF_D	TNF_A	-0.0932478	-0.6	0.208135110174862	-1	0.210546	0.539805
VEGF_D	CREL1	0.0645609	-0.170311510918658	0.6	-0.160384	1	0.60168
VEGF_D	LECTIN__MANNOSE_2	-0.155504	-0.481325303137034	0.183924641241068	-0.465193	0.188672	0.369648
VEGF_D	LRP1B	0.168333	-0.143398800686364	0.7	-0.134236	1	0.300039
VEGF_D	MYPC1	0.129315	-0.7	0.421178835064325	-1	0.419807	0.485664
VEGF_D	CATHEPSIN_H	0.129595	-0.4	0.380112354655025	-1	0.377498	0.40832
VEGF_D	ROR1	0.394206	0.0620563435415483	1	0.0637107	1	0.0216016
VEGF_D	FBLN3	0.605873	-0.1	0.859469052278099	-1	0.844472	0.269102
VEGF_D	MMP_8	-0.121451	-0.383287179889172	0.4	-0.380761	1	0.462461
VEGF_D	FAM3B	-0.143392	-0.384472437432374	0.199920506093477	-0.381084	0.208247	0.330977
VEGF_D	IFN_A_B_R1	0.156317	-0.112924332361148	0.7	-0.113028	1	0.300039
VEGF_D	HMGN1	-0.211458	-0.46609760323386	0.5	-0.459065	1	0.276836
VEGF_D	UB2G2	0.0680991	-0.217205572032068	0.6	-0.214884	1	0.663555
VEGF_D	QORL1	0.170345	-0.143398800686364	0.7	-0.134236	1	0.292305
VEGF_D	PEDF	0.362091	0.0899205654059308	0.9	0.0909647	1	0.0138672
VEGF_D	CATF	-0.0684707	-0.6	0.208135110174862	-1	0.210546	0.663555
VEGF_D	PLXB2	0.399275	0.089920565405931	0.9	0.0909647	1	0.0138672
SOST	SOST	1	0.666260892752647	1	0.698709	1	8.07844e-08
SOST	FAM3D	-0.158565	-0.549010489235148	0.207601110063922	-0.512164	0.233513	0.423789
SOST	NEGR1	0.183373	-0.209561481335768	1	-0.214176	1	0.369648
SOST	FSTL1	0.0850702	-0.277629609479701	0.9	-0.272652	1	0.65582
SOST	LUMICAN	0.0399878	-0.41737373012326	0.405262305803518	-0.386605	0.423306	0.84918
SOST	CD177	-0.180392	-0.9	0.129126054931522	-1	0.123833	0.222695
SOST	SMOC1	0.0563866	-0.30978595041093	0.5614627594794	-0.303615	0.646441	0.795039
SOST	PROTEIN_Z_INHIBITOR	0.00917379	-0.7	0.361574227142139	-1	0.356179	0.965195
SOST	FLRT2	-0.00592508	-0.373249939274516	0.9	-0.369164	1	0.980664
SOST	FLRT3	-0.0553938	-0.458365552506323	0.270469163306016	-0.432805	0.269005	0.756367
SOST	VITRONECTIN	-0.0577001	-0.4191466792111	0.267417498241669	-0.396616	0.270076	0.740898
SOST	SEM5A	0.086413	-0.277629609479702	0.9	-0.272652	1	0.648086
SOST	S100A4	0.370494	0.0456490400287849	1	0.0448237	1	0.0293359
SOST	IL_1_SRII	-0.120227	-0.450349458327116	0.5	-0.442303	1	0.555273
SOST	C1QR1	-0.174827	-1	0.195890902507355	-1	0.210428	0.423789
SOST	H2B2E	0.290359	-0.0359332013642522	1	-0.0287875	1	0.0680078
SOST	H2A3	0.201854	-0.5	0.507303783936827	-1	0.520683	0.377383
SOST	UCRP	0.221959	-0.5	0.540489059855716	-1	0.541068	0.315508
SOST	X_14_3_3E	-0.292037	-1	0.0935638674043616	-1	0.114778	0.16082
SOST	COAGULATION_FACTOR_XI	-0.0674417	-0.7	0.25108219754839	-1	0.244754	0.709961
SOST	TIMP_2	0.208903	-0.5	0.540489059855716	-1	0.541068	0.369648
SOST	VEGF_SR3	-0.10343	-0.413994656944812	0.5	-0.411343	1	0.593945
SOST	C5	-0.203529	-0.560963650775894	0.5	-0.552537	1	0.416055
SOST	APO_E	-0.12633	-0.47304566367483	0.7	-0.464067	1	0.555273
SOST	CXCL16__SOLUBLE	-0.0985377	-0.9	0.269105098683769	-1	0.267	0.609414
SOST	SCF_SR	-0.210174	-0.560963650775894	0.5	-0.552537	1	0.392852
SOST	TIMP_3	0.313872	-0.6	0.610111938963434	-1	0.612377	0.222695
SOST	GFRA_2	-0.400267	-0.697855173749979	0.2	-0.70435	1	0.261367
SOST	X_6CKINE	-0.519358	-0.788311306272719	0.2	-0.787844	1	0.199492
SOST	HMG_1	0.149693	-0.219451143216463	0.517768291910659	-0.221842	0.512723	0.446992
SOST	OPG	-0.315668	-0.684217752582787	0.5	-0.677997	1	0.292305
SOST	B_ENDORPHIN	-0.302946	-0.684217752582787	0.5	-0.677997	1	0.338711
SOST	FACTOR_I	0.141107	-0.296687925302508	0.451039858577741	-0.314895	0.442981	0.454727
SOST	IGFBP_3	0.103393	-0.6	0.454693698547746	-1	0.449441	0.632617
SOST	MYELOPEROXIDASE	-0.208562	-0.51173090096346	0.4	-0.517034	1	0.361914
SOST	ANGIOPOIETIN_2	-0.216032	-0.602646840265482	0.6	-0.598276	1	0.423789
SOST	EPHRIN_A4	-0.0192329	-0.406226208673543	0.8	-0.409711	1	0.934258
SOST	GP130__SOLUBLE	-0.0689127	-0.614536472722115	0.292161677584578	-0.512056	0.32654	0.756367
SOST	HPV_E7_TYPE18	-0.206175	-0.602646840265482	0.6	-0.598276	1	0.462461
SOST	IL_1_R_ACP	0.0784924	-0.297870957512837	0.8	-0.302352	1	0.709961
SOST	MACROPHAGE_MANNOSE_RECEPT	-0.296739	-0.9	0.071331608569426	-1	0.0720728	0.0989453
SOST	M_CSF_R	0.0971876	-0.277629609479701	0.9	-0.272652	1	0.609414
SOST	P_CADHERIN	-0.2717	-0.898272624065687	0.0954836113843812	-0.677408	0.15768	0.23043
SOST	SUPAR	-0.0299146	-0.346596342049682	0.6	-0.338764	1	0.872383
SOST	TRKC	0.138127	-0.342122274481199	0.465900010167358	-0.34352	0.458318	0.493398
SOST	BCMA	-0.161636	-0.567786865906432	0.172431283920333	-0.532608	0.174784	0.377383
SOST	CK_MM	0.215215	-0.7	0.569495388495406	-1	0.567245	0.377383
SOST	ERBB1	0.186223	-0.209561481335768	1	-0.214176	1	0.361914
SOST	MIA	-0.053596	-0.388297801296702	0.285830604949596	-0.371783	0.297003	0.756367
SOST	PROTEIN_S	-0.095423	-1	0.283689208098539	-1	0.294811	0.65582
SOST	TECK	-0.207235	-0.602646840265482	0.6	-0.598276	1	0.454727
SOST	TNFSF18	-0.290664	-1	0.0935638674043616	-1	0.114778	0.16082
SOST	CNTFR_ALPHA	0.0186929	-0.8	0.381577747008811	-1	0.381951	0.934258
SOST	EMAP_2	0.0592989	-0.277629609479702	0.9	-0.272652	1	0.764102
SOST	MICA	-0.165351	-0.9	0.129126054931522	-1	0.123833	0.300039
SOST	SIGLEC_6	0.0373139	-0.466461740244576	0.394616838786562	-0.409619	0.410896	0.864648
SOST	SIGLEC_7	-0.0268627	-0.345015168958859	0.6	-0.334558	1	0.880117
SOST	APO_A_I	-0.101449	-0.47304566367483	0.7	-0.464067	1	0.65582
SOST	GDF_11_8	0.380616	0.00113437261002344	1	-0.00781967	1	0.0525391
SOST	HEMOPEXIN	0.0407206	-0.296810496665095	0.297214225659824	-0.29497	0.30296	0.787305
SOST	IL_16	-0.454683	-0.780287960107172	-0.113037041600268	-0.738843	-0.0763555	0.0216016
SOST	LACTOFERRIN	0.341093	-0.0854871218697542	0.63144700240425	-0.148767	0.617653	0.0989453
SOST	LAG_1	-0.251826	-0.588711422073392	0.169041696513797	-0.570777	0.200976	0.222695
SOST	LD78_BETA	-0.333552	-0.617067310776208	0.4	-0.617028	1	0.16082
SOST	APO_B	0.243641	-0.214868291814099	0.593468356155292	-0.235507	0.589878	0.276836
SOST	CADHERIN_5	-0.120481	-0.450349458327116	0.5	-0.442303	1	0.555273
SOST	EDA	-0.0400133	-0.406226208673543	0.8	-0.409711	1	0.856914
SOST	HAI_1	-0.358671	-1	-0.0666827661673513	-1	-0.0645788	0.0216016
SOST	KALLIKREIN_11	-0.0905561	-1	0.283689208098539	-1	0.294811	0.679023
SOST	KALLIKREIN_8	-0.225093	-0.602646840265482	0.6	-0.598276	1	0.392852
SOST	LIPOCALIN_2	-0.206471	-0.560963650775894	0.5	-0.552537	1	0.40832
SOST	MET	0.00183589	-0.7	0.329184861287688	-1	0.323904	0.988398
SOST	SFRP_3	-0.138416	-0.47304566367483	0.7	-0.464067	1	0.508867
SOST	SPINT2	0.177792	-0.209561481335768	1	-0.214176	1	0.392852
SOST	STIE_1	-0.0127186	-0.373249939274516	0.9	-0.369164	1	0.949727
SOST	C5A	-0.348319	-0.673458022676344	0.0826282821115186	-0.649242	0.181841	0.122148
SOST	KARYOPHERIN_A2	-0.304383	-0.684217752582787	0.5	-0.677997	1	0.338711
SOST	A1_ANTICHYMOTRYPSIN	0.115128	-0.8	0.483522882433421	-1	0.482528	0.617148
SOST	C7	-0.0736006	-1	0.283689208098539	-0.570393	0.306534	0.740898
SOST	CCL28	0.0873931	-0.297870957512837	0.8	-0.302352	1	0.679023
SOST	HCC_1	-0.214192	-0.511730900963461	0.4	-0.517034	1	0.338711
SOST	MPIF_1	-0.377675	-1	-0.0281963300021098	-1	-0.0195769	0.0448047
SOST	SRANKL	-0.206148	-0.602646840265482	0.6	-0.598276	1	0.462461
SOST	APO_E3	-0.112235	-0.496188532730719	0.6	-0.49817	1	0.648086
SOST	FACTOR_D	-0.119833	-0.496188532730719	0.6	-0.49817	1	0.617148
SOST	GROWTH_HORMONE_RECEPTOR	-0.0436495	-0.406226208673543	0.8	-0.409711	1	0.84918
SOST	PROPERDIN	-0.0208266	-0.406226208673543	0.8	-0.409711	1	0.926523
SOST	PROTEIN_C	-0.208071	-0.560963650775894	0.5	-0.552537	1	0.400586
SOST	SCGF_BETA	-0.162671	-0.581823817668354	0.168389172277412	-0.543386	0.169877	0.369648
SOST	VCAM_1	-0.22217	-0.560963650775894	0.5	-0.552537	1	0.346445
SOST	CD36_ANTIGEN	0.199234	-0.142834048696019	0.8	-0.134078	1	0.191758
SOST	CONTACTIN_1	0.396682	0.0456490400287849	1	0.0448237	1	0.0293359
SOST	EDAR	0.153749	-0.244543018007235	0.597648063332605	-0.241909	0.588083	0.47793
SOST	ESAM	-0.152042	-0.570687257184338	0.269483491997757	-0.527574	0.324233	0.501133
SOST	GRO_A	0.147736	-0.235365895495717	0.498564638612932	-0.234005	0.500983	0.454727
SOST	HISTONE_H1_2	0.153932	-0.184866245748785	0.513004348352828	-0.18699	0.508684	0.400586
SOST	IL_1_SRI	0.0241831	-0.7	0.361574227142139	-1	0.356179	0.90332
SOST	IL_17_SR	-0.145922	-0.449857803339358	0.197220161177646	-0.430528	0.223298	0.392852
SOST	IL_1RRP2	-0.112561	-0.496188532730719	0.6	-0.49817	1	0.640352
SOST	LSAMP	-0.239175	-0.560963650775894	0.5	-0.552537	1	0.276836
SOST	MBL	-0.0649014	-0.9	0.236204023484105	-0.484261	0.236218	0.709961
SOST	PD_L2	0.0564338	-0.243154444097632	0.537158290582722	-0.241121	0.474276	0.740898
SOST	SIGLEC_9	-0.0805479	-0.6	0.199299803177753	-1	0.202469	0.586211
SOST	TGF_B_R_III	-0.0948637	-0.9	0.236204023484105	-1	0.22893	0.570742
SOST	A2_ANTIPLASMIN	0.0507476	-0.342707419899005	0.477321178010244	-0.325948	0.49904	0.810508
SOST	CALPASTATIN	0.484292	0.106018646233035	1	0.0903371	1	0.0216016
SOST	CK_B_8_1	-0.172158	-0.9	0.15528754692329	-1	0.149345	0.330977
SOST	DC_SIGN	-0.058001	-0.423374625372863	0.266067386832223	-0.398768	0.26839	0.740898
SOST	DC_SIGNR	-0.138452	-0.496188532730719	0.6	-0.49817	1	0.555273
SOST	IL_19	-0.152297	-0.572180697465433	0.26807716829901	-0.528624	0.321725	0.501133
SOST	I_TAC	0.150933	-0.195985136899192	0.491391520802727	-0.204353	0.488235	0.40832
SOST	MIP_1A	-0.377827	-1	-0.0281963300021098	-1	-0.0195769	0.0448047
SOST	MRC2	0.0697401	-0.254160055197999	0.7	-0.248207	1	0.702227
SOST	PARC	-0.249606	-0.580644370534491	0.187927510120438	-0.562822	0.239038	0.238164
SOST	RESISTIN	-0.204638	-0.51173090096346	0.4	-0.517034	1	0.385117
SOST	TRYPSIN	-0.306293	-0.684217752582787	0.5	-0.677997	1	0.330977
SOST	VWF	-0.136203	-0.496188532730719	0.6	-0.49817	1	0.563008
SOST	HAPTOGLOBIN__MIXED_TYPE	0.00377377	-0.7	0.329184861287688	-1	0.323904	0.980664
SOST	BAFF	-0.340552	-0.684217752582788	0.5	-0.677997	1	0.207227
SOST	C9	-0.173041	-1	0.195890902507355	-1	0.210428	0.431523
SOST	CATHEPSIN_B	-0.2098	-0.602646840265482	0.6	-0.598276	1	0.446992
SOST	IGM	0.241537	-0.187684204234516	0.530880544933298	-0.175728	0.537143	0.207227
SOST	IL_18_BPA	-0.287552	-1	0.0935638674043616	-1	0.114778	0.176289
SOST	LBP	-0.232653	-0.541437228136929	0.6	-0.53336	1	0.276836
SOST	COAGULATION_FACTOR_XA	-0.198622	-0.9	0.15528754692329	-1	0.149345	0.214961
SOST	TIG2	-0.200698	-0.560963650775894	0.5	-0.552537	1	0.431523
SOST	TNF_SR_II	-0.373635	-1	-0.00463713716400616	-0.76354	0.0459162	0.0912109
SOST	SIGLEC_3	-0.128601	-0.450349458327116	0.5	-0.442303	1	0.516602
SOST	IDUA	0.0227519	-0.7	0.34777455306578	-1	0.341037	0.90332
SOST	AMYLOID_PRECURSOR_PROTEIN	0.222445	-0.7	0.569495388495406	-1	0.567245	0.35418
SOST	ASAHL	0.0580542	-0.238993116957229	0.7	-0.234893	0.564763	0.733164
SOST	ATS13	-0.0551739	-0.465807479871354	0.372580026371732	-0.432741	0.421872	0.802773
SOST	CARBONIC_ANHYDRASE_IV	-0.184143	-1	0.195890902507355	-1	0.210428	0.392852
SOST	CATHEPSIN_A	-0.0778033	-1	0.283689208098539	-1	0.294811	0.72543
SOST	CATHEPSIN_S	-0.0635026	-0.528326850332051	0.317026251935731	-0.473229	0.354758	0.771836
SOST	COAGULATION_FACTOR_VII	0.0635018	-0.277629609479702	0.9	-0.272652	1	0.740898
SOST	C2	-0.147408	-0.483036597307333	0.326125614405304	-0.465797	0.430939	0.470195
SOST	GRANULYSIN	0.00219363	-0.7	0.34777455306578	-1	0.341037	0.988398
SOST	HPLN1	0.000299554	-0.8	0.381577747008811	-1	0.381951	0.996133
SOST	IDS	-0.0474112	-0.423846030555631	0.468214629850854	-0.409711	1	0.833711
SOST	KALLIKREIN_12	-0.213816	-0.602646840265482	0.6	-0.598276	1	0.431523
SOST	LYVE1	-0.181371	-0.9	0.169459903860382	-1	0.16784	0.338711
SOST	ASAH2	0.410308	-0.3	0.692813443966994	-1	0.695311	0.207227
SOST	NIDOGEN	0.0768204	-0.238993116957229	0.7	-0.234098	1	0.648086
SOST	PIGR	-0.193203	-0.9	0.169459903860382	-1	0.16784	0.28457
SOST	SEMAPHORIN_3A	-0.0410119	-0.406226208673543	0.8	-0.409711	1	0.856914
SOST	WFKN2	0.079388	-0.254160055197999	0.7	-0.248207	1	0.65582
SOST	BGH3	0.0565582	-0.30878385902438	0.566146107477336	-0.302994	0.672749	0.787305
SOST	C1R	-0.0226621	-0.406226208673543	0.8	-0.409711	1	0.918789
SOST	CD109	0.135291	-0.450018963161749	0.489632722755621	-0.414073	0.490322	0.547539
SOST	CD23	-0.220009	-0.560963650775894	0.5	-0.552537	1	0.35418
SOST	CD48	-0.232849	-0.602646840265482	0.6	-0.598276	1	0.369648
SOST	CD5L	-0.291784	-0.9	0.071331608569426	-1	0.0720728	0.0989453
SOST	CNTN2	0.187205	-0.176520008465848	0.8	-0.17396	1	0.292305
SOST	CONTACTIN_4	0.328962	-0.4	0.597451327671282	-1	0.601292	0.16082
SOST	CONTACTIN_5	-0.0776115	-1	0.283689208098539	-1	0.294811	0.72543
SOST	CYTF	0.0474071	-0.332842486529013	0.414714127079612	-0.315016	0.428237	0.810508
SOST	CYSTATIN_M	-0.292203	-1	0.0935638674043616	-1	0.114778	0.16082
SOST	FCG2A	0.0591303	-0.212042895874625	0.6	-0.212625	1	0.709961
SOST	FCG2B	0.021063	-0.8	0.310592249426781	-1	0.316281	0.90332
SOST	FCG3B	0.0503287	-0.295913676817738	0.39333228809698	-0.296491	0.399195	0.787305
SOST	FCN2	-0.278187	-1	0.0523840620840429	-1	0.0506797	0.0834766
SOST	GFRA_1	-0.213874	-0.602646840265482	0.6	-0.598276	1	0.431523
SOST	HEPARIN_COFACTOR_II	0.0738756	-0.234412199091091	0.7	-0.227883	1	0.65582
SOST	LRIG3	0.0116068	-0.7	0.361574227142139	-1	0.356179	0.957461
SOST	MATN2	-0.0478159	-0.393993789637614	0.377657315117131	-0.389588	0.38577	0.810508
SOST	RGMB	-0.185593	-1	0.195890902507355	-1	0.210428	0.385117
SOST	RGM_C	-0.0394145	-0.406226208673543	0.8	-0.409711	1	0.864648
SOST	TFPI	-0.0580267	-0.48122828631486	0.353551449714252	-0.445005	0.393471	0.795039
SOST	TSP4	0.24575	-0.193759927104706	0.599730357632211	-0.212868	0.59813	0.269102
SOST	AMINOACYLASE_1	-0.187972	-0.9	0.169459903860382	-1	0.16784	0.307773
SOST	CARBONIC_ANHYDRASE_6	0.295802	-0.0461774792952467	1	-0.0424023	1	0.0834766
SOST	CDK5_P35	-0.449569	-0.797104320191949	0.012524569282676	-0.762219	1	0.114414
SOST	CATHEPSIN_V	0.101837	-0.8	0.483522882433421	-1	0.482528	0.671289
SOST	DKK_4	0.370271	0.0621849960952618	1	0.0648801	1	0.0216016
SOST	ECM1	0.258363	-0.0881569103492442	0.7637795080157	-0.0858096	0.708905	0.168555
SOST	FETUB	0.215186	-0.5	0.493266776917689	-1	0.498065	0.292305
SOST	KALLIKREIN_7	-0.156998	-0.599754196220495	0.24211210946977	-0.550143	0.283771	0.485664
SOST	PAK3	-0.209921	-0.602646840265482	0.6	-0.598276	1	0.446992
SOST	PK3CG	-0.342295	-0.684217752582788	0.5	-0.677997	1	0.199492
SOST	TPSB2	-0.110241	-0.450349458327116	0.5	-0.442303	1	0.593945
SOST	CAMK1D	-0.1298	-0.496188532730719	0.6	-0.49817	1	0.586211
SOST	CD30_LIGAND	-0.0759416	-0.9	0.269105098683769	-1	0.267	0.694492
SOST	EPHA1	-0.199901	-0.9	0.169459903860382	-1	0.16784	0.261367
SOST	GRANZYME_A	-0.00220481	-0.373249939274516	0.9	-0.369164	1	0.988398
SOST	IL_18_RA	0.256188	-0.0953749806399567	0.681935551183409	-0.0951663	0.662002	0.176289
SOST	IR	-0.0930844	-0.7	0.25108219754839	-1	0.244754	0.593945
SOST	KALLISTATIN	-0.08623	-0.9	0.269105098683769	-1	0.267	0.65582
SOST	PDGF_RB	-0.267962	-0.9	0.026194863127426	-1	0.023734	0.0680078
SOST	PGCB	0.089053	-0.297870957512837	0.8	-0.302352	1	0.671289
SOST	SE_SELECTIN	-0.307086	-0.59075738161481	0.3	-0.593956	1	0.238164
SOST	THROMBOSPONDIN_1	0.135035	-0.459504871946597	0.488919091993545	-0.421497	0.489444	0.547539
SOST	ANGIOTENSINOGEN	0.0259749	-0.8	0.381577747008811	-1	0.381951	0.90332
SOST	GCP_2	0.220625	-0.7	0.569495388495406	-1	0.567245	0.361914
SOST	MDC	-0.21547	-0.560963650775894	0.5	-0.552537	1	0.369648
SOST	MIP_5	-0.1913	-1	0.118527255381711	-1	0.119287	0.184023
SOST	PROTEINASE_3	-0.127487	-0.47304566367483	0.7	-0.464067	1	0.555273
SOST	TAFI	0.0704203	-0.238993116957229	0.7	-0.234098	1	0.679023
SOST	TARC	0.0819953	-0.277629609479702	0.9	-0.272652	1	0.671289
SOST	TGF_B3	0.0307807	-0.8	0.381577747008811	-0.536012	0.385263	0.887852
SOST	TSH	0.0708901	-0.277629609479702	0.9	-0.272652	1	0.709961
SOST	DKK1	0.154545	-0.182592579741147	0.521838558173765	-0.183784	0.513623	0.392852
SOST	ADIPONECTIN	0.306668	-0.6	0.659163633797341	-1	0.654216	0.28457
SOST	A2_HS_GLYCOPROTEIN	0.118983	-0.8	0.483522882433421	-1	0.482528	0.609414
SOST	ARYLSULFATASE_A	0.44951	0.0743763094079057	0.773129356233106	0.0304544	0.741421	0.0370703
SOST	BMP10	0.0859135	-0.297870957512837	0.8	-0.302352	1	0.679023
SOST	CAMK1	0.0894704	-0.297870957512837	0.8	-0.302352	1	0.671289
SOST	CHITOTRIOSIDASE_1	-0.0100697	-0.406226208673543	0.8	-0.409711	1	0.965195
SOST	CHL1	0.0207629	-0.7	0.361574227142139	-1	0.356179	0.918789
SOST	ENDOTHELIN_CONVERTING_1	-0.0363018	-0.346596342049682	0.6	-0.338764	1	0.841445
SOST	FCN1	-0.193572	-0.9	0.15528754692329	-1	0.149345	0.238164
SOST	GNS	-0.119947	-0.47304566367483	0.7	-0.464067	1	0.578477
SOST	HGFA	-0.0983174	-0.7	0.222590035007856	-1	0.22044	0.539805
SOST	LGMN	-0.112493	-0.496188532730719	0.6	-0.49817	1	0.640352
SOST	MP2K2	-0.0607881	-0.506164454122972	0.284290636974619	-0.468572	0.293808	0.756367
SOST	NID2	0.139907	-0.349375857257771	0.446109505029253	-0.35507	0.438687	0.462461
SOST	OLR1	0.373684	0.0203084799695134	1	0.0200636	1	0.0370703
SOST	RAP	0.00613277	-0.7	0.34777455306578	-1	0.341037	0.97293
SOST	VEGF_SR2	-0.149927	-0.475472936419756	0.250570945730996	-0.462522	0.260488	0.431523
SOST	COMPLEMENT_FACTOR_H_5	-0.0296632	-0.346596342049682	0.6	-0.338764	1	0.872383
SOST	IGF_II_RECEPTOR	0.079589	-0.212042895874625	0.6	-0.212625	1	0.609414
SOST	KALLIKREIN_14	-0.237258	-0.602646840265482	0.6	-0.598276	1	0.35418
SOST	ANGIOSTATIN	-0.125476	-0.496188532730719	0.6	-0.49817	1	0.60168
SOST	P27KIP1	0.08192	-0.297870957512837	0.8	-0.302352	1	0.694492
SOST	PYY	-0.182236	-1	0.195890902507355	-1	0.210428	0.392852
SOST	STX1A	-0.0392407	-0.406226208673543	0.8	-0.409711	1	0.864648
SOST	STIE_2	-0.13927	-0.498085254513346	0.487468341518427	-0.49817	1	0.547539
SOST	CARBONIC_ANHYDRASE_III	0.039304	-0.429927083767253	0.400682944309096	-0.39198	0.419996	0.856914
SOST	CYSTATIN_S	0.153969	-0.243380000903507	0.599102720305735	-0.24089	0.590185	0.47793
SOST	CYTD	0.136798	-0.375780348471951	0.461381563155331	-0.386427	0.453619	0.493398
SOST	PPAC	0.0596768	-0.261038764337011	0.496348721029728	-0.252519	0.523245	0.740898
SOST	NAGK	0.208786	-0.7	0.569495388495406	-1	0.567245	0.40832
SOST	SRAGE	0.0230076	-0.7	0.34777455306578	-1	0.341037	0.90332
SOST	BPI	0.419906	-0.6	0.747518348755737	-1	0.739244	0.184023
SOST	C6	-0.267685	-0.767938060674276	0.114520359780284	-0.654382	0.181706	0.245898
SOST	IGE	-0.338968	-0.684217752582788	0.5	-0.677997	1	0.214961
SOST	IL_17E	-0.356752	-0.687312318880138	-0.0349857766238005	-0.654432	-0.0216594	0.0370703
SOST	IL_6_SRA	0.078825	-0.254160055197999	0.7	-0.248207	1	0.663555
SOST	NEUROTROPHIN_3	-0.00274522	-0.406226208673543	0.8	-0.409711	1	0.988398
SOST	PAPP_A	-0.251775	-0.575034814369665	0.131593671316174	-0.554021	0.160455	0.191758
SOST	PLASMINOGEN	-0.0353983	-0.346596342049682	0.6	-0.338764	1	0.84918
SOST	PREKALLIKREIN	0.0426364	-0.299031689576535	0.325227522655707	-0.310274	0.322232	0.795039
SOST	ALPHA_1_ANTICHYMOTRYPSIN	0.101714	-0.6	0.454693698547746	-1	0.449441	0.640352
SOST	P_SELECTIN	-0.156709	-0.49528106449445	0.176801736815406	-0.499109	0.16704	0.369648
SOST	TENASCIN	-0.147917	-0.460315326905598	0.187401285122875	-0.439443	0.202097	0.385117
SOST	FACTOR_H	-0.133393	-0.496188532730719	0.6	-0.49817	1	0.570742
SOST	MMP_2	0.235291	-0.5	0.507303783936827	-1	0.520683	0.23043
SOST	TRANSFERRIN	0.273781	-0.106969244665047	1	-0.108594	1	0.16082
SOST	HISTONE_H2A_Z	0.120886	-0.6	0.454693698547746	-1	0.449441	0.563008
SOST	IGF_I_SR	0.19862	-0.209561481335768	1	-0.214176	1	0.315508
SOST	IL_1_R4	-0.0260168	-0.373249939274516	0.9	-0.369164	1	0.895586
SOST	NCAM_L1	-0.138649	-0.496432890424401	0.580651211540129	-0.49817	1	0.555273
SOST	SPONDIN_1	-0.0715165	-0.79293278156854	0.28501914921791	-0.539159	0.315034	0.748633
SOST	CYTT	0.220487	-0.5	0.507303783936827	-1	0.520683	0.300039
SOST	SAA	0.240772	-0.173085026621834	0.5019676446321	-0.144729	0.512292	0.168555
SOST	SICAM_1	-0.0290347	-0.345015168958859	0.6	-0.334558	1	0.872383
SOST	MSP	0.00381548	-0.7	0.329184861287688	-1	0.323904	0.980664
SOST	SP_D	0.43074	-0.3	0.709688815601772	-1	0.714109	0.122148
SOST	COLLECTIN_KIDNEY_1	-0.0817976	-0.7	0.25108219754839	-1	0.244754	0.640352
SOST	ENPP7	-0.10003	-0.450349458327116	0.5	-0.442303	1	0.640352
SOST	ENTP5	-0.104665	-0.47304566367483	0.7	-0.464067	1	0.640352
SOST	FCRL3	-0.485127	-1	-0.10559577940206	-1	-0.0743003	0.0293359
SOST	MFGM	-0.0918907	-1	0.283689208098539	-1	0.294811	0.671289
SOST	PCSK7	-0.22837	-0.560963650775894	0.5	-0.552537	1	0.323242
SOST	SPARCL1	0.0553747	-0.277088711632135	0.441691540775281	-0.270421	0.441065	0.764102
SOST	ST4S6	-0.306686	-0.684217752582787	0.5	-0.677997	1	0.323242
SOST	TGM3	0.160687	-0.209561481335768	1	-0.214176	1	0.454727
SOST	TROPOMYOSIN_2	-0.376371	-1	-0.0281963300021098	-1	-0.0195769	0.0448047
SOST	ZAP70	-0.213223	-0.560963650775894	0.5	-0.552537	1	0.377383
SOST	C1_ESTERASE_INHIBITOR	0.0523222	-0.333514655386847	0.487866319785151	-0.319292	0.518596	0.802773
SOST	C4	-0.0309813	-0.346596342049682	0.6	-0.338764	1	0.864648
SOST	C5B__6_COMPLEX	-0.134843	-0.496188532730719	0.6	-0.49817	1	0.563008
SOST	IL_5_RA	-0.243087	-0.511730900963461	0.4	-0.517034	1	0.207227
SOST	KININOGEN__HMW	0.192564	-0.209561481335768	1	-0.214176	1	0.338711
SOST	NCAM_120	0.225195	-0.5	0.540489059855716	-1	0.541068	0.307773
SOST	SCGF_ALPHA	-0.138382	-0.425857057387796	0.5	-0.424766	1	0.446992
SOST	BST1	-0.358999	-1	-0.0781466987654986	-1	-0.0732351	0.0138672
SOST	CDON	0.0882045	-0.277629609479702	0.9	-0.272652	1	0.640352
SOST	CLUSTERIN	-0.165955	-0.635743759694082	0.177386376040255	-0.565161	0.191798	0.400586
SOST	EMR2	0.19581	-0.176520008465848	0.8	-0.17396	1	0.253633
SOST	FUCOSYLTRANSFERASE_3	-0.104455	-0.47304566367483	0.7	-0.464067	1	0.640352
SOST	FUT5	0.0755122	-0.238993116957229	0.7	-0.234098	1	0.65582
SOST	HDGR2	0.471928	0.106018646233035	1	0.0903371	1	0.0216016
SOST	IL_34	-0.529047	-0.850520131665551	0.3	-0.831396	1	0.153086
SOST	KYNU	-0.286865	-0.9	0.071331608569426	-1	0.0720728	0.0989453
SOST	PLXC1	-0.0226553	-0.406226208673543	0.8	-0.409711	1	0.918789
SOST	SLIK5	-0.165571	-0.690020986968166	0.157062869905211	-0.589132	0.157213	0.361914
SOST	PH	-0.0374684	-0.373249939274516	0.9	-0.369164	1	0.84918
SOST	APO_D	-0.292663	-0.9	0.071331608569426	-1	0.0720728	0.0989453
SOST	AFAMIN	0.114834	-0.6	0.439234099267503	-1	0.434755	0.570742
SOST	GELSOLIN	0.332698	-0.6	0.610111938963434	-1	0.612377	0.137617
SOST	C34_GP41_HIV_FRAGMENT	-0.0606961	-0.523742583780359	0.229095971785691	-0.450212	0.230199	0.717695
SOST	PERL	0.108236	-0.9	0.421180041927994	-1	0.417274	0.578477
SOST	ITI_HEAVY_CHAIN_H4	-0.155209	-0.522383188399525	0.23734595558922	-0.495805	0.260103	0.439258
SOST	TXD12	-0.155714	-0.589522868803991	0.122572531579355	-0.521374	0.128982	0.323242
SOST	SL_SELECTIN	0.0668927	-0.297870957512837	0.8	-0.302352	1	0.756367
SOST	TRKB	0.320418	-0.5	0.634224552880259	-1	0.628874	0.199492
SOST	ANGIOGENIN	0.0343313	-0.7	0.34777455306578	-1	0.341037	0.856914
SOST	COAGULATION_FACTOR_IX	-0.270112	-0.830787981843547	0.0997801685862542	-0.667556	0.166646	0.238164
SOST	COAGULATION_FACTOR_X	-0.18126	-0.9	0.15528754692329	-1	0.149345	0.292305
SOST	COAGULATION_FACTOR_V	0.0751792	-0.297870957512837	0.8	-0.302352	1	0.72543
SOST	ENDOGLIN	-0.071045	-0.7	0.25108219754839	-1	0.244754	0.686758
SOST	HCC_4	0.0128301	-0.6	0.299122034064993	-1	0.304726	0.941992
SOST	MIP_3B	-0.328669	-0.684217752582787	0.5	-0.677997	1	0.253633
SOST	MIS	-0.104424	-0.384067275603677	0.6	-0.380089	1	0.547539
SOST	STANNIOCALCIN_1	-0.00101001	-0.373249939274516	0.9	-0.369164	1	0.996133
SOST	ANNEXIN_I	0.533136	-0.3	0.779031854011842	-1	0.776434	0.0912109
SOST	ANNEXIN_II	0.388325	0.00113437261002344	1	-0.00781967	1	0.0525391
SOST	ARTS1	0.258909	-0.0461774792952467	1	-0.0459905	0.673716	0.114414
SOST	CARBONIC_ANHYDRASE_I	0.104808	-0.8	0.483522882433421	-1	0.482528	0.65582
SOST	CATZ	-0.365018	-0.917673578519361	-0.0266109358102552	-0.729027	0.00599722	0.0525391
SOST	DERM	0.230517	-0.4	0.508373722434881	-1	0.51262	0.245898
SOST	ELAFIN	-0.208486	-0.560963650775894	0.5	-0.552537	1	0.400586
SOST	ERP29	-0.232323	-0.602646840265482	0.6	-0.598276	1	0.369648
SOST	FIBRINOGEN_G_CHAIN_DIMER	0.0360611	-0.489462868714757	0.391044714688212	-0.422778	0.405524	0.864648
SOST	GP1BA	-0.0371973	-0.345015168958859	0.6	-0.334558	1	0.833711
SOST	GPC5	-0.10823	-0.496188532730719	0.6	-0.49817	1	0.65582
SOST	GRN	-0.0164713	-0.346596342049682	0.6	-0.338764	1	0.926523
SOST	HRG	-0.287831	-1	0.0935638674043616	-1	0.114778	0.176289
SOST	LG3BP	-0.000358106	-0.346596342049682	0.6	-0.338764	1	0.996133
SOST	MN_SOD	-0.0625157	-0.7	0.25108219754839	-1	0.244754	0.72543
SOST	PAFAH	0.209366	-0.5	0.540489059855716	-1	0.541068	0.369648
SOST	SCD163	-0.119636	-0.425857057387795	0.5	-0.424766	1	0.53207
SOST	SEPR	0.161708	-0.176520008465848	0.8	-0.17396	1	0.392852
SOST	TRYPSIN_2	-0.186015	-1	0.195890902507355	-1	0.210428	0.385117
SOST	TSG_6	0.0667822	-0.254160055198	0.7	-0.248207	1	0.709961
SOST	CLM6	-0.188296	-0.9	0.169459903860382	-1	0.16784	0.307773
SOST	IL_22BP	-0.139467	-0.498609957373498	0.477093980600583	-0.49817	1	0.547539
SOST	IL_23_R	0.0603246	-0.297870957512837	0.8	-0.302352	1	0.77957
SOST	ILT_2	-0.219784	-0.47079767856935	0.4	-0.462838	1	0.191758
SOST	ILT_4	-0.147271	-0.465764849066447	0.279460699281142	-0.452178	0.303173	0.439258
SOST	JAG1	0.0345137	-0.7	0.34777455306578	-1	0.341037	0.84918
SOST	LAG_3	0.0815388	-0.297870957512837	0.8	-0.302352	1	0.702227
SOST	MICB	-0.14327	-0.47304566367483	0.7	-0.464067	1	0.485664
SOST	NOGO_RECEPTOR	-0.13604	-0.413994656944812	0.5	-0.411343	1	0.439258
SOST	NOTCH_3	0.254409	-0.083632378247021	0.599642767539862	-0.0755985	0.612982	0.145352
SOST	NR_CAM	0.183055	-0.209561481335768	1	-0.214176	1	0.377383
SOST	NRX3B	-0.170517	-1	0.195890902507355	-0.691474	0.215431	0.439258
SOST	SEM6B	-0.0271736	-0.373249939274516	0.9	-0.369164	1	0.895586
SOST	SICAM_5	-0.0705972	-0.7	0.25108219754839	-1	0.244754	0.694492
SOST	SIG14	-0.140201	-0.450349458327116	0.5	-0.442303	1	0.470195
SOST	SLAF6	-0.101765	-0.496188532730719	0.6	-0.49817	1	0.679023
SOST	SREC_I	0.017822	-0.7	0.34777455306578	-1	0.341037	0.926523
SOST	TCCR	-0.0322482	-0.406226208673543	0.8	-0.409711	1	0.887852
SOST	UNC5H3	-0.28634	-1	0.0935638674043616	-1	0.114778	0.176289
SOST	UNC5H4	-0.228823	-0.602646840265482	0.6	-0.598276	1	0.385117
SOST	PCSK9	0.066898	-0.277629609479702	0.9	-0.272652	1	0.733164
SOST	DRAK2	0.27892	-0.106969244665047	1	-0.108594	1	0.145352
SOST	PDE4D	0.164622	-0.209561481335768	1	-0.214176	1	0.439258
SOST	TYK2	-0.240911	-0.602646840265482	0.6	-0.598276	1	0.338711
SOST	EOTAXIN	-0.154005	-0.512839637924841	0.248006872232059	-0.490562	0.271814	0.446992
SOST	COAGULATION_FACTOR_IXAB	-0.28772	-1	0.0935638674043616	-1	0.114778	0.176289
SOST	B7_2	0.00146428	-0.7	0.34777455306578	-1	0.341037	0.996133
SOST	CALGRANULIN_B	0.191228	-0.142834048696019	0.8	-0.134078	1	0.191758
SOST	CASPASE_10	-0.224675	-0.560963650775894	0.5	-0.552537	1	0.338711
SOST	OMD	0.205636	-0.4	0.508373722434881	-1	0.51262	0.35418
SOST	SEMAPHORIN_3E	0.0703767	-0.254160055198	0.7	-0.248207	1	0.694492
SOST	FAS__SOLUBLE	-0.126343	-0.496188532730719	0.6	-0.49817	1	0.593945
SOST	SLEPTIN_R	0.108916	-0.9	0.421180041927994	-1	0.417274	0.570742
SOST	SHPS1	0.0760425	-0.238993116957229	0.7	-0.234098	1	0.65582
SOST	CNDP1	0.115245	-0.6	0.439234099267503	-1	0.434755	0.563008
SOST	COLEC12	0.299834	-0.062266407428003	1	-0.0543073	1	0.0912109
SOST	CYTN	0.192775	-0.157877653951556	0.9	-0.152362	1	0.23043
SOST	FICOLIN_3	-0.092774	-0.9	0.269105098683769	-1	0.267	0.632617
SOST	H6ST1	-0.261306	-0.685150162290916	0.154007045333235	-0.62661	0.233805	0.269102
SOST	RBP	-0.161238	-0.570216741834106	0.193714740682925	-0.527691	0.216477	0.416055
SOST	RGMA	0.143036	-0.303612680064476	0.526696801926431	-0.306936	0.52073	0.516602
SOST	SICAM_2	-0.15046	-0.561409073971017	0.278220452624421	-0.521262	0.34143	0.508867
SOST	SLAF7	-0.0844326	-0.7	0.25108219754839	-1	0.244754	0.632617
SOST	CATHEPSIN_D	-0.0794616	-1	0.283689208098539	-1	0.294811	0.717695
SOST	EGF	0.173293	-0.209561481335768	1	-0.214176	1	0.40832
SOST	BFGF_R	0.0673839	-0.254160055197999	0.7	-0.248207	1	0.709961
SOST	CRIPTO	0.109377	-0.8	0.483522882433421	-1	0.482528	0.640352
SOST	EPO	-0.121089	-0.496188532730719	0.6	-0.49817	1	0.617148
SOST	IL_9	-0.07751	-1	0.283689208098539	-1	0.294811	0.72543
SOST	NG36	0.291946	-0.106969244665047	1	-0.108594	1	0.122148
SOST	X_3HAO	0.169551	-0.176520008465848	0.8	-0.17396	1	0.361914
SOST	TNF_A	-0.119871	-0.47304566367483	0.7	-0.464067	1	0.578477
SOST	CREL1	-0.0868903	-0.6	0.199299803177753	-1	0.202469	0.547539
SOST	LECTIN__MANNOSE_2	-0.101478	-0.496188532730719	0.6	-0.49817	1	0.679023
SOST	LRP1B	0.277412	-0.106969244665047	1	-0.108594	1	0.145352
SOST	MYPC1	0.0912105	-0.297870957512837	0.8	-0.302352	1	0.663555
SOST	CATHEPSIN_H	-0.037491	-0.346596342049682	0.6	-0.338764	1	0.841445
SOST	ROR1	-0.146843	-0.540195096447548	0.298196959026168	-0.508021	0.399695	0.524336
SOST	FBLN3	-0.0968818	-1	0.283689208098539	-1	0.294811	0.65582
SOST	MMP_8	-0.276256	-1	0.0523840620840429	-1	0.0506797	0.0834766
SOST	FAM3B	-0.0997765	-0.9	0.236204023484105	-1	0.22893	0.547539
SOST	IFN_A_B_R1	-0.14852	-0.486825576835476	0.296616028588696	-0.469586	0.368701	0.470195
SOST	HMGN1	-0.128018	-0.425857057387795	0.5	-0.424766	1	0.501133
SOST	UB2G2	-0.339473	-0.647078157026281	0.4	-0.642601	1	0.16082
SOST	QORL1	-0.224672	-0.602646840265482	0.6	-0.598276	1	0.400586
SOST	PEDF	0.00163447	-0.7	0.361574227142139	-1	0.356179	0.996133
SOST	CATF	0.0215281	-0.7	0.361574227142139	-1	0.356179	0.911055
SOST	PLXB2	-0.0609791	-0.511773078522569	0.283623591521522	-0.470474	0.292929	0.756367
FAM3D	FAM3D	1	0.73948676329311	1	0.780581	1	3.20144e-12
FAM3D	NEGR1	0.0475746	-0.333244703198921	0.416565738601063	-0.328749	0.412771	0.810508
FAM3D	FSTL1	0.0599921	-0.252729490624727	0.587878045245237	-0.245498	1	0.740898
FAM3D	LUMICAN	-0.00686815	-0.37307102988054	0.6	-0.366188	1	0.97293
FAM3D	CD177	0.191456	-0.103317129917029	0.6	-0.103897	1	0.168555
FAM3D	SMOC1	0.200855	-0.7	0.551400858806693	-1	0.542943	0.40832
FAM3D	PROTEIN_Z_INHIBITOR	-0.00496268	-0.348782497906963	0.6	-0.339414	1	0.980664
FAM3D	FLRT2	0.050922	-0.286720801091804	0.400005328891866	-0.285633	0.403903	0.77957
FAM3D	FLRT3	0.0431861	-0.302065192557834	0.344752259305543	-0.286133	0.349892	0.795039
FAM3D	VITRONECTIN	0.00647777	-0.5	0.299437993387349	-1	0.301971	0.965195
FAM3D	SEM5A	0.374206	0.0507932206149217	0.9	0.0611226	1	0.0216016
FAM3D	S100A4	-0.115757	-0.411118840929162	0.5	-0.411695	1	0.53207
FAM3D	IL_1_SRII	0.0558287	-0.239345758506389	0.48274664887886	-0.22577	1	0.733164
FAM3D	C1QR1	0.0834933	-0.272837812211581	0.8	-0.269943	1	0.663555
FAM3D	H2B2E	0.0629997	-0.203537563544254	0.6	-0.204848	1	0.679023
FAM3D	H2A3	0.138589	-0.29064711463437	0.416315858332914	-0.313722	0.412976	0.423789
FAM3D	UCRP	0.200753	-0.5	0.512209976784883	-1	0.511051	0.369648
FAM3D	X_14_3_3E	0.0388618	-0.422308472457991	0.376125998201654	-0.415496	0.371539	0.841445
FAM3D	COAGULATION_FACTOR_XI	-0.170783	-0.8	0.133935528237847	-1	0.125534	0.276836
FAM3D	TIMP_2	0.1158	-0.8	0.429107410955235	-1	0.426611	0.555273
FAM3D	VEGF_SR3	-0.450332	-0.707788086826174	-0.199033024669622	-0.733874	-0.201596	0.00122713
FAM3D	C5	-0.0755735	-0.7	0.239149907200707	-1	0.235073	0.663555
FAM3D	APO_E	0.0239244	-0.6	0.347123610008445	-1	0.337079	0.895586
FAM3D	CXCL16__SOLUBLE	0.228528	-0.5	0.512209976784883	-1	0.511051	0.245898
FAM3D	SCF_SR	-0.0644612	-0.542739331088736	0.243157350445068	-0.489643	0.242776	0.717695
FAM3D	TIMP_3	0.203237	-0.4	0.491987819915566	-1	0.494476	0.346445
FAM3D	GFRA_2	-0.0788225	-0.7	0.218430507231188	-1	0.217036	0.624883
FAM3D	X_6CKINE	-0.112679	-0.411118840929162	0.5	-0.411695	1	0.547539
FAM3D	HMG_1	-0.152813	-0.476712631699233	0.196320761067142	-0.47258	0.201017	0.392852
FAM3D	OPG	0.00507795	-0.7	0.363436523496316	-1	0.359018	0.980664
FAM3D	B_ENDORPHIN	-0.187462	-1	0.174455744848314	-1	0.172335	0.307773
FAM3D	FACTOR_I	0.265467	-0.0292295380756811	1	-0.0225905	1	0.0680078
FAM3D	IGFBP_3	-0.0946808	-0.7	0.239149907200707	-1	0.235073	0.578477
FAM3D	MYELOPEROXIDASE	-0.0159078	-0.299033613273966	0.5	-0.304075	1	0.918789
FAM3D	ANGIOPOIETIN_2	-0.110461	-0.463005228491255	0.6	-0.46031	1	0.617148
FAM3D	EPHRIN_A4	-0.0300104	-0.373071029880541	0.6	-0.366188	1	0.880117
FAM3D	GP130__SOLUBLE	-0.0783621	-0.9	0.275947394535406	-1	0.276197	0.694492
FAM3D	HPV_E7_TYPE18	-0.148814	-0.488699230517358	0.273537787625383	-0.483712	0.284435	0.462461
FAM3D	IL_1_R_ACP	-0.302951	-0.650500488556335	0.4	-0.64367	1	0.307773
FAM3D	MACROPHAGE_MANNOSE_RECEPT	-0.0571616	-0.416938645991909	0.276714751586513	-0.402353	0.277073	0.748633
FAM3D	M_CSF_R	0.0302786	-0.6	0.347123610008445	-1	0.337079	0.872383
FAM3D	P_CADHERIN	0.165911	-0.180386893915226	0.9	-0.177339	1	0.385117
FAM3D	SUPAR	0.150893	-0.167840986192338	0.484761002532596	-0.162304	0.474704	0.361914
FAM3D	TRKC	-0.233161	-0.522155108901413	0.5	-0.520135	1	0.245898
FAM3D	BCMA	-0.0871542	-0.7	0.218430507231188	-1	0.217036	0.586211
FAM3D	CK_MM	-0.292209	-1	0.0701134918311705	-1	0.068728	0.0989453
FAM3D	ERBB1	-0.289748	-1	0.0701134918311705	-1	0.068728	0.0989453
FAM3D	MIA	-0.138939	-0.392028333799705	0.5	-0.398571	0.285874	0.392852
FAM3D	PROTEIN_S	0.0851289	-0.272837812211581	0.8	-0.269943	1	0.65582
FAM3D	TECK	0.356119	-0.00338667562672209	0.694549866154432	-0.0204788	0.685553	0.0680078
FAM3D	TNFSF18	0.0853734	-0.272837812211582	0.8	-0.269943	1	0.65582
FAM3D	CNTFR_ALPHA	-0.143976	-0.472530034847929	0.341737228589972	-0.46548	0.376804	0.47793
FAM3D	EMAP_2	-0.124358	-0.43208162406354	0.6	-0.429691	1	0.524336
FAM3D	MICA	-0.157678	-0.565416258090404	0.105392896968383	-1	0.101566	0.276836
FAM3D	SIGLEC_6	0.00506822	-0.7	0.363436523496316	-1	0.359018	0.980664
FAM3D	SIGLEC_7	0.14598	-0.19805427892675	0.422032614154176	-0.176879	0.435423	0.369648
FAM3D	APO_A_I	-0.146908	-0.450807304554385	0.266825502543852	-0.445347	0.259907	0.423789
FAM3D	GDF_11_8	0.106589	-0.8	0.456934774455341	-1	0.453129	0.624883
FAM3D	HEMOPEXIN	-0.0512637	-0.343280461050484	0.209919860075169	-0.342211	0.203361	0.709961
FAM3D	IL_16	-0.0566978	-0.415786550795278	0.243687181650777	-0.402765	0.239184	0.733164
FAM3D	LACTOFERRIN	0.116914	-0.5	0.407427767842391	-1	0.409196	0.524336
FAM3D	LAG_1	-0.0416851	-0.348782497906963	0.6	-0.339414	1	0.818242
FAM3D	LD78_BETA	-0.247896	-0.529529250476795	0.105242463435731	-0.528045	0.100188	0.145352
FAM3D	APO_B	-0.0739535	-0.9	0.275947394535406	-1	0.276197	0.709961
FAM3D	CADHERIN_5	-0.147667	-0.443666333289173	0.216188611696368	-0.44186	0.20032	0.385117
FAM3D	EDA	-0.312454	-0.650500488556335	0.4	-0.64367	1	0.269102
FAM3D	HAI_1	-0.0845096	-0.6	0.194952802099972	-1	0.199409	0.563008
FAM3D	KALLIKREIN_11	-0.00138096	-0.37307102988054	0.6	-0.366188	1	0.996133
FAM3D	KALLIKREIN_8	0.364865	0.0286931236566923	1	0.0249242	0.791052	0.0370703
FAM3D	LIPOCALIN_2	0.0984487	-0.251632342475811	0.7	-0.245498	1	0.570742
FAM3D	MET	-0.362035	-0.9	-0.0979006352468761	-1	-0.0924853	0.0138672
FAM3D	SFRP_3	0.00643698	-0.6	0.347123610008445	-1	0.337079	0.97293
FAM3D	SPINT2	0.0701193	-0.272837812211582	0.8	-0.269943	1	0.717695
FAM3D	STIE_1	0.306554	-0.4	0.595219854495664	-1	0.597308	0.245898
FAM3D	C5A	-0.138412	-0.43208162406354	0.6	-0.429691	1	0.454727
FAM3D	KARYOPHERIN_A2	-0.153163	-0.509988646537845	0.238412932716688	-0.503504	0.24493	0.446992
FAM3D	A1_ANTICHYMOTRYPSIN	-0.00919821	-0.37307102988054	0.6	-0.366188	1	0.965195
FAM3D	C7	0.393346	0.0286931236566925	1	0.0280309	1	0.0370703
FAM3D	CCL28	0.056349	-0.28471170245674	0.495569050838874	-0.284393	0.491652	0.771836
FAM3D	HCC_1	-0.211525	-0.485413639630293	0.4	-0.484515	1	0.307773
FAM3D	MPIF_1	-0.152745	-0.476413173305854	0.196592032868901	-0.472211	0.201509	0.392852
FAM3D	SRANKL	-0.17479	-1	0.174455744848314	-1	0.172335	0.35418
FAM3D	APO_E3	-0.00877011	-0.37307102988054	0.6	-0.366188	1	0.965195
FAM3D	FACTOR_D	0.220279	-0.7	0.551400858806693	-1	0.542943	0.330977
FAM3D	GROWTH_HORMONE_RECEPTOR	-0.00307695	-0.37307102988054	0.6	-0.366188	1	0.988398
FAM3D	PROPERDIN	0.105195	-0.8	0.456934774455341	-1	0.453129	0.624883
FAM3D	PROTEIN_C	0.0770169	-0.251632342475811	0.7	-0.245498	1	0.663555
FAM3D	SCGF_BETA	0.0281365	-0.6	0.303828808133491	-1	0.310839	0.864648
FAM3D	VCAM_1	-0.0347234	-0.348782497906963	0.6	-0.339414	1	0.84918
FAM3D	CD36_ANTIGEN	0.0545629	-0.230788713271745	0.394039474510976	-0.224713	0.402353	0.72543
FAM3D	CONTACTIN_1	0.140936	-0.250884054369212	0.429372383694985	-0.25134	0.421775	0.40832
FAM3D	EDAR	0.0609773	-0.272837812211582	0.8	-0.269943	1	0.756367
FAM3D	ESAM	0.120409	-0.8	0.456934774455341	-1	0.453129	0.570742
FAM3D	GRO_A	-0.182695	-0.8	0.145899404261109	-1	0.13959	0.261367
FAM3D	HISTONE_H1_2	-0.260566	-0.693228115319479	0.0293612726467777	-0.677055	0.0252027	0.0834766
FAM3D	IL_1_SRI	-0.218715	-0.522155108901413	0.5	-0.520135	1	0.315508
FAM3D	IL_17_SR	-0.0194785	-0.292620994790219	0.6	-0.291787	1	0.90332
FAM3D	IL_1RRP2	-0.00696472	-0.37307102988054	0.6	-0.366188	1	0.97293
FAM3D	LSAMP	-0.0014799	-0.348782497906963	0.6	-0.339414	1	0.996133
FAM3D	MBL	0.131724	-0.5	0.393019405482449	-1	0.398467	0.439258
FAM3D	PD_L2	-0.277232	-0.8	0.0113462838047078	-1	0.00804879	0.0525391
FAM3D	SIGLEC_9	-0.2088	-0.451222517204957	0.4	-0.443345	1	0.23043
FAM3D	TGF_B_R_III	0.23439	-0.4	0.482226277860201	-1	0.481927	0.176289
FAM3D	A2_ANTIPLASMIN	-0.236506	-0.556977042760185	0.5	-0.548925	1	0.28457
FAM3D	CALPASTATIN	0.107767	-0.8	0.456934774455341	-1	0.453129	0.617148
FAM3D	CK_B_8_1	-0.0419445	-0.325702585547731	0.395775948414044	-0.317604	0.418351	0.802773
FAM3D	DC_SIGN	0.110185	-0.5	0.393019405482449	-1	0.398467	0.547539
FAM3D	DC_SIGNR	-0.0960067	-0.9	0.275947394535406	-1	0.276197	0.624883
FAM3D	IL_19	0.288964	-0.0744199376869211	0.9	-0.0728235	1	0.0989453
FAM3D	I_TAC	0.154905	-0.149283943126928	0.533718855921349	-0.142513	0.515542	0.346445
FAM3D	MIP_1A	-0.040236	-0.348782497906963	0.6	-0.339414	1	0.825977
FAM3D	MRC2	0.0604109	-0.234310522955264	0.7	-0.22577	1	0.709961
FAM3D	PARC	-0.0940536	-0.7	0.239149907200707	-1	0.235073	0.586211
FAM3D	RESISTIN	-0.111023	-0.392028333799705	0.5	-0.394749	1	0.53207
FAM3D	TRYPSIN	-0.0973094	-0.9	0.275947394535406	-1	0.276197	0.617148
FAM3D	VWF	0.333224	-0.5	0.632922252979229	-1	0.629753	0.16082
FAM3D	HAPTOGLOBIN__MIXED_TYPE	0.0350508	-0.5	0.299437993387349	-1	0.301971	0.825977
FAM3D	BAFF	-0.137518	-0.463005228491255	0.6	-0.46031	1	0.508867
FAM3D	C9	-0.141	-0.463005228491255	0.6	-0.46031	1	0.493398
FAM3D	CATHEPSIN_B	0.129129	-0.8	0.456934774455341	-1	0.453129	0.53207
FAM3D	IGM	-0.113904	-0.411118840929162	0.5	-0.411695	1	0.547539
FAM3D	IL_18_BPA	-0.189033	-1	0.174455744848314	-1	0.172335	0.300039
FAM3D	LBP	-0.120114	-0.411118840929162	0.5	-0.411695	1	0.516602
FAM3D	COAGULATION_FACTOR_XA	0.0571419	-0.234310522955264	0.7	-0.22577	1	0.72543
FAM3D	TIG2	-0.220427	-0.522155108901413	0.5	-0.520135	1	0.307773
FAM3D	TNF_SR_II	0.238886	-0.7	0.551400858806693	-1	0.542943	0.253633
FAM3D	SIGLEC_3	-0.0298363	-0.32000881065063	0.6	-0.315407	1	0.856914
FAM3D	IDUA	-0.0509563	-0.373804393887369	0.273561210020227	-0.358652	0.271436	0.756367
FAM3D	AMYLOID_PRECURSOR_PROTEIN	0.154017	-0.206018826984213	0.551774312117147	-0.205129	0.546539	0.431523
FAM3D	ASAHL	0.189332	-0.12286231479741	0.7	-0.117442	1	0.184023
FAM3D	ATS13	0.145653	-0.2742066330362	0.487244001114554	-0.256082	0.492084	0.462461
FAM3D	CARBONIC_ANHYDRASE_IV	-0.0515781	-0.474907142804952	0.29857947313334	-0.442903	0.316868	0.795039
FAM3D	CATHEPSIN_A	0.100375	-0.8	0.456934774455341	-1	0.453129	0.648086
FAM3D	CATHEPSIN_S	0.0265741	-0.7	0.363436523496316	-1	0.359018	0.895586
FAM3D	COAGULATION_FACTOR_VII	0.0356361	-0.6	0.347123610008445	-1	0.337079	0.84918
FAM3D	C2	-0.0908643	-0.7	0.239149907200707	-1	0.235073	0.60168
FAM3D	GRANULYSIN	-0.0698061	-0.7	0.218430507231188	-1	0.217036	0.663555
FAM3D	HPLN1	0.311924	-0.5	0.632922252979229	-1	0.629753	0.245898
FAM3D	IDS	0.0910189	-0.272837812211581	0.8	-0.269943	1	0.632617
FAM3D	KALLIKREIN_12	-0.117849	-0.463005228491255	0.6	-0.46031	1	0.586211
FAM3D	LYVE1	-0.233595	-0.522155108901413	0.5	-0.520135	1	0.245898
FAM3D	ASAH2	-0.000188351	-0.32000881065063	0.6	-0.315407	1	0.996133
FAM3D	NIDOGEN	0.216223	-0.4	0.482226277860201	-1	0.481927	0.269102
FAM3D	PIGR	0.244368	-0.133981552794414	0.555455918430104	-0.109664	0.55283	0.176289
FAM3D	SEMAPHORIN_3A	-0.114079	-0.463005228491255	0.6	-0.46031	1	0.60168
FAM3D	WFKN2	0.0480218	-0.277167393319168	0.3725759270041	-0.256682	0.382472	0.771836
FAM3D	BGH3	0.226475	-0.7	0.551400858806693	-1	0.542943	0.307773
FAM3D	C1R	-0.256972	-0.605417425591638	0.127269019815891	-0.591158	0.139508	0.199492
FAM3D	CD109	-0.0106161	-0.37307102988054	0.6	-0.366188	1	0.957461
FAM3D	CD23	-0.0214019	-0.348782497906963	0.6	-0.339414	1	0.911055
FAM3D	CD48	0.0827518	-0.272837812211581	0.8	-0.269943	1	0.663555
FAM3D	CD5L	-0.0767175	-0.7	0.239149907200707	-1	0.235073	0.663555
FAM3D	CNTN2	0.248504	-0.0950244840883008	0.577397357636092	-0.083369	0.578451	0.153086
FAM3D	CONTACTIN_4	0.122281	-0.5	0.393019405482449	-1	0.398467	0.485664
FAM3D	CONTACTIN_5	-0.000988648	-0.37307102988054	0.6	-0.366188	1	0.996133
FAM3D	CYTF	-0.201564	-0.522155108901413	0.5	-0.520135	1	0.385117
FAM3D	CYSTATIN_M	0.071099	-0.272837812211582	0.8	-0.269943	1	0.709961
FAM3D	FCG2A	-0.207513	-0.469210274229359	0.4	-0.46349	1	0.292305
FAM3D	FCG2B	-0.162393	-0.7	0.101014340024257	-1	0.101566	0.253633
FAM3D	FCG3B	0.355717	0.0470957446374845	0.659624787442022	0.065878	0.667011	0.0138672
FAM3D	FCN2	-0.303175	-0.58442205065069	0.4	-0.586925	1	0.269102
FAM3D	GFRA_1	0.0641022	-0.272837812211582	0.8	-0.269943	1	0.740898
FAM3D	HEPARIN_COFACTOR_II	0.0990809	-0.203537563544253	0.6	-0.204848	1	0.493398
FAM3D	LRIG3	0.068624	-0.251632342475811	0.7	-0.245498	1	0.702227
FAM3D	MATN2	0.249567	-0.0904881325208157	0.583038126785684	-0.077619	0.586844	0.145352
FAM3D	RGMB	0.0884176	-0.272837812211582	0.8	-0.269943	1	0.640352
FAM3D	RGM_C	0.10091	-0.8	0.456934774455341	-1	0.453129	0.648086
FAM3D	TFPI	0.385986	0.0286931236566923	1	0.0280309	1	0.0370703
FAM3D	TSP4	0.0431898	-0.370413055268878	0.391159556640863	-0.361771	0.389942	0.825977
FAM3D	AMINOACYLASE_1	0.306336	-0.4	0.595219854495664	-1	0.597308	0.245898
FAM3D	CARBONIC_ANHYDRASE_6	0.0569453	-0.216224822008457	0.448734606991981	-0.214777	0.450172	0.717695
FAM3D	CDK5_P35	0.0768656	-0.272837812211582	0.8	-0.269943	1	0.686758
FAM3D	CATHEPSIN_V	0.0474464	-0.334331741726534	0.415411064501228	-0.329566	0.412021	0.810508
FAM3D	DKK_4	-0.00291657	-0.299033613273966	0.5	-0.304075	1	0.988398
FAM3D	ECM1	0.140351	-0.283418981254602	0.445920365224208	-0.259807	0.446294	0.446992
FAM3D	FETUB	-0.218393	-0.482783229336265	0.4	-0.479244	1	0.261367
FAM3D	KALLIKREIN_7	-0.0270229	-0.373071029880541	0.6	-0.366188	1	0.895586
FAM3D	PAK3	0.0801634	-0.272837812211581	0.8	-0.269943	1	0.679023
FAM3D	PK3CG	0.0284658	-0.7	0.363436523496316	-1	0.359018	0.887852
FAM3D	TPSB2	0.125754	-0.5	0.407427767842391	-1	0.409196	0.485664
FAM3D	CAMK1D	-0.249481	-0.575371214823495	0.191470146276232	-0.560416	0.226233	0.23043
FAM3D	CD30_LIGAND	-0.0286647	-0.348782497906963	0.6	-0.339414	1	0.872383
FAM3D	EPHA1	-0.0396531	-0.348782497906963	0.6	-0.339414	1	0.825977
FAM3D	GRANZYME_A	-0.180679	-0.8	0.145899404261109	-1	0.13959	0.269102
FAM3D	IL_18_RA	0.0428881	-0.358990428589512	0.368256855469873	-0.346595	0.359247	0.810508
FAM3D	IR	-0.601943	-0.847220477643794	0.1	-0.836706	1	0.292305
FAM3D	KALLISTATIN	-0.0203225	-0.348782497906963	0.6	-0.339414	1	0.911055
FAM3D	PDGF_RB	0.438494	0.0698668200161274	0.655792721296642	0.126232	0.654919	0.0293359
FAM3D	PGCB	-0.130952	-0.463005228491255	0.6	-0.46031	1	0.53207
FAM3D	SE_SELECTIN	-0.315821	-0.568986462382455	0.3	-0.562765	1	0.176289
FAM3D	THROMBOSPONDIN_1	0.12838	-0.8	0.456934774455341	-1	0.453129	0.53207
FAM3D	ANGIOTENSINOGEN	-0.0130638	-0.37307102988054	0.6	-0.366188	1	0.949727
FAM3D	GCP_2	0.27102	-0.0744199376869212	0.9	-0.0728235	1	0.122148
FAM3D	MDC	-0.0830994	-0.7	0.239149907200707	-1	0.235073	0.632617
FAM3D	MIP_5	-0.116113	-0.381465777327227	0.5	-0.377046	1	0.485664
FAM3D	PROTEINASE_3	-0.062886	-0.486942909635343	0.250398736182391	-0.459375	0.249243	0.72543
FAM3D	TAFI	0.0744621	-0.205089697373374	0.7	-0.209408	1	0.624883
FAM3D	TARC	-0.119671	-0.43208162406354	0.6	-0.429691	1	0.539805
FAM3D	TGF_B3	0.313714	-0.5	0.632922252979229	-1	0.629753	0.245898
FAM3D	TSH	0.177611	-0.158514919889323	0.8	-0.1509	1	0.276836
FAM3D	DKK1	-0.0364788	-0.32000881065063	0.6	-0.315407	1	0.825977
FAM3D	ADIPONECTIN	0.172692	-0.180386893915226	0.9	-0.177339	1	0.35418
FAM3D	A2_HS_GLYCOPROTEIN	-0.131917	-0.463005228491255	0.6	-0.46031	1	0.53207
FAM3D	ARYLSULFATASE_A	0.209582	-0.5	0.512209976784883	-1	0.511051	0.330977
FAM3D	BMP10	0.218451	-0.7	0.551400858806693	-1	0.542943	0.338711
FAM3D	CAMK1	-0.264016	-0.682312577526445	0.0855823953814968	-0.636189	0.0963671	0.168555
FAM3D	CHITOTRIOSIDASE_1	-0.234303	-0.556977042760185	0.5	-0.548925	1	0.292305
FAM3D	CHL1	-0.28358	-1	0.0526060831450231	-1	0.043638	0.0834766
FAM3D	ENDOTHELIN_CONVERTING_1	-0.135896	-0.411118840929162	0.5	-0.411695	1	0.439258
FAM3D	FCN1	0.234139	-0.4	0.491987819915566	-1	0.494476	0.199492
FAM3D	GNS	0.432261	-0.3	0.683556579637378	-1	0.683704	0.0912109
FAM3D	HGFA	-0.180213	-0.7	0.101014340024257	-1	0.101566	0.16082
FAM3D	LGMN	0.0479972	-0.329663051019968	0.420370241294021	-0.326107	0.415287	0.810508
FAM3D	MP2K2	-0.0148163	-0.348782497906963	0.6	-0.339414	1	0.934258
FAM3D	NID2	0.191212	-0.13603121305473	0.7	-0.128107	1	0.191758
FAM3D	OLR1	0.0397179	-0.402411483363122	0.355730593654807	-0.395553	0.346193	0.825977
FAM3D	RAP	-0.0172016	-0.32000881065063	0.6	-0.315407	1	0.918789
FAM3D	VEGF_SR2	-0.330879	-0.58442205065069	0.4	-0.586925	1	0.137617
FAM3D	COMPLEMENT_FACTOR_H_5	0.0777972	-0.234310522955264	0.7	-0.22577	1	0.632617
FAM3D	IGF_II_RECEPTOR	0.178912	-0.0966814738838802	0.7	-0.0994914	1	0.168555
FAM3D	KALLIKREIN_14	0.136638	-0.8	0.456934774455341	-0.416111	0.45581	0.501133
FAM3D	ANGIOSTATIN	0.0615914	-0.272837812211582	0.8	-0.269943	1	0.748633
FAM3D	P27KIP1	-0.357309	-0.732895169954647	-0.00308670328599174	-0.675297	0.0682241	0.0912109
FAM3D	PYY	0.144474	-0.283815900695799	0.483064853945174	-0.265919	0.486526	0.470195
FAM3D	STX1A	-0.074953	-0.9	0.275947394535406	-1	0.276197	0.702227
FAM3D	STIE_2	-0.20194	-0.556977042760185	0.5	-0.548925	1	0.423789
FAM3D	CARBONIC_ANHYDRASE_III	-0.404349	-0.736092605285454	0.4	-0.72835	1	0.261367
FAM3D	CYSTATIN_S	-0.088029	-0.9	0.275947394535406	-1	0.276197	0.65582
FAM3D	CYTD	-0.168513	-0.8	0.145899404261109	-1	0.13959	0.323242
FAM3D	PPAC	-0.0125971	-0.32000881065063	0.6	-0.315407	1	0.941992
FAM3D	NAGK	0.16422	-0.180386893915226	0.9	-0.177339	1	0.392852
FAM3D	SRAGE	-0.0440919	-0.337164389862402	0.343450530867294	-0.325817	0.345428	0.787305
FAM3D	BPI	-0.271915	-1	0.0701134918311705	-1	0.068728	0.137617
FAM3D	C6	-0.00665232	-0.37307102988054	0.6	-0.366188	1	0.97293
FAM3D	IGE	-0.105886	-0.463005228491255	0.6	-0.46031	1	0.632617
FAM3D	IL_17E	-0.111727	-0.392028333799705	0.5	-0.394749	1	0.53207
FAM3D	IL_6_SRA	0.0564056	-0.236550983866187	0.498445337257516	-0.22577	1	0.733164
FAM3D	NEUROTROPHIN_3	-0.109542	-0.463005228491255	0.6	-0.46031	1	0.617148
FAM3D	PAPP_A	0.0703116	-0.234310522955264	0.7	-0.22577	1	0.663555
FAM3D	PLASMINOGEN	0.0627047	-0.234310522955264	0.7	-0.22577	1	0.702227
FAM3D	PREKALLIKREIN	-0.184282	-0.7	0.0962102948233714	-1	0.100234	0.168555
FAM3D	ALPHA_1_ANTICHYMOTRYPSIN	-0.0993357	-0.7	0.239149907200707	-1	0.235073	0.563008
FAM3D	P_SELECTIN	0.0474687	-0.274154464003893	0.350863863642112	-0.263647	0.342168	0.764102
FAM3D	TENASCIN	0.0324773	-0.5	0.29085530747976	-1	0.293292	0.833711
FAM3D	FACTOR_H	0.0194393	-0.7	0.363436523496316	-1	0.359018	0.918789
FAM3D	MMP_2	0.29535	-0.0292295380756809	1	-0.0225905	1	0.0680078
FAM3D	TRANSFERRIN	0.181585	-0.180386893915226	0.9	-0.177339	1	0.323242
FAM3D	HISTONE_H2A_Z	0.00969583	-0.6	0.347123610008445	-1	0.337079	0.957461
FAM3D	IGF_I_SR	-0.365617	-1	-0.0310727275829482	-0.719679	0.0101135	0.0602734
FAM3D	IL_1_R4	-0.0863665	-0.7	0.239149907200707	-1	0.235073	0.617148
FAM3D	NCAM_L1	-0.0334707	-0.373071029880541	0.6	-0.366188	1	0.872383
FAM3D	SPONDIN_1	0.30364	-0.5	0.632922252979229	-1	0.629753	0.28457
FAM3D	CYTT	-0.170859	-0.8	0.133935528237847	-1	0.125534	0.276836
FAM3D	SAA	0.12767	-0.5	0.38346879749463	-1	0.384602	0.431523
FAM3D	SICAM_1	-0.128929	-0.392028333799705	0.5	-0.394749	1	0.446992
FAM3D	MSP	-0.292236	-0.8	0.0113462838047078	-1	0.00804879	0.0525391
FAM3D	SP_D	-0.0798771	-0.7	0.239149907200707	-1	0.235073	0.648086
FAM3D	COLLECTIN_KIDNEY_1	0.165937	-0.13603121305473	0.7	-0.128107	1	0.292305
FAM3D	ENPP7	0.15438	-0.151711103956486	0.519817556593013	-0.14488	0.508483	0.346445
FAM3D	ENTP5	-0.115552	-0.43208162406354	0.6	-0.429691	1	0.563008
FAM3D	FCRL3	0.166549	-0.180386893915226	0.9	-0.177339	1	0.377383
FAM3D	MFGM	0.154303	-0.203692806602701	0.554873539050436	-0.203757	0.549227	0.431523
FAM3D	PCSK7	0.0570554	-0.263734812627438	0.474351934419385	-0.256754	0.471151	0.748633
FAM3D	SPARCL1	-0.125325	-0.411118840929162	0.5	-0.411695	1	0.493398
FAM3D	ST4S6	-0.0489685	-0.454608641031267	0.316761186489294	-0.425355	0.331488	0.810508
FAM3D	TGM3	-0.156457	-0.543964350623978	0.211815162294729	-0.521901	0.223048	0.431523
FAM3D	TROPOMYOSIN_2	0.0532586	-0.277964007569066	0.42832857784547	-0.273618	0.422992	0.771836
FAM3D	ZAP70	-0.0500893	-0.377409604325782	0.326604816004824	-0.363205	0.330428	0.77957
FAM3D	C1_ESTERASE_INHIBITOR	0.213283	-0.7	0.551400858806693	-1	0.542943	0.361914
FAM3D	C4	-0.109984	-0.411118840929162	0.5	-0.411695	1	0.563008
FAM3D	C5B__6_COMPLEX	-0.307059	-0.650500488556335	0.4	-0.64367	1	0.292305
FAM3D	IL_5_RA	0.0526407	-0.242538536495331	0.382341169126783	-0.233617	0.380281	0.740898
FAM3D	KININOGEN__HMW	-0.165466	-0.853780551823488	0.175194227503944	-0.623218	0.179205	0.392852
FAM3D	NCAM_120	0.00747147	-0.6	0.347123610008445	-1	0.337079	0.965195
FAM3D	SCGF_ALPHA	0.0575051	-0.212802835344967	0.468178108482416	-0.21259	0.472222	0.709961
FAM3D	BST1	0.00874461	-0.6	0.275567225445761	-1	0.268345	0.949727
FAM3D	CDON	-0.0273342	-0.348782497906963	0.6	-0.339414	1	0.880117
FAM3D	CLUSTERIN	0.0148005	-0.6	0.347123610008445	-1	0.337079	0.934258
FAM3D	EMR2	-0.0409883	-0.348782497906963	0.6	-0.339414	1	0.818242
FAM3D	FUCOSYLTRANSFERASE_3	0.059648	-0.25401897033952	0.551034477312755	-0.246637	0.57311	0.740898
FAM3D	FUT5	0.123716	-0.5	0.393019405482449	-1	0.398467	0.47793
FAM3D	HDGR2	-0.0768616	-0.9	0.275947394535406	-1	0.276197	0.694492
FAM3D	IL_34	-0.00999349	-0.37307102988054	0.6	-0.366188	1	0.957461
FAM3D	KYNU	-0.0786428	-0.7	0.239149907200707	-1	0.235073	0.65582
FAM3D	PLXC1	-0.143534	-0.471052852179374	0.353554261821896	-0.46396	0.396164	0.485664
FAM3D	SLIK5	-0.162144	-0.753954066378511	0.134026682080935	-1	0.125534	0.315508
FAM3D	PH	0.14686	-0.204164837829523	0.474518760642497	-0.203181	0.478387	0.416055
FAM3D	APO_D	0.0259234	-0.6	0.347123610008445	-1	0.337079	0.887852
FAM3D	AFAMIN	0.101208	-0.5	0.407427767842391	-1	0.409196	0.60168
FAM3D	GELSOLIN	-0.0175004	-0.32000881065063	0.6	-0.315407	1	0.918789
FAM3D	C34_GP41_HIV_FRAGMENT	-0.0707632	-0.6	0.194952802099972	-1	0.199409	0.632617
FAM3D	PERL	-0.0319243	-0.299033613273966	0.5	-0.304075	1	0.841445
FAM3D	ITI_HEAVY_CHAIN_H4	0.164537	-0.158514919889323	0.8	-0.1509	1	0.338711
FAM3D	TXD12	0.0128199	-0.5	0.287582640304248	-1	0.281727	0.934258
FAM3D	SL_SELECTIN	-0.0410969	-0.397057233524782	0.378840869960712	-0.386113	0.397718	0.841445
FAM3D	TRKB	0.00229945	-0.6	0.347123610008445	-1	0.337079	0.988398
FAM3D	ANGIOGENIN	0.0527211	-0.25440084875046	0.399615151427976	-0.235195	0.441274	0.748633
FAM3D	COAGULATION_FACTOR_IX	0.163989	-0.180386893915226	0.9	-0.177339	1	0.392852
FAM3D	COAGULATION_FACTOR_X	0.0575428	-0.234310522955264	0.7	-0.22577	1	0.72543
FAM3D	COAGULATION_FACTOR_V	-0.0324141	-0.373071029880541	0.6	-0.366188	1	0.872383
FAM3D	ENDOGLIN	-0.295243	-0.8	0.0265456178351493	-1	0.023426	0.0680078
FAM3D	HCC_4	0.261877	0.00254917452088513	0.7	0.00404737	1	0.0448047
FAM3D	MIP_3B	0.127681	-0.8	0.456934774455341	-1	0.453129	0.539805
FAM3D	MIS	-0.107976	-0.364176398536348	0.4	-0.355501	1	0.485664
FAM3D	STANNIOCALCIN_1	0.184823	-0.158514919889323	0.8	-0.1509	1	0.245898
FAM3D	ANNEXIN_I	-0.0467307	-0.351249662027031	0.295547595771886	-0.337027	0.307591	0.77957
FAM3D	ANNEXIN_II	0.0406263	-0.392142226455918	0.38225509877916	-0.389104	0.37866	0.833711
FAM3D	ARTS1	-0.0773648	-0.7	0.206285807026048	-1	0.206027	0.617148
FAM3D	CARBONIC_ANHYDRASE_I	-0.352438	-0.690794260597759	0.040030846757291	-0.657378	0.128505	0.114414
FAM3D	CATZ	0.113848	-0.8	0.429107410955235	-1	0.426611	0.563008
FAM3D	DERM	-0.0174408	-0.299033613273966	0.5	-0.304075	1	0.918789
FAM3D	ELAFIN	0.121401	-0.8	0.429107410955235	-1	0.426611	0.53207
FAM3D	ERP29	0.0299623	-0.7	0.363436523496316	-1	0.359018	0.880117
FAM3D	FIBRINOGEN_G_CHAIN_DIMER	0.100924	-0.8	0.456934774455341	-1	0.453129	0.648086
FAM3D	GP1BA	0.222953	-0.4	0.482226277860201	-1	0.481927	0.23043
FAM3D	GPC5	-0.196457	-1	0.174455744848314	-1	0.172335	0.269102
FAM3D	GRN	0.129275	-0.5	0.407427767842391	-1	0.409196	0.470195
FAM3D	HRG	0.128444	-0.8	0.456934774455341	-1	0.453129	0.53207
FAM3D	LG3BP	0.113453	-0.5	0.407427767842391	-1	0.409196	0.539805
FAM3D	MN_SOD	0.324155	-0.4	0.583148968922953	-1	0.58307	0.16082
FAM3D	PAFAH	-0.0663984	-0.7	0.239149907200707	-0.623181	0.235335	0.709961
FAM3D	SCD163	-0.058345	-0.390826470537555	0.233692428374904	-0.418593	0.217258	0.709961
FAM3D	SEPR	0.0704931	-0.251632342475811	0.7	-0.245498	1	0.694492
FAM3D	TRYPSIN_2	0.0634239	-0.272837812211582	0.8	-0.269943	1	0.740898
FAM3D	TSG_6	-0.0162508	-0.32000881065063	0.6	-0.315407	1	0.926523
FAM3D	CLM6	0.0404395	-0.391156723407856	0.358581526395538	-0.381042	0.349018	0.825977
FAM3D	IL_22BP	-0.123858	-0.463005228491255	0.6	-0.46031	1	0.563008
FAM3D	IL_23_R	-0.222005	-0.556977042760185	0.5	-0.548925	1	0.338711
FAM3D	ILT_2	-0.031253	-0.278030701952642	0.5	-0.273067	1	0.825977
FAM3D	ILT_4	-0.013457	-0.32000881065063	0.6	-0.315407	1	0.934258
FAM3D	JAG1	-0.0156604	-0.32000881065063	0.6	-0.315407	1	0.926523
FAM3D	LAG_3	0.164267	-0.180386893915226	0.9	-0.177339	1	0.392852
FAM3D	MICB	-0.196249	-0.8	0.145899404261109	-1	0.13959	0.199492
FAM3D	NOGO_RECEPTOR	-0.0329981	-0.292620994790219	0.6	-0.291787	1	0.833711
FAM3D	NOTCH_3	0.0827024	-0.234310522955264	0.7	-0.22577	1	0.609414
FAM3D	NR_CAM	0.0815142	-0.272837812211581	0.8	-0.269943	1	0.671289
FAM3D	NRX3B	0.132805	-0.8	0.456934774455341	-1	0.453129	0.516602
FAM3D	SEM6B	0.127218	-0.8	0.429107410955235	-1	0.426611	0.501133
FAM3D	SICAM_5	0.0247685	-0.6	0.303828808133491	-1	0.310839	0.880117
FAM3D	SIG14	-0.0364324	-0.32000881065063	0.6	-0.315407	1	0.825977
FAM3D	SLAF6	-0.0848026	-0.9	0.275947394535406	-1	0.276197	0.663555
FAM3D	SREC_I	0.107898	-0.5	0.407427767842391	-1	0.409196	0.570742
FAM3D	TCCR	-0.24875	-0.57279680695083	0.197736312814068	-0.557886	0.242232	0.23043
FAM3D	UNC5H3	0.166598	-0.180386893915226	0.9	-0.177339	1	0.377383
FAM3D	UNC5H4	-0.115284	-0.463005228491255	0.6	-0.46031	1	0.593945
FAM3D	PCSK9	-0.0266364	-0.348782497906963	0.6	-0.339414	1	0.887852
FAM3D	DRAK2	-0.278405	-1	0.0701134918311705	-1	0.068728	0.10668
FAM3D	PDE4D	-0.209479	-0.556977042760185	0.5	-0.548925	1	0.392852
FAM3D	TYK2	-0.0692472	-0.9	0.275947394535406	-1	0.276197	0.72543
FAM3D	EOTAXIN	0.318679	-0.4	0.595219854495664	-1	0.597308	0.191758
FAM3D	COAGULATION_FACTOR_IXAB	0.13474	-0.8	0.456934774455341	-1	0.453129	0.508867
FAM3D	B7_2	-0.261105	-0.8	0.0265456178351493	-1	0.023426	0.0834766
FAM3D	CALGRANULIN_B	-0.0492584	-0.335874966603621	0.286792942697624	-0.338187	0.268155	0.756367
FAM3D	CASPASE_10	-0.0484868	-0.371044540109712	0.347843990217319	-0.356265	0.349728	0.787305
FAM3D	OMD	0.123878	-0.5	0.393019405482449	-1	0.398467	0.47793
FAM3D	SEMAPHORIN_3E	0.090792	-0.234310522955264	0.7	-0.22577	1	0.570742
FAM3D	FAS__SOLUBLE	0.105895	-0.8	0.456934774455341	-1	0.453129	0.624883
FAM3D	SLEPTIN_R	-0.0394115	-0.299033613273966	0.5	-0.304075	1	0.802773
FAM3D	SHPS1	0.159583	-0.123575833252776	0.596210606099296	-0.117442	1	0.300039
FAM3D	CNDP1	-0.193745	-0.8	0.133935528237847	-1	0.125534	0.184023
FAM3D	COLEC12	-0.190646	-0.8	0.133935528237847	-1	0.125534	0.184023
FAM3D	CYTN	-0.275401	-0.8	0.0265456178351493	-1	0.023426	0.0680078
FAM3D	FICOLIN_3	-0.401955	-0.689358084476228	0.2	-0.690616	1	0.261367
FAM3D	H6ST1	0.152662	-0.217069351765598	0.537050415326873	-0.211889	0.534919	0.439258
FAM3D	RBP	-0.0982762	-0.7	0.239149907200707	-1	0.235073	0.563008
FAM3D	RGMA	0.014281	-0.7	0.363436523496316	-1	0.359018	0.941992
FAM3D	SICAM_2	-0.443595	-0.736092605285454	0.4	-0.72835	1	0.0989453
FAM3D	SLAF7	0.174038	-0.13603121305473	0.7	-0.128107	1	0.253633
FAM3D	CATHEPSIN_D	-0.0114607	-0.37307102988054	0.6	-0.366188	1	0.957461
FAM3D	EGF	-0.0362769	-0.380393765317318	0.461440797392876	-0.367725	0.533754	0.856914
FAM3D	BFGF_R	-0.155238	-0.482390991390305	0.167838524726908	-0.49119	0.150994	0.346445
FAM3D	CRIPTO	-0.0246108	-0.373071029880541	0.6	-0.366188	1	0.90332
FAM3D	EPO	0.122024	-0.8	0.456934774455341	-1	0.453129	0.563008
FAM3D	IL_9	-0.0328918	-0.373071029880541	0.6	-0.366188	1	0.872383
FAM3D	NG36	-0.139215	-0.463005228491255	0.6	-0.46031	1	0.501133
FAM3D	X_3HAO	0.0835631	-0.251632342475811	0.7	-0.245498	1	0.632617
FAM3D	TNF_A	0.0371485	-0.6	0.347123610008445	-1	0.337079	0.841445
FAM3D	CREL1	-0.109781	-0.364176398536348	0.4	-0.355501	1	0.47793
FAM3D	LECTIN__MANNOSE_2	0.107232	-0.8	0.456934774455341	-1	0.453129	0.617148
FAM3D	LRP1B	-0.16111	-0.591967340870315	0.189512469461969	-0.557511	0.198291	0.416055
FAM3D	MYPC1	-0.170202	-1	0.174455744848314	-1	0.172335	0.377383
FAM3D	CATHEPSIN_H	0.220591	-0.4	0.491987819915566	-1	0.494476	0.269102
FAM3D	ROR1	0.183548	-0.180386893915226	0.9	-0.177339	1	0.315508
FAM3D	FBLN3	0.151598	-0.22574310519539	0.525493366877945	-0.217504	0.526862	0.439258
FAM3D	MMP_8	0.0466261	-0.28392902508863	0.364545315317099	-0.264188	0.371589	0.77957
FAM3D	FAM3B	0.50256	-0.1	0.745112132700481	-1	0.735752	0.253633
FAM3D	IFN_A_B_R1	-0.126096	-0.43208162406354	0.6	-0.429691	1	0.516602
FAM3D	HMGN1	0.0102941	-0.5	0.299437993387349	-1	0.301971	0.949727
FAM3D	UB2G2	-0.0622036	-0.47859723852847	0.253536042368838	-0.449679	0.252176	0.72543
FAM3D	QORL1	0.0454261	-0.351456836799947	0.398927678449141	-0.343453	0.400919	0.818242
FAM3D	PEDF	0.0686143	-0.251632342475811	0.7	-0.245498	1	0.702227
FAM3D	CATF	-0.196818	-0.8	0.145899404261109	-1	0.13959	0.199492
FAM3D	PLXB2	0.0348576	-0.6	0.347123610008445	-1	0.337079	0.84918
NEGR1	NEGR1	1	0.666260892752647	1	0.698709	1	8.07844e-08
NEGR1	FSTL1	0.577869	0.236463792771794	1	0.229525	1	0.00348026
NEGR1	LUMICAN	0.224282	-0.7	0.569495388495406	-1	0.567245	0.346445
NEGR1	CD177	-0.0133235	-0.323984383317388	0.6	-0.320567	1	0.941992
NEGR1	SMOC1	0.439677	-0.179975568854397	0.751841569865063	-1	0.739244	0.10668
NEGR1	PROTEIN_Z_INHIBITOR	0.0919925	-0.277629609479701	0.9	-0.272652	1	0.632617
NEGR1	FLRT2	0.330555	-0.5	0.634224552880259	-1	0.628874	0.16082
NEGR1	FLRT3	0.0489469	-0.303452599473024	0.388110153651867	-0.305085	0.390663	0.787305
NEGR1	VITRONECTIN	0.24193	-0.164488221590991	0.535906178644266	-0.172216	0.525631	0.191758
NEGR1	SEM5A	0.290177	-0.0848183945285152	1	-0.0812878	1	0.10668
NEGR1	S100A4	0.354301	0.0273942837383459	0.710202240727145	0.00950357	0.67718	0.0448047
NEGR1	IL_1_SRII	0.160805	-0.159384037350788	0.686565486195725	-0.155686	0.617727	0.369648
NEGR1	C1QR1	0.336205	-0.6	0.659163633797341	-1	0.654216	0.176289
NEGR1	H2B2E	0.135699	-0.7	0.408163272185489	-1	0.405429	0.431523
NEGR1	H2A3	-0.00690917	-0.346596342049682	0.6	-0.338764	1	0.97293
NEGR1	UCRP	-0.331084	-0.647078157026281	0.4	-0.642601	1	0.191758
NEGR1	X_14_3_3E	0.161609	-0.209561481335768	1	-0.214176	1	0.454727
NEGR1	COAGULATION_FACTOR_XI	-0.328889	-0.617067310776208	0.4	-0.617028	1	0.176289
NEGR1	TIMP_2	0.549246	0.149029102317044	0.831584741107739	0.0886544	0.807399	0.0370703
NEGR1	VEGF_SR3	0.0509339	-0.262553505838445	0.39336821746095	-0.253996	0.398016	0.764102
NEGR1	C5	-0.393985	-1	-0.0281963300021098	-1	-0.0195769	0.0448047
NEGR1	APO_E	-0.464272	-0.938067049465973	-0.123468012157198	-0.786127	-0.0772465	0.0138672
NEGR1	CXCL16__SOLUBLE	0.133758	-0.6	0.454693698547746	-1	0.449441	0.508867
NEGR1	SCF_SR	0.134517	-0.6	0.454693698547746	-1	0.449441	0.508867
NEGR1	TIMP_3	-0.22728	-0.541437228136929	0.6	-0.53336	1	0.300039
NEGR1	GFRA_2	0.140464	-0.318852175950359	0.448397074251326	-0.333348	0.440657	0.454727
NEGR1	X_6CKINE	-0.417362	-0.697855173749979	0.2	-0.70435	1	0.191758
NEGR1	HMG_1	-0.260811	-0.660096370784218	0.0968554054551779	-0.612603	0.121575	0.191758
NEGR1	OPG	-0.194418	-1	0.195890902507355	-1	0.210428	0.35418
NEGR1	B_ENDORPHIN	0.00729722	-0.8	0.381577747008811	-1	0.381951	0.97293
NEGR1	FACTOR_I	-0.187381	-0.9	0.15528754692329	-1	0.149345	0.269102
NEGR1	IGFBP_3	0.0243642	-0.7	0.361574227142139	-1	0.356179	0.90332
NEGR1	MYELOPEROXIDASE	0.0194418	-0.7	0.329184861287688	-1	0.323904	0.911055
NEGR1	ANGIOPOIETIN_2	-0.313369	-0.684217752582787	0.5	-0.677997	1	0.307773
NEGR1	EPHRIN_A4	0.392999	0.00113437261002344	1	-0.00781967	1	0.0525391
NEGR1	GP130__SOLUBLE	0.253847	-0.148572210526123	0.66951016105676	-0.154115	0.638887	0.238164
NEGR1	HPV_E7_TYPE18	-0.225797	-0.602646840265482	0.6	-0.598276	1	0.392852
NEGR1	IL_1_R_ACP	0.33296	-0.6	0.659163633797341	-1	0.654216	0.184023
NEGR1	MACROPHAGE_MANNOSE_RECEPT	-0.361744	-0.786548931783269	-0.0150811379264844	-0.705491	0.0242495	0.0680078
NEGR1	M_CSF_R	0.149108	-0.224205365000632	0.510999490103064	-0.225326	0.509046	0.446992
NEGR1	P_CADHERIN	-0.170139	-1	0.195890902507355	-0.679719	0.216923	0.439258
NEGR1	SUPAR	-0.108798	-0.450349458327116	0.5	-0.442303	1	0.60168
NEGR1	TRKC	0.592066	0.236463792771794	1	0.229525	1	0.00348026
NEGR1	BCMA	0.061072	-0.25583377882116	0.575620731265418	-0.248207	1	0.733164
NEGR1	CK_MM	0.172199	-0.209561481335768	1	-0.214176	1	0.416055
NEGR1	ERBB1	0.215031	-0.7	0.569495388495406	-1	0.567245	0.385117
NEGR1	MIA	0.0796498	-0.238993116957229	0.7	-0.234098	1	0.632617
NEGR1	PROTEIN_S	-0.0554445	-0.467270447337102	0.370774790784905	-0.43385	0.41877	0.802773
NEGR1	TECK	-0.206358	-0.602646840265482	0.6	-0.598276	1	0.462461
NEGR1	TNFSF18	0.0704079	-0.297870957512837	0.8	-0.302352	1	0.740898
NEGR1	CNTFR_ALPHA	0.68505	0.318737691855013	1	0.297539	1	0.00248518
NEGR1	EMAP_2	0.0174113	-0.7	0.361574227142139	-1	0.356179	0.934258
NEGR1	MICA	0.209535	-0.5	0.493266776917689	-1	0.498065	0.323242
NEGR1	SIGLEC_6	0.198598	-0.209561481335768	1	-0.214176	1	0.315508
NEGR1	SIGLEC_7	-0.125627	-0.425857057387795	0.5	-0.424766	1	0.508867
NEGR1	APO_A_I	-0.283935	-0.9	0.071331608569426	-1	0.0720728	0.0989453
NEGR1	GDF_11_8	0.659707	0.318737691855013	1	0.212306	0.911232	0.00762277
NEGR1	HEMOPEXIN	0.235947	-0.0430022872003125	0.565833831895238	-0.0380757	0.540758	0.0989453
NEGR1	IL_16	0.0683946	-0.254160055198	0.7	-0.248207	1	0.702227
NEGR1	LACTOFERRIN	0.31363	-0.6	0.610111938963434	-1	0.612377	0.222695
NEGR1	LAG_1	0.0586303	-0.277859279118359	0.794263032523816	-0.272652	1	0.764102
NEGR1	LD78_BETA	-0.141814	-0.450349458327116	0.5	-0.442303	1	0.462461
NEGR1	APO_B	0.322553	-0.6	0.659163633797341	-1	0.654216	0.222695
NEGR1	CADHERIN_5	0.103255	-0.6	0.439234099267503	-1	0.434755	0.617148
NEGR1	EDA	0.207149	-0.7	0.569495388495406	-1	0.567245	0.40832
NEGR1	HAI_1	-0.212598	-0.496190572791346	0.4	-0.49994	1	0.315508
NEGR1	KALLIKREIN_11	0.267956	-0.106969244665047	1	-0.108594	1	0.184023
NEGR1	KALLIKREIN_8	0.387342	0.00113437261002344	1	-0.00781967	1	0.0525391
NEGR1	LIPOCALIN_2	0.155756	-0.188417593027185	0.587991061066836	-0.191155	0.566495	0.416055
NEGR1	MET	-0.0392493	-0.345015168958859	0.6	-0.334558	1	0.825977
NEGR1	SFRP_3	-0.192037	-0.9	0.169459903860382	-1	0.16784	0.292305
NEGR1	SPINT2	-0.202248	-0.602646840265482	0.6	-0.598276	1	0.470195
NEGR1	STIE_1	-0.0949078	-0.9	0.269105098683769	-1	0.267	0.624883
NEGR1	C5A	-0.542188	-0.807023366053826	0.2	-0.807568	1	0.10668
NEGR1	KARYOPHERIN_A2	0.219803	-0.7	0.569495388495406	-1	0.567245	0.361914
NEGR1	A1_ANTICHYMOTRYPSIN	0.161379	-0.209561481335768	1	-0.214176	1	0.454727
NEGR1	C7	-0.157097	-0.600889602368	0.241570077273223	-0.550644	0.283105	0.485664
NEGR1	CCL28	-0.0580561	-0.481387401301984	0.35335510902734	-0.445139	0.393218	0.795039
NEGR1	HCC_1	-0.020644	-0.345015168958859	0.6	-0.334558	1	0.911055
NEGR1	MPIF_1	-0.546232	-0.825997231764131	-0.0918287032944358	-0.807568	1	0.0834766
NEGR1	SRANKL	-0.380327	-1	-0.00463713716400616	-0.92612	0.0143579	0.0602734
NEGR1	APO_E3	-0.39738	-1	-0.00463713716400616	-1	0.014299	0.0602734
NEGR1	FACTOR_D	-0.198751	-1	0.195890902507355	-1	0.210428	0.338711
NEGR1	GROWTH_HORMONE_RECEPTOR	-0.182212	-1	0.195890902507355	-1	0.210428	0.392852
NEGR1	PROPERDIN	0.333946	-0.6	0.659163633797341	-1	0.654216	0.184023
NEGR1	PROTEIN_C	-0.066935	-0.9	0.269105098683769	-0.611024	0.26849	0.733164
NEGR1	SCGF_BETA	-0.0215318	-0.346596342049682	0.6	-0.338764	1	0.911055
NEGR1	VCAM_1	0.0661375	-0.277629609479702	0.9	-0.272652	1	0.733164
NEGR1	CD36_ANTIGEN	-0.238289	-0.511730900963461	0.4	-0.517034	1	0.23043
NEGR1	CONTACTIN_1	0.624998	-0.1	0.870755104106207	-1	0.856997	0.16082
NEGR1	EDAR	0.0169378	-0.8	0.381577747008811	-1	0.381951	0.934258
NEGR1	ESAM	0.0798679	-0.297870957512837	0.8	-0.302352	1	0.702227
NEGR1	GRO_A	0.0283446	-0.7	0.361574227142139	-1	0.356179	0.887852
NEGR1	HISTONE_H1_2	-0.23672	-0.541437228136929	0.6	-0.53336	1	0.261367
NEGR1	IL_1_SRI	0.536315	-0.3	0.792090912734367	-1	0.794512	0.0912109
NEGR1	IL_17_SR	-0.111002	-0.413994656944812	0.5	-0.411343	1	0.555273
NEGR1	IL_1RRP2	0.0740461	-0.297870957512837	0.8	-0.302352	1	0.72543
NEGR1	LSAMP	0.504233	-0.3	0.792090912734367	-1	0.794512	0.23043
NEGR1	MBL	0.176912	-0.142834048696019	0.8	-0.134078	1	0.261367
NEGR1	PD_L2	0.26684	-0.0461774792952468	1	-0.0424023	1	0.0834766
NEGR1	SIGLEC_9	0.153047	-0.11567335948385	0.8	-0.112579	1	0.28457
NEGR1	TGF_B_R_III	0.532609	-0.3	0.771933315608594	-1	0.764658	0.0989453
NEGR1	A2_ANTIPLASMIN	0.0661043	-0.297870957512837	0.8	-0.302352	1	0.756367
NEGR1	CALPASTATIN	0.277036	-0.106969244665047	1	-0.108594	1	0.153086
NEGR1	CK_B_8_1	-0.429567	-0.697855173749979	0.2	-0.70435	1	0.137617
NEGR1	DC_SIGN	-0.233426	-0.511730900963461	0.4	-0.517034	1	0.253633
NEGR1	DC_SIGNR	-0.00494474	-0.406226208673543	0.8	-0.409711	1	0.980664
NEGR1	IL_19	-0.0711102	-0.729602835906892	0.286133647953039	-0.534303	0.31676	0.748633
NEGR1	I_TAC	-0.361807	-0.723279789710929	-0.0312599644008955	-0.691166	-0.0240961	0.0293359
NEGR1	MIP_1A	-0.346137	-0.66472303231763	0.107104628200616	-0.642694	0.415022	0.129883
NEGR1	MRC2	0.540811	0.0579852675016382	0.783908998321121	-1	0.776434	0.0602734
NEGR1	PARC	-0.228857	-0.560963650775894	0.5	-0.552537	1	0.315508
NEGR1	RESISTIN	0.195797	-0.142834048696019	0.8	-0.134078	1	0.191758
NEGR1	TRYPSIN	-0.0075393	-0.406226208673543	0.8	-0.409711	1	0.97293
NEGR1	VWF	-0.247764	-0.612593925374624	0.322302042518118	-0.598276	1	0.315508
NEGR1	HAPTOGLOBIN__MIXED_TYPE	0.175967	-0.142834048696019	0.8	-0.134078	1	0.261367
NEGR1	BAFF	-0.16448	-0.758102559125401	0.200794057619113	-0.598879	0.241472	0.462461
NEGR1	C9	-0.0513056	-0.444897586022033	0.398381888256793	-0.417921	0.48656	0.818242
NEGR1	CATHEPSIN_B	0.121133	-0.8	0.483522882433421	-1	0.482528	0.60168
NEGR1	IGM	0.154785	-0.181704296125416	0.525289937494874	-0.182559	0.515645	0.392852
NEGR1	IL_18_BPA	0.116266	-0.8	0.483522882433421	-1	0.482528	0.617148
NEGR1	LBP	-0.143348	-0.451423561446592	0.430951454168624	-0.442303	1	0.454727
NEGR1	COAGULATION_FACTOR_XA	-0.0681777	-0.7	0.25108219754839	-1	0.244754	0.702227
NEGR1	TIG2	-0.27942	-0.9	0.071331608569426	-1	0.0720728	0.114414
NEGR1	TNF_SR_II	0.364092	0.0005720953802065	0.966768368401978	-0.018401	0.782413	0.0680078
NEGR1	SIGLEC_3	0.256092	-0.0771075828937516	0.635592287923469	-0.0677182	0.633705	0.137617
NEGR1	IDUA	-0.0630638	-0.7	0.25108219754839	-1	0.244754	0.72543
NEGR1	AMYLOID_PRECURSOR_PROTEIN	-0.260756	-0.682204340395916	0.157410341258368	-0.62454	0.239674	0.269102
NEGR1	ASAHL	0.156594	-0.157432377752806	0.548096128020031	-0.149029	0.525132	0.35418
NEGR1	ATS13	-0.056118	-0.470910849530077	0.366282699372769	-0.436657	0.411483	0.802773
NEGR1	CARBONIC_ANHYDRASE_IV	-0.183393	-1	0.195890902507355	-1	0.210428	0.392852
NEGR1	CATHEPSIN_A	-0.0402279	-0.406226208673543	0.8	-0.409711	1	0.856914
NEGR1	CATHEPSIN_S	0.109013	-0.8	0.483522882433421	-1	0.482528	0.640352
NEGR1	COAGULATION_FACTOR_VII	-0.119038	-0.47304566367483	0.7	-0.464067	1	0.586211
NEGR1	C2	-0.0723049	-0.9	0.269105098683769	-1	0.267	0.709961
NEGR1	GRANULYSIN	-0.0744403	-0.7	0.25108219754839	-1	0.244754	0.679023
NEGR1	HPLN1	0.121126	-0.8	0.483522882433421	-1	0.482528	0.60168
NEGR1	IDS	0.645599	0.210037655552178	0.926021498018076	-1	0.886532	0.0680078
NEGR1	KALLIKREIN_12	-0.279675	-1	0.0935638674043616	-0.773596	0.119984	0.207227
NEGR1	LYVE1	-0.0431592	-0.37863611690299	0.471799586857642	-0.371703	0.499836	0.825977
NEGR1	ASAH2	-0.0247215	-0.346596342049682	0.6	-0.338764	1	0.895586
NEGR1	NIDOGEN	0.0718166	-0.238993116957229	0.7	-0.234098	1	0.671289
NEGR1	PIGR	-0.363738	-0.844223129276135	-0.0221031832970544	-0.718816	0.0128038	0.0602734
NEGR1	SEMAPHORIN_3A	-0.134346	-0.496188532730719	0.6	-0.49817	1	0.570742
NEGR1	WFKN2	0.229952	-0.5	0.507303783936827	-1	0.520683	0.253633
NEGR1	BGH3	0.133213	-0.620274059569849	0.483830581892713	-0.535798	0.483365	0.555273
NEGR1	C1R	-0.071301	-0.759341578520433	0.28561029694301	-0.536547	0.315947	0.748633
NEGR1	CD109	0.317016	-0.6	0.659163633797341	-1	0.654216	0.245898
NEGR1	CD23	-0.177436	-0.9	0.169459903860382	-1	0.16784	0.35418
NEGR1	CD48	0.238032	-0.299109079183639	0.576806390427716	-0.363104	0.570639	0.300039
NEGR1	CD5L	-0.190041	-0.9	0.169459903860382	-1	0.16784	0.300039
NEGR1	CNTN2	0.212679	-0.5	0.540489059855716	-1	0.541068	0.35418
NEGR1	CONTACTIN_4	0.302163	-0.4	0.597451327671282	-1	0.601292	0.28457
NEGR1	CONTACTIN_5	0.394256	0.00113437261002344	1	-0.00781967	1	0.0525391
NEGR1	CYTF	-0.129283	-0.47304566367483	0.7	-0.464067	1	0.547539
NEGR1	CYSTATIN_M	-0.0168925	-0.406226208673543	0.8	-0.409711	1	0.941992
NEGR1	FCG2A	-0.0246316	-0.301559388376398	0.5	-0.307241	1	0.880117
NEGR1	FCG2B	-0.00673862	-0.323984383317388	0.6	-0.320567	1	0.97293
NEGR1	FCG3B	0.0164815	-0.7	0.34777455306578	-1	0.341037	0.926523
NEGR1	FCN2	-0.13992	-0.450349458327116	0.5	-0.442303	1	0.470195
NEGR1	GFRA_1	-0.0523176	-0.450367831296175	0.391631853366233	-0.421626	0.464033	0.818242
NEGR1	HEPARIN_COFACTOR_II	-0.188404	-0.9	0.129126054931522	-1	0.123833	0.191758
NEGR1	LRIG3	0.20886	-0.5	0.540489059855716	-1	0.541068	0.369648
NEGR1	MATN2	0.301264	-0.5	0.634224552880259	-1	0.628874	0.276836
NEGR1	RGMB	0.555148	0.16078678763097	0.885386837099433	0.0278152	0.831497	0.0448047
NEGR1	RGM_C	0.142982	-0.304429070974181	0.526337990746606	-0.307385	0.520485	0.516602
NEGR1	TFPI	-0.347186	-0.686552476417672	0.283759567902718	-0.677997	1	0.184023
NEGR1	TSP4	0.381937	0.00113437261002344	1	-0.00781967	1	0.0525391
NEGR1	AMINOACYLASE_1	-0.375413	-1	-0.0281963300021098	-1	-0.0195769	0.0448047
NEGR1	CARBONIC_ANHYDRASE_6	0.153631	-0.170757711022599	0.496716261256127	-0.163209	0.493128	0.369648
NEGR1	CDK5_P35	-0.254966	-0.651183801227594	0.193248242635285	-0.604843	0.341765	0.292305
NEGR1	CATHEPSIN_V	0.258259	-0.123954526300376	0.729648841268392	-0.131328	0.674023	0.222695
NEGR1	DKK_4	-0.0503971	-0.374642360301095	0.30068992156969	-0.356384	0.326513	0.771836
NEGR1	ECM1	0.342814	-0.0891022869257435	0.66199178691822	-0.114092	0.645214	0.10668
NEGR1	FETUB	-0.177003	-0.9	0.129126054931522	-1	0.123833	0.245898
NEGR1	KALLIKREIN_7	0.0739096	-0.297870957512837	0.8	-0.302352	1	0.72543
NEGR1	PAK3	-0.252611	-0.638566624596433	0.222266658799496	-0.598276	1	0.300039
NEGR1	PK3CG	-0.454077	-0.829035742043899	-0.0247778255526427	-0.76486	0.231476	0.0989453
NEGR1	TPSB2	-0.000668209	-0.346596342049682	0.6	-0.338764	1	0.996133
NEGR1	CAMK1D	-0.333956	-0.684217752582788	0.5	-0.677997	1	0.23043
NEGR1	CD30_LIGAND	-0.047972	-0.394508614217924	0.376226506328891	-0.390241	0.383862	0.810508
NEGR1	EPHA1	0.0563938	-0.284697387534537	0.516714746976759	-0.275231	0.573957	0.771836
NEGR1	GRANZYME_A	-0.0612034	-0.518357923658307	0.282840442090539	-0.472766	0.291906	0.756367
NEGR1	IL_18_RA	-0.122228	-0.47304566367483	0.7	-0.464067	1	0.570742
NEGR1	IR	0.242489	-0.178031995447524	0.535967728594816	-0.163013	0.540865	0.199492
NEGR1	KALLISTATIN	-0.130534	-0.47304566367483	0.7	-0.464067	1	0.539805
NEGR1	PDGF_RB	-0.0492842	-0.366301960752571	0.290307893176712	-0.350137	0.296353	0.771836
NEGR1	PGCB	0.0751207	-0.297870957512837	0.8	-0.302352	1	0.72543
NEGR1	SE_SELECTIN	-0.206189	-0.496190572791346	0.4	-0.49994	1	0.346445
NEGR1	THROMBOSPONDIN_1	-0.361073	-0.758579799750121	0.0627195052025307	-0.702703	0.139828	0.137617
NEGR1	ANGIOTENSINOGEN	0.0713608	-0.297870957512837	0.8	-0.302352	1	0.733164
NEGR1	GCP_2	-0.310912	-0.684217752582787	0.5	-0.677997	1	0.315508
NEGR1	MDC	-0.18548	-0.9	0.169459903860382	-1	0.16784	0.315508
NEGR1	MIP_5	0.00830161	-0.6	0.299122034064993	-1	0.304726	0.957461
NEGR1	PROTEINASE_3	0.0533221	-0.294089188431432	0.472954605575679	-0.287277	0.48828	0.787305
NEGR1	TAFI	0.000208975	-0.7	0.329184861287688	-1	0.323904	0.996133
NEGR1	TARC	-0.248544	-0.57678549262008	0.196961547980604	-0.559229	0.266444	0.238164
NEGR1	TGF_B3	0.0556639	-0.314005362824044	0.541743024390716	-0.306263	0.596422	0.795039
NEGR1	TSH	0.208512	-0.5	0.540489059855716	-1	0.541068	0.369648
NEGR1	DKK1	-0.211062	-0.541437228136929	0.6	-0.53336	1	0.369648
NEGR1	ADIPONECTIN	0.431214	-0.6	0.747518348755737	-1	0.739244	0.137617
NEGR1	A2_HS_GLYCOPROTEIN	0.0752479	-0.297870957512837	0.8	-0.302352	1	0.72543
NEGR1	ARYLSULFATASE_A	0.384241	0.0203084799695134	1	0.0200636	1	0.0370703
NEGR1	BMP10	0.378307	0.00113437261002344	1	-0.00781967	1	0.0525391
NEGR1	CAMK1	-0.250694	-0.628292496624645	0.256043511404875	-0.598276	1	0.307773
NEGR1	CHITOTRIOSIDASE_1	0.0333362	-0.64446627633595	0.383275804857544	-0.461301	0.394639	0.880117
NEGR1	CHL1	0.394024	0.0203084799695134	1	0.0200636	1	0.0370703
NEGR1	ENDOTHELIN_CONVERTING_1	0.0596002	-0.261324558429931	0.495375465543891	-0.252813	0.520223	0.740898
NEGR1	FCN1	0.0391449	-0.481086245840065	0.351067656015212	-0.434718	0.345714	0.833711
NEGR1	GNS	-0.0198626	-0.373249939274516	0.9	-0.369164	1	0.918789
NEGR1	HGFA	0.302356	-0.4	0.584045187123739	-1	0.584422	0.253633
NEGR1	LGMN	-0.0791707	-1	0.283689208098539	-1	0.294811	0.717695
NEGR1	MP2K2	-0.0771869	-0.9	0.269105098683769	-1	0.267	0.694492
NEGR1	NID2	0.061314	-0.254930826186284	0.592142701456948	-0.248207	1	0.733164
NEGR1	OLR1	0.0691865	-0.277629609479702	0.9	-0.272652	1	0.717695
NEGR1	RAP	-0.332915	-0.617067310776208	0.4	-0.617028	1	0.16082
NEGR1	VEGF_SR2	-0.201151	-0.541437228136929	0.6	-0.53336	1	0.40832
NEGR1	COMPLEMENT_FACTOR_H_5	-0.224834	-0.541437228136929	0.6	-0.53336	1	0.307773
NEGR1	IGF_II_RECEPTOR	-0.0489194	-0.356371793846492	0.276103629038848	-0.348092	0.26695	0.764102
NEGR1	KALLIKREIN_14	-0.564071	-1	-0.209187254477548	-0.86221	-0.088194	0.0216016
NEGR1	ANGIOSTATIN	-0.201206	-0.602646840265482	0.6	-0.598276	1	0.47793
NEGR1	P27KIP1	0.383396	0.00113437261002344	1	-0.00781967	1	0.0525391
NEGR1	PYY	-0.144375	-0.525718871083994	0.338351864517564	-0.499767	0.506403	0.53207
NEGR1	STX1A	-0.0296939	-0.406226208673543	0.8	-0.409711	1	0.895586
NEGR1	STIE_2	-0.0913629	-1	0.283689208098539	-1	0.294811	0.671289
NEGR1	CARBONIC_ANHYDRASE_III	-0.0338916	-0.406226208673543	0.8	-0.409711	1	0.880117
NEGR1	CYSTATIN_S	0.0459529	-0.370699385034969	0.445211224521651	-0.348927	0.457792	0.833711
NEGR1	CYTD	0.0238917	-0.7	0.361574227142139	-1	0.356179	0.90332
NEGR1	PPAC	-0.138123	-0.450349458327116	0.5	-0.442303	1	0.47793
NEGR1	NAGK	0.0811069	-0.297870957512837	0.8	-0.302352	1	0.702227
NEGR1	SRAGE	-0.0820655	-0.7	0.25108219754839	-1	0.244754	0.640352
NEGR1	BPI	0.0744988	-0.297870957512837	0.8	-0.302352	1	0.72543
NEGR1	C6	-0.365401	-0.787027120328661	0.0356185977497022	-0.719117	0.0988426	0.114414
NEGR1	IGE	0.0429249	-0.388377709049367	0.424932185193708	-0.366352	0.438831	0.841445
NEGR1	IL_17E	-0.235156	-0.511730900963461	0.4	-0.517034	1	0.245898
NEGR1	IL_6_SRA	0.118504	-0.6	0.439234099267503	-1	0.434755	0.555273
NEGR1	NEUROTROPHIN_3	0.163229	-0.209561481335768	1	-0.214176	1	0.446992
NEGR1	PAPP_A	0.125634	-0.6	0.439234099267503	-1	0.434755	0.524336
NEGR1	PLASMINOGEN	-0.16538	-0.678988219906159	0.157809522031526	-0.584783	0.158004	0.361914
NEGR1	PREKALLIKREIN	0.00157346	-0.6	0.299122034064993	-1	0.304726	0.996133
NEGR1	ALPHA_1_ANTICHYMOTRYPSIN	0.0546349	-0.29007532348729	0.485880449298037	-0.281972	0.512301	0.77957
NEGR1	P_SELECTIN	-0.124584	-0.425857057387795	0.5	-0.424766	1	0.516602
NEGR1	TENASCIN	-0.103331	-0.413994656944812	0.5	-0.411343	1	0.593945
NEGR1	FACTOR_H	0.025652	-0.8	0.381577747008811	-1	0.381951	0.90332
NEGR1	MMP_2	0.532976	-0.3	0.779031854011842	-1	0.776434	0.0912109
NEGR1	TRANSFERRIN	0.47574	0.106018646233035	1	0.0903371	1	0.0216016
NEGR1	HISTONE_H2A_Z	-0.0755024	-0.9	0.269105098683769	-1	0.267	0.702227
NEGR1	IGF_I_SR	0.516741	-0.3	0.830611395759375	-1	0.819905	0.199492
NEGR1	IL_1_R4	-0.183807	-0.9	0.169459903860382	-1	0.16784	0.323242
NEGR1	NCAM_L1	0.324713	-0.6	0.659163633797341	-1	0.654216	0.214961
NEGR1	SPONDIN_1	0.324136	-0.6	0.659163633797341	-1	0.654216	0.222695
NEGR1	CYTT	-3.4073e-05	-0.346596342049682	0.6	-0.338764	1	0.996133
NEGR1	SAA	0.134582	-0.7	0.408163272185489	-1	0.405429	0.439258
NEGR1	SICAM_1	-0.0913439	-0.9	0.236204023484105	-1	0.22893	0.586211
NEGR1	MSP	-0.0513383	-0.378660206833245	0.29595970077984	-0.360652	0.316619	0.771836
NEGR1	SP_D	-0.00796092	-0.373249939274516	0.9	-0.369164	1	0.97293
NEGR1	COLLECTIN_KIDNEY_1	-0.39368	-1	-0.0486627963166534	-1	-0.0519895	0.0293359
NEGR1	ENPP7	-0.440795	-0.697855173749979	0.2	-0.70435	1	0.0834766
NEGR1	ENTP5	0.0352418	-0.552159901142656	0.362961811802645	-0.430524	0.366224	0.856914
NEGR1	FCRL3	0.153745	-0.244568290614354	0.597616453329574	-0.241932	0.588038	0.47793
NEGR1	MFGM	0.111849	-0.8	0.483522882433421	-1	0.482528	0.632617
NEGR1	PCSK7	-0.0259236	-0.373249939274516	0.9	-0.369164	1	0.895586
NEGR1	SPARCL1	0.280554	-0.062266407428003	1	-0.0543073	1	0.0912109
NEGR1	ST4S6	-0.059588	-0.48966804299928	0.343137172249042	-0.452327	0.380876	0.787305
NEGR1	TGM3	-0.128357	-0.496188532730719	0.6	-0.49817	1	0.586211
NEGR1	TROPOMYOSIN_2	-0.256192	-0.612888563266053	0.131883791181094	-0.588671	0.154552	0.207227
NEGR1	ZAP70	-0.392475	-1	-0.0281963300021098	-1	-0.0195769	0.0448047
NEGR1	C1_ESTERASE_INHIBITOR	0.118012	-0.8	0.483522882433421	-1	0.482528	0.609414
NEGR1	C4	-0.150158	-0.476315621613242	0.248063246049878	-0.463474	0.257687	0.423789
NEGR1	C5B__6_COMPLEX	-0.347742	-0.688055038509468	0.253562022971818	-0.677997	1	0.184023
NEGR1	IL_5_RA	0.19954	-0.142834048696019	0.8	-0.134078	1	0.191758
NEGR1	KININOGEN__HMW	-0.074578	-1	0.283689208098539	-0.591522	0.302735	0.733164
NEGR1	NCAM_120	0.0968918	-0.277629609479701	0.9	-0.272652	1	0.609414
NEGR1	SCGF_ALPHA	0.000722196	-0.7	0.329184861287688	-1	0.323904	0.996133
NEGR1	BST1	0.0763205	-0.196965712380485	0.7	-0.19883	1	0.60168
NEGR1	CDON	0.137296	-0.363158814692615	0.463075948033328	-0.367061	0.455357	0.493398
NEGR1	CLUSTERIN	-0.243627	-0.560963650775894	0.5	-0.552537	1	0.261367
NEGR1	EMR2	0.346794	-0.0553891681529415	0.678461458941747	-0.0679771	0.66037	0.0912109
NEGR1	FUCOSYLTRANSFERASE_3	0.00274518	-0.7	0.361574227142139	-1	0.356179	0.988398
NEGR1	FUT5	-0.204333	-0.51173090096346	0.4	-0.517034	1	0.385117
NEGR1	HDGR2	0.154938	-0.238248011361708	0.61701114348805	-0.236487	0.600192	0.47793
NEGR1	IL_34	-0.246426	-0.605427869755606	0.390951177686939	-0.598276	1	0.323242
NEGR1	KYNU	-0.206045	-0.560963650775894	0.5	-0.552537	1	0.40832
NEGR1	PLXC1	0.0646873	-0.297870957512837	0.8	-0.302352	1	0.764102
NEGR1	SLIK5	0.376947	0.0456490400287849	1	0.0448237	1	0.0293359
NEGR1	PH	-0.401193	-0.733735321375765	0.3	-0.727752	1	0.269102
NEGR1	APO_D	-0.445762	-0.744643486925604	0.0623116281009609	-0.727752	1	0.0912109
NEGR1	AFAMIN	-0.254489	-0.586231604917293	0.0994054464484792	-0.565486	0.132313	0.184023
NEGR1	GELSOLIN	0.500996	-0.3	0.779031854011842	-1	0.776434	0.245898
NEGR1	C34_GP41_HIV_FRAGMENT	0.148703	-0.168739630846804	0.479917159206976	-0.165147	0.464265	0.369648
NEGR1	PERL	-0.267113	-0.709934297270009	0.041286791582199	-0.698775	0.0331242	0.0912109
NEGR1	ITI_HEAVY_CHAIN_H4	-0.360955	-0.776506002523402	-0.0123052645537103	-0.700847	0.0291033	0.0680078
NEGR1	TXD12	-0.122088	-0.401196331588714	0.6	-0.401395	1	0.493398
NEGR1	SL_SELECTIN	0.17753	-0.209561481335768	1	-0.214176	1	0.392852
NEGR1	TRKB	0.572097	0.236463792771794	1	0.229525	1	0.00348026
NEGR1	ANGIOGENIN	-0.122718	-0.450349458327116	0.5	-0.442303	1	0.547539
NEGR1	COAGULATION_FACTOR_IX	-0.290163	-1	0.0935638674043616	-1	0.114778	0.168555
NEGR1	COAGULATION_FACTOR_X	-0.0911745	-0.7	0.25108219754839	-1	0.244754	0.60168
NEGR1	COAGULATION_FACTOR_V	-0.222134	-0.602646840265482	0.6	-0.598276	1	0.40832
NEGR1	ENDOGLIN	-0.13452	-0.450349458327117	0.5	-0.442303	1	0.493398
NEGR1	HCC_4	-0.0367644	-0.301559388376398	0.5	-0.307241	1	0.818242
NEGR1	MIP_3B	-0.0639987	-0.535342036746682	0.313717193936334	-0.476206	0.351859	0.771836
NEGR1	MIS	0.316215	-0.6	0.558904543077891	-1	0.555647	0.0989453
NEGR1	STANNIOCALCIN_1	-0.217693	-0.560963650775894	0.5	-0.552537	1	0.361914
NEGR1	ANNEXIN_I	0.346437	-0.0233182291933934	0.659879282735023	-0.0510404	0.636694	0.0757422
NEGR1	ANNEXIN_II	0.229416	-0.7	0.569495388495406	-1	0.567245	0.330977
NEGR1	ARTS1	0.0683834	-0.238993116957229	0.7	-0.234098	1	0.686758
NEGR1	CARBONIC_ANHYDRASE_I	-0.0556749	-0.468515540688426	0.369238401986551	-0.434802	0.416212	0.802773
NEGR1	CATZ	0.171406	-0.176520008465848	0.8	-0.17396	1	0.35418
NEGR1	DERM	0.453214	0.134157180250364	0.746793660144603	0.12853	0.723342	0.00438359
NEGR1	ELAFIN	0.0769367	-0.277629609479702	0.9	-0.272652	1	0.686758
NEGR1	ERP29	-0.206449	-0.602646840265482	0.6	-0.598276	1	0.462461
NEGR1	FIBRINOGEN_G_CHAIN_DIMER	-0.0471151	-0.422245542770134	0.473745298022695	-0.409711	1	0.833711
NEGR1	GP1BA	0.149957	-0.187278235963488	0.477492436109721	-0.184357	0.466898	0.385117
NEGR1	GPC5	0.272652	-0.106969244665047	1	-0.108594	1	0.168555
NEGR1	GRN	-0.0143144	-0.346596342049682	0.6	-0.338764	1	0.941992
NEGR1	HRG	-0.0851103	-1	0.283689208098539	-1	0.294811	0.694492
NEGR1	LG3BP	-0.362215	-0.73424493646881	-0.0330694568950916	-0.694564	-0.0262829	0.0293359
NEGR1	MN_SOD	-0.0807079	-0.7	0.25108219754839	-1	0.244754	0.648086
NEGR1	PAFAH	-0.0892959	-0.9	0.269105098683769	-1	0.267	0.648086
NEGR1	SCD163	-0.125867	-0.425857057387795	0.5	-0.424766	1	0.508867
NEGR1	SEPR	0.282271	-0.0848183945285152	1	-0.0812878	1	0.10668
NEGR1	TRYPSIN_2	-0.0766425	-1	0.283689208098539	-0.734066	0.295057	0.72543
NEGR1	TSG_6	0.231217	-0.5	0.507303783936827	-1	0.520683	0.253633
NEGR1	CLM6	-0.126709	-0.47304566367483	0.7	-0.464067	1	0.555273
NEGR1	IL_22BP	0.160782	-0.209561481335768	1	-0.214176	1	0.454727
NEGR1	IL_23_R	0.239408	-0.278433879358452	0.580895733389183	-0.31002	0.575055	0.292305
NEGR1	ILT_2	-0.152925	-0.7	0.117336077558593	-1	0.115486	0.292305
NEGR1	ILT_4	0.251776	-0.0938428027421005	0.585576671569325	-0.08924	0.589988	0.16082
NEGR1	JAG1	0.551342	0.216940893166422	0.844072885920829	0.188667	0.807921	0.00515008
NEGR1	LAG_3	0.370487	0.00113437261002337	1	-0.00781967	1	0.0525391
NEGR1	MICB	-0.10227	-0.47304566367483	0.7	-0.464067	1	0.648086
NEGR1	NOGO_RECEPTOR	0.189936	-0.132599899549702	0.9	-0.126538	1	0.191758
NEGR1	NOTCH_3	0.48594	0.150038811682944	1	0.151081	1	0.00761175
NEGR1	NR_CAM	0.312505	-0.6	0.659163633797341	-1	0.654216	0.261367
NEGR1	NRX3B	0.594738	0.216193940861132	1	0.196714	1	0.00710912
NEGR1	SEM6B	0.160022	-0.176520008465848	0.8	-0.17396	1	0.400586
NEGR1	SICAM_5	0.126614	-0.6	0.439234099267503	-1	0.434755	0.516602
NEGR1	SIG14	0.190478	-0.157877653951556	0.9	-0.152362	1	0.238164
NEGR1	SLAF6	0.292347	-0.106969244665047	1	-0.108594	1	0.122148
NEGR1	SREC_I	0.0627908	-0.254160055198	0.7	-0.248207	1	0.733164
NEGR1	TCCR	-0.062013	-0.507262007567903	0.326962521955495	-0.464778	0.363957	0.77957
NEGR1	UNC5H3	0.460343	0.0971100435983957	0.893457352263511	0.0450843	0.799328	0.0293359
NEGR1	UNC5H4	0.394176	0.00113437261002344	1	-0.00781967	1	0.0525391
NEGR1	PCSK9	-0.250492	-0.583864120475195	0.180389737869088	-0.565921	0.221729	0.23043
NEGR1	DRAK2	-0.137247	-0.496188532730719	0.6	-0.49817	1	0.555273
NEGR1	PDE4D	0.025056	-0.8	0.381577747008811	-1	0.381951	0.911055
NEGR1	TYK2	-0.327184	-0.684217752582787	0.5	-0.677997	1	0.253633
NEGR1	EOTAXIN	-0.176044	-0.9	0.169459903860382	-1	0.16784	0.35418
NEGR1	COAGULATION_FACTOR_IXAB	-0.239882	-0.602646840265482	0.6	-0.598276	1	0.346445
NEGR1	B7_2	0.117893	-0.6	0.439234099267503	-1	0.434755	0.555273
NEGR1	CALGRANULIN_B	0.131811	-0.9	0.421180041927994	-1	0.417274	0.470195
NEGR1	CASPASE_10	-0.22209	-0.560963650775894	0.5	-0.552537	1	0.346445
NEGR1	OMD	0.0802476	-0.238993116957229	0.7	-0.234098	1	0.632617
NEGR1	SEMAPHORIN_3E	0.181034	-0.157877653951556	0.9	-0.152362	1	0.276836
NEGR1	FAS__SOLUBLE	0.0790047	-0.297870957512837	0.8	-0.302352	1	0.709961
NEGR1	SLEPTIN_R	-0.136682	-0.425857057387796	0.5	-0.424766	1	0.454727
NEGR1	SHPS1	0.158262	-0.149935700366527	0.582424295060432	-0.141858	0.554826	0.346445
NEGR1	CNDP1	-0.142833	-0.450349458327116	0.5	-0.442303	1	0.454727
NEGR1	COLEC12	0.219886	-0.5	0.507303783936827	-1	0.520683	0.300039
NEGR1	CYTN	0.0680724	-0.254160055198	0.7	-0.248207	1	0.709961
NEGR1	FICOLIN_3	-0.249219	-0.579236535388447	0.191223399830432	-0.561496	0.247957	0.238164
NEGR1	H6ST1	-0.0787887	-1	0.283689208098539	-1	0.294811	0.717695
NEGR1	RBP	-0.136092	-0.47304566367483	0.7	-0.464067	1	0.516602
NEGR1	RGMA	0.668239	0.318737691855013	1	0.277681	0.943218	0.00248518
NEGR1	SICAM_2	0.269307	-0.106969244665047	1	-0.108594	1	0.176289
NEGR1	SLAF7	-0.0579025	-0.491837939600441	0.260841803802648	-0.464841	0.257963	0.748633
NEGR1	CATHEPSIN_D	-0.395085	-1	-0.00463713716400616	-1	0.014299	0.0602734
NEGR1	EGF	0.203175	-0.7	0.569495388495406	-1	0.567245	0.423789
NEGR1	BFGF_R	0.562217	0.254963897009604	1	0.253575	1	0.00178038
NEGR1	CRIPTO	0.335542	-0.6	0.659163633797341	-1	0.654216	0.176289
NEGR1	EPO	0.44499	-0.0303037863702496	0.771561104849644	-0.165384	0.743283	0.0834766
NEGR1	IL_9	0.255294	-0.140499266893446	0.682069199462744	-0.146171	0.648733	0.23043
NEGR1	NG36	0.526031	-0.3	0.830611395759375	-1	0.819905	0.16082
NEGR1	X_3HAO	-0.066668	-0.9	0.269105098683769	-0.589535	0.269482	0.733164
NEGR1	TNF_A	-0.309342	-0.647078157026281	0.4	-0.642601	1	0.276836
NEGR1	CREL1	-0.119311	-0.384067275603677	0.6	-0.380089	1	0.470195
NEGR1	LECTIN__MANNOSE_2	-0.222556	-0.602646840265482	0.6	-0.598276	1	0.40832
NEGR1	LRP1B	-0.0850165	-1	0.283689208098539	-1	0.294811	0.694492
NEGR1	MYPC1	0.244136	-0.207441907798298	0.594937218921357	-0.229718	0.591755	0.276836
NEGR1	CATHEPSIN_H	0.190904	-0.157877653951556	0.9	-0.152362	1	0.238164
NEGR1	ROR1	0.469702	0.106018646233035	1	0.0903371	1	0.0216016
NEGR1	FBLN3	0.435444	-0.6	0.747518348755737	-1	0.739244	0.122148
NEGR1	MMP_8	-0.264743	-0.758612136184151	0.0562646236304414	-0.636545	0.0679087	0.137617
NEGR1	FAM3B	-0.10067	-0.425857057387795	0.5	-0.424766	1	0.617148
NEGR1	IFN_A_B_R1	0.026641	-0.7	0.361574227142139	-1	0.356179	0.895586
NEGR1	HMGN1	-0.523054	-0.776783243128981	0.2	-0.76855	1	0.176289
NEGR1	UB2G2	-0.361188	-0.779473100283048	-0.0131253726568642	-0.702189	0.0276479	0.0680078
NEGR1	QORL1	-0.426657	-0.774003474852962	0.4	-0.762219	1	0.199492
NEGR1	PEDF	0.137717	-0.352501313778396	0.464506670218286	-0.354156	0.456847	0.493398
NEGR1	CATF	0.30235	-0.5	0.634224552880259	-1	0.628874	0.276836
NEGR1	PLXB2	0.0307546	-0.7	0.361574227142139	-1	0.356179	0.880117
FSTL1	FSTL1	1	0.73948676329311	1	0.780581	1	3.20144e-12
FSTL1	LUMICAN	0.478405	0.130372840282369	1	0.12954	1	0.0138672
FSTL1	CD177	-0.129899	-0.386559263148091	0.4	-0.385508	1	0.423789
FSTL1	SMOC1	0.521022	-0.3	0.794508298507735	-1	0.794778	0.16082
FSTL1	PROTEIN_Z_INHIBITOR	-0.101466	-0.43208162406354	0.6	-0.429691	1	0.617148
FSTL1	FLRT2	0.688302	0.387859760141153	1	0.377012	1	0.000199192
FSTL1	FLRT3	0.196653	-0.13603121305473	0.7	-0.128107	1	0.191758
FSTL1	VITRONECTIN	-0.024924	-0.299033613273966	0.5	-0.304075	1	0.880117
FSTL1	SEM5A	0.145668	-0.21868394090332	0.469279626978578	-0.211172	0.471547	0.423789
FSTL1	S100A4	0.313627	-0.4	0.583148968922953	-1	0.58307	0.214961
FSTL1	IL_1_SRII	0.123483	-0.5	0.407427767842391	-1	0.409196	0.493398
FSTL1	C1QR1	0.475386	0.130372840282369	1	0.12954	1	0.0138672
FSTL1	H2B2E	0.247704	-0.0570084371917559	0.516225098750588	-0.0337761	0.524307	0.0912109
FSTL1	H2A3	-0.00052626	-0.32000881065063	0.6	-0.315407	1	0.996133
FSTL1	UCRP	-0.304775	-0.599668868584848	0.4	-0.60731	1	0.276836
FSTL1	X_14_3_3E	0.223146	-0.7	0.551400858806693	-1	0.542943	0.323242
FSTL1	COAGULATION_FACTOR_XI	-0.0588738	-0.4569839913563	0.232365162310635	-0.431101	0.229482	0.717695
FSTL1	TIMP_2	0.595143	0.275644932232587	1	0.276808	1	0.000832532
FSTL1	VEGF_SR3	0.0122182	-0.5	0.29085530747976	-1	0.293292	0.941992
FSTL1	C5	-0.104162	-0.43208162406354	0.6	-0.429691	1	0.609414
FSTL1	APO_E	-0.361998	-0.768393554449585	-0.0456352581459422	-0.711698	-0.0474772	0.0216016
FSTL1	CXCL16__SOLUBLE	0.276346	-0.0595366680875355	0.8	-0.0488566	1	0.0834766
FSTL1	SCF_SR	0.0107636	-0.6	0.347123610008445	-1	0.337079	0.957461
FSTL1	TIMP_3	-0.297191	-0.8	0.0265456178351493	-1	0.023426	0.0680078
FSTL1	GFRA_2	0.071066	-0.234310522955264	0.7	-0.22577	1	0.663555
FSTL1	X_6CKINE	-0.310089	-0.58442205065069	0.4	-0.586925	1	0.238164
FSTL1	HMG_1	-0.212417	-0.522155108901413	0.5	-0.520135	1	0.338711
FSTL1	OPG	-0.1642	-0.680394447741496	0.179355513116087	-0.596471	0.184438	0.400586
FSTL1	B_ENDORPHIN	-0.0265306	-0.373071029880541	0.6	-0.366188	1	0.895586
FSTL1	FACTOR_I	-0.140581	-0.411118840929162	0.5	-0.413062	0.358708	0.416055
FSTL1	IGFBP_3	-0.0830273	-0.7	0.239149907200707	-1	0.235073	0.632617
FSTL1	MYELOPEROXIDASE	0.0249065	-0.5	0.299437993387349	-1	0.301971	0.880117
FSTL1	ANGIOPOIETIN_2	-0.0409552	-0.396567318008648	0.379958475802157	-0.385527	0.399527	0.841445
FSTL1	EPHRIN_A4	0.263852	-0.0744199376869212	0.9	-0.0756114	0.726494	0.153086
FSTL1	GP130__SOLUBLE	0.308014	-0.5	0.632922252979229	-1	0.629753	0.269102
FSTL1	HPV_E7_TYPE18	-0.3091	-0.650500488556335	0.4	-0.64367	1	0.28457
FSTL1	IL_1_R_ACP	0.239436	-0.7	0.551400858806693	-1	0.542943	0.253633
FSTL1	MACROPHAGE_MANNOSE_RECEPT	-0.227973	-0.522155108901413	0.5	-0.520135	1	0.269102
FSTL1	M_CSF_R	-0.245905	-0.541972620191035	0.175516480058161	-0.534209	0.171512	0.191758
FSTL1	P_CADHERIN	-0.27779	-1	0.0701134918311705	-1	0.068728	0.114414
FSTL1	SUPAR	-0.010375	-0.32000881065063	0.6	-0.315407	1	0.949727
FSTL1	TRKC	0.509838	-0.2	0.771848043911933	-1	0.762777	0.214961
FSTL1	BCMA	0.127403	-0.5	0.407427767842391	-1	0.409196	0.47793
FSTL1	CK_MM	0.10064	-0.8	0.456934774455341	-1	0.453129	0.648086
FSTL1	ERBB1	-0.0676037	-0.9	0.275947394535406	-1	0.276197	0.733164
FSTL1	MIA	0.0899863	-0.205089697373374	0.7	-0.209408	1	0.555273
FSTL1	PROTEIN_S	-0.0127354	-0.37307102988054	0.6	-0.366188	1	0.949727
FSTL1	TECK	-0.25697	-0.605399099713636	0.12728341047263	-0.59115	0.139521	0.199492
FSTL1	TNFSF18	-0.0260066	-0.373071029880541	0.6	-0.366188	1	0.895586
FSTL1	CNTFR_ALPHA	0.523898	-0.3	0.794508298507735	-1	0.794778	0.145352
FSTL1	EMAP_2	-0.017021	-0.348782497906963	0.6	-0.339414	1	0.926523
FSTL1	MICA	-0.0271417	-0.292620994790219	0.6	-0.291787	1	0.864648
FSTL1	SIGLEC_6	0.00472094	-0.7	0.363436523496316	-1	0.359018	0.980664
FSTL1	SIGLEC_7	-0.199602	-0.8	0.117605179024701	-1	0.112508	0.176289
FSTL1	APO_A_I	-0.276017	-1	0.0526060831450231	-1	0.043638	0.0834766
FSTL1	GDF_11_8	0.26281	-0.0762627437661952	0.780221084812518	-0.0799545	0.690785	0.16082
FSTL1	HEMOPEXIN	0.243444	0.000963942512582333	0.7	-0.00329136	1	0.0525391
FSTL1	IL_16	0.194682	-0.13603121305473	0.7	-0.128107	1	0.191758
FSTL1	LACTOFERRIN	0.264515	-0.0292295380756811	1	-0.0225905	1	0.0680078
FSTL1	LAG_1	-0.0462983	-0.362351757984761	0.376850376904978	-0.347519	0.389219	0.795039
FSTL1	LD78_BETA	-0.200238	-0.494730131563112	0.5	-0.500238	1	0.377383
FSTL1	APO_B	0.301215	-0.5	0.632922252979229	-1	0.629753	0.292305
FSTL1	CADHERIN_5	0.16387	-0.13603121305473	0.7	-0.128107	1	0.300039
FSTL1	EDA	0.395231	0.0286931236566925	1	0.0280309	1	0.0370703
FSTL1	HAI_1	-0.0258447	-0.292620994790219	0.6	-0.291787	1	0.864648
FSTL1	KALLIKREIN_11	0.258376	-0.0925548799150325	0.662716194659753	-0.100453	0.630139	0.176289
FSTL1	KALLIKREIN_8	0.152424	-0.219006604533556	0.534469188609012	-0.213118	0.533048	0.439258
FSTL1	LIPOCALIN_2	0.106751	-0.8	0.429107410955235	-1	0.426611	0.593945
FSTL1	MET	0.0317261	-0.5	0.299437993387349	-1	0.301971	0.841445
FSTL1	SFRP_3	0.0481283	-0.297190315399531	0.388963067830209	-0.302364	0.38572	0.787305
FSTL1	SPINT2	-0.0176905	-0.37307102988054	0.6	-0.366188	1	0.934258
FSTL1	STIE_1	-0.0260898	-0.348782497906963	0.6	-0.339414	1	0.887852
FSTL1	C5A	-0.50931	-0.779940152956394	0.2	-0.774339	1	0.222695
FSTL1	KARYOPHERIN_A2	0.172436	-0.180386893915226	0.9	-0.177339	1	0.35418
FSTL1	A1_ANTICHYMOTRYPSIN	0.252008	-0.136670350576046	0.595837247652836	-0.138582	0.588377	0.199492
FSTL1	C7	-0.00365002	-0.37307102988054	0.6	-0.366188	1	0.988398
FSTL1	CCL28	-0.176161	-1	0.174455744848314	-1	0.172335	0.35418
FSTL1	HCC_1	0.317113	-0.3	0.573688970959904	-1	0.568673	0.168555
FSTL1	MPIF_1	-0.264184	-1	0.0526060831450231	-1	0.043638	0.10668
FSTL1	SRANKL	-0.448961	-0.758761676621275	-0.00525045596256939	-0.72835	1	0.0834766
FSTL1	APO_E3	-0.32971	-0.650500488556335	0.4	-0.64367	1	0.207227
FSTL1	FACTOR_D	-0.0501183	-0.463552146464732	0.30769354976112	-0.432674	0.324788	0.802773
FSTL1	GROWTH_HORMONE_RECEPTOR	-0.387742	-1	-0.0310727275829482	-1	-0.0221923	0.0370703
FSTL1	PROPERDIN	0.266582	-0.0744199376869212	0.9	-0.0728235	1	0.145352
FSTL1	PROTEIN_C	-0.13153	-0.43208162406354	0.6	-0.429691	1	0.485664
FSTL1	SCGF_BETA	-0.171488	-0.8	0.133935528237847	-1	0.125534	0.269102
FSTL1	VCAM_1	0.0415532	-0.376525462016856	0.362982476816778	-0.363335	0.353541	0.818242
FSTL1	CD36_ANTIGEN	-0.273647	-0.8	0.0113462838047078	-1	0.00804879	0.0525391
FSTL1	CONTACTIN_1	0.386518	0.0778742461592292	0.9	0.0825115	1	0.0138672
FSTL1	EDAR	-0.143051	-0.469438217562991	0.366470870800164	-0.462323	0.427512	0.485664
FSTL1	ESAM	0.140835	-0.338176191241765	0.470165584870951	-0.305544	0.471122	0.485664
FSTL1	GRO_A	-0.177711	-0.8	0.145899404261109	-1	0.13959	0.28457
FSTL1	HISTONE_H1_2	-0.121774	-0.411118840929162	0.5	-0.411695	1	0.508867
FSTL1	IL_1_SRI	0.516554	-0.2	0.771848043911933	-1	0.762777	0.184023
FSTL1	IL_17_SR	-0.275935	-0.8	0.00397275632177291	-1	0.00243099	0.0525391
FSTL1	IL_1RRP2	-0.085906	-0.9	0.275947394535406	-1	0.276197	0.663555
FSTL1	LSAMP	0.410945	-0.3	0.683556579637378	-1	0.683704	0.191758
FSTL1	MBL	0.300899	-0.3	0.573688970959904	-1	0.568673	0.253633
FSTL1	PD_L2	0.139416	-0.483622363078609	0.393073829905639	-0.259845	0.406141	0.400586
FSTL1	SIGLEC_9	0.284837	0.00096394251258243	0.7	-0.00329136	1	0.0525391
FSTL1	TGF_B_R_III	0.651091	0.408155816621208	0.887398477069243	0.402847	0.85495	8.04503e-06
FSTL1	A2_ANTIPLASMIN	-0.103792	-0.463005228491255	0.6	-0.46031	1	0.640352
FSTL1	CALPASTATIN	0.0304655	-0.7	0.363436523496316	-1	0.359018	0.880117
FSTL1	CK_B_8_1	-0.118084	-0.411118840929162	0.5	-0.411695	1	0.524336
FSTL1	DC_SIGN	-0.0760393	-0.7	0.206285807026048	-1	0.206027	0.617148
FSTL1	DC_SIGNR	0.199656	-0.180386893915226	0.9	-0.177339	1	0.245898
FSTL1	IL_19	-0.17947	-1	0.174455744848314	-1	0.172335	0.338711
FSTL1	I_TAC	-0.283938	-0.8	0.0265456178351493	-1	0.023426	0.0680078
FSTL1	MIP_1A	-0.386912	-1	-0.0529525691017909	-1	-0.0596827	0.0216016
FSTL1	MRC2	0.391529	0.0778742461592292	0.9	0.0825115	1	0.0138672
FSTL1	PARC	-0.313727	-0.599668868584848	0.4	-0.60731	1	0.238164
FSTL1	RESISTIN	0.321753	-0.3	0.573688970959904	-1	0.568673	0.145352
FSTL1	TRYPSIN	-0.0293983	-0.373071029880541	0.6	-0.366188	1	0.887852
FSTL1	VWF	0.0223794	-0.7	0.363436523496316	-1	0.359018	0.911055
FSTL1	HAPTOGLOBIN__MIXED_TYPE	0.195363	-0.12286231479741	0.7	-0.117442	1	0.184023
FSTL1	BAFF	-0.0632724	-0.9	0.275947394535406	-1	0.276197	0.748633
FSTL1	C9	0.135231	-0.8	0.456934774455341	-1	0.453129	0.508867
FSTL1	CATHEPSIN_B	0.00990168	-0.7	0.363436523496316	-1	0.359018	0.957461
FSTL1	IGM	0.114354	-0.5	0.407427767842391	-1	0.409196	0.539805
FSTL1	IL_18_BPA	0.121718	-0.8	0.456934774455341	-1	0.453129	0.563008
FSTL1	LBP	0.118697	-0.5	0.407427767842391	-1	0.409196	0.516602
FSTL1	COAGULATION_FACTOR_XA	-0.143917	-0.42448649447461	0.27675985115545	-0.425468	0.243862	0.400586
FSTL1	TIG2	-0.239002	-0.522155108901413	0.5	-0.520135	1	0.222695
FSTL1	TNF_SR_II	0.34285	-0.168740808006695	0.642175786632288	-0.229745	0.632088	0.122148
FSTL1	SIGLEC_3	0.380875	0.0778742461592292	0.9	0.0825115	1	0.0138672
FSTL1	IDUA	-0.117536	-0.411118840929162	0.5	-0.411695	1	0.524336
FSTL1	AMYLOID_PRECURSOR_PROTEIN	-0.255934	-0.598092506223725	0.13616601308883	-0.586225	0.147686	0.199492
FSTL1	ASAHL	0.170607	-0.12286231479741	0.7	-0.117442	1	0.245898
FSTL1	ATS13	-0.0398666	-0.392803664041432	0.388544204403146	-0.381124	0.415	0.841445
FSTL1	CARBONIC_ANHYDRASE_IV	-0.346311	-0.667734647274988	0.102100891315266	-0.64367	1	0.137617
FSTL1	CATHEPSIN_A	-0.235155	-0.556977042760185	0.5	-0.548925	1	0.28457
FSTL1	CATHEPSIN_S	-0.0936883	-0.9	0.275947394535406	-1	0.276197	0.632617
FSTL1	COAGULATION_FACTOR_VII	-0.0514126	-0.382666126209747	0.309064665543582	-0.369345	0.317493	0.771836
FSTL1	C2	-0.202148	-0.522155108901413	0.5	-0.520135	1	0.385117
FSTL1	GRANULYSIN	-0.132011	-0.411118840929162	0.5	-0.411695	1	0.462461
FSTL1	HPLN1	0.0802713	-0.272837812211581	0.8	-0.269943	1	0.679023
FSTL1	IDS	0.393591	0.0286931236566923	1	0.0280309	1	0.0370703
FSTL1	KALLIKREIN_12	-0.299568	-1	0.0701134918311705	-1	0.068728	0.0989453
FSTL1	LYVE1	-0.245985	-0.542359824299075	0.174585030269238	-0.534512	0.170217	0.191758
FSTL1	ASAH2	-0.129214	-0.411118840929162	0.5	-0.411695	1	0.470195
FSTL1	NIDOGEN	0.152278	-0.163568778062921	0.465267634491677	-0.139146	0.481031	0.338711
FSTL1	PIGR	-0.228747	-0.522155108901413	0.5	-0.520135	1	0.269102
FSTL1	SEMAPHORIN_3A	-0.41277	-0.736092605285454	0.4	-0.72835	1	0.23043
FSTL1	WFKN2	0.316298	-0.4	0.583148968922953	-1	0.58307	0.199492
FSTL1	BGH3	0.272671	-0.0744199376869212	0.9	-0.0728235	1	0.114414
FSTL1	C1R	-0.218972	-0.556977042760185	0.5	-0.548925	1	0.35418
FSTL1	CD109	0.21823	-0.7	0.551400858806693	-1	0.542943	0.338711
FSTL1	CD23	0.00645353	-0.6	0.347123610008445	-1	0.337079	0.97293
FSTL1	CD48	0.239982	-0.395129375201195	0.552130666416187	-1	0.542943	0.253633
FSTL1	CD5L	-0.0990159	-0.7	0.239149907200707	-1	0.235073	0.563008
FSTL1	CNTN2	0.137849	-0.359338807168958	0.434927305804538	-0.300047	0.43645	0.454727
FSTL1	CONTACTIN_4	0.0907359	-0.205089697373374	0.7	-0.209408	1	0.547539
FSTL1	CONTACTIN_5	0.358742	0.00865646673712847	0.724365652032921	-0.00489616	0.702452	0.0525391
FSTL1	CYTF	0.0651802	-0.251632342475811	0.7	-0.245498	1	0.717695
FSTL1	CYSTATIN_M	0.142641	-0.298759210891814	0.476565889120892	-0.283667	0.478469	0.47793
FSTL1	FCG2A	0.00321302	-0.5	0.287582640304248	-1	0.281727	0.980664
FSTL1	FCG2B	-0.0520001	-0.390803195234196	0.212315782515437	-0.3655	0.223682	0.733164
FSTL1	FCG3B	0.033512	-0.6	0.303828808133491	-1	0.310839	0.841445
FSTL1	FCN2	-0.222504	-0.494730131563112	0.5	-0.500238	1	0.269102
FSTL1	GFRA_1	-0.0775157	-0.9	0.275947394535406	-1	0.276197	0.694492
FSTL1	HEPARIN_COFACTOR_II	-0.219884	-0.482783229336265	0.4	-0.479244	1	0.253633
FSTL1	LRIG3	-0.00828124	-0.348782497906963	0.6	-0.339414	1	0.965195
FSTL1	MATN2	0.511575	-0.2	0.771848043911933	-1	0.762777	0.207227
FSTL1	RGMB	0.646666	0.235755275693151	0.896658964639968	-1	0.871513	0.0680078
FSTL1	RGM_C	-0.175659	-1	0.174455744848314	-1	0.172335	0.35418
FSTL1	TFPI	-0.167913	-1	0.174455744848314	-1	0.172335	0.385117
FSTL1	TSP4	0.147695	-0.257560726984636	0.494483438459987	-0.241111	0.502565	0.454727
FSTL1	AMINOACYLASE_1	-0.191726	-0.8	0.145899404261109	-1	0.13959	0.214961
FSTL1	CARBONIC_ANHYDRASE_6	-0.210616	-0.485413639630293	0.4	-0.484515	1	0.307773
FSTL1	CDK5_P35	-0.21183	-0.556977042760185	0.5	-0.548925	1	0.385117
FSTL1	CATHEPSIN_V	-0.165032	-0.751852777992248	0.176620593755398	-0.612645	0.180973	0.392852
FSTL1	DKK_4	-0.112726	-0.392028333799705	0.5	-0.394749	1	0.524336
FSTL1	ECM1	0.24305	-0.149062759558012	0.548463942942485	-0.119884	0.546191	0.176289
FSTL1	FETUB	-0.123599	-0.386559263148091	0.4	-0.385508	1	0.454727
FSTL1	KALLIKREIN_7	-0.0128721	-0.37307102988054	0.6	-0.366188	1	0.949727
FSTL1	PAK3	-0.106118	-0.463005228491255	0.6	-0.46031	1	0.632617
FSTL1	PK3CG	-0.400599	-0.736092605285454	0.4	-0.72835	1	0.276836
FSTL1	TPSB2	-0.0895276	-0.7	0.218430507231188	-1	0.217036	0.570742
FSTL1	CAMK1D	-0.359559	-0.7634277027318	-0.0115248858255295	-0.685025	0.0492227	0.0834766
FSTL1	CD30_LIGAND	-0.229846	-0.522155108901413	0.5	-0.520135	1	0.261367
FSTL1	EPHA1	0.00738134	-0.6	0.347123610008445	-1	0.337079	0.965195
FSTL1	GRANZYME_A	0.154945	-0.173079111544313	0.540196907962982	-0.161538	0.556794	0.377383
FSTL1	IL_18_RA	-0.167368	-0.8	0.145899404261109	-1	0.13959	0.330977
FSTL1	IR	0.064421	-0.234310522955264	0.7	-0.22577	1	0.694492
FSTL1	KALLISTATIN	-0.0907216	-0.7	0.239149907200707	-1	0.235073	0.60168
FSTL1	PDGF_RB	-0.0162013	-0.292620994790219	0.6	-0.291787	1	0.918789
FSTL1	PGCB	0.099436	-0.272837812211581	0.8	-0.269943	1	0.60168
FSTL1	SE_SELECTIN	-0.12131	-0.386559263148091	0.4	-0.385508	1	0.470195
FSTL1	THROMBOSPONDIN_1	-0.332533	-0.650500488556335	0.4	-0.64367	1	0.191758
FSTL1	ANGIOTENSINOGEN	-0.165288	-0.802151511769158	0.175777134594822	-0.618661	0.179925	0.392852
FSTL1	GCP_2	-0.214096	-0.556977042760185	0.5	-0.548925	1	0.369648
FSTL1	MDC	-0.121323	-0.43208162406354	0.6	-0.429691	1	0.53207
FSTL1	MIP_5	-0.166625	-0.7	0.0962102948233714	-1	0.100234	0.207227
FSTL1	PROTEINASE_3	0.0795345	-0.251632342475811	0.7	-0.245498	1	0.65582
FSTL1	TAFI	-0.219415	-0.485413639630293	0.4	-0.484515	1	0.261367
FSTL1	TARC	-0.227285	-0.522155108901413	0.5	-0.520135	1	0.276836
FSTL1	TGF_B3	-0.051592	-0.475015558734242	0.29853858721528	-0.443007	0.316796	0.795039
FSTL1	TSH	0.0642411	-0.251632342475811	0.7	-0.245498	1	0.717695
FSTL1	DKK1	-0.244223	-0.504085105056216	0.166898333771472	-0.512765	0.145705	0.168555
FSTL1	ADIPONECTIN	0.29491	-0.0744199376869211	0.9	-0.0728235	1	0.0989453
FSTL1	A2_HS_GLYCOPROTEIN	-0.120464	-0.463005228491255	0.6	-0.46031	1	0.578477
FSTL1	ARYLSULFATASE_A	0.295786	-0.0595366680875356	0.8	-0.0488566	1	0.0834766
FSTL1	BMP10	0.250131	-0.152528597681311	0.58901456520488	-0.153121	0.579299	0.207227
FSTL1	CAMK1	-0.142764	-0.46847941089352	0.374141046274945	-0.461362	0.459294	0.485664
FSTL1	CHITOTRIOSIDASE_1	-0.128414	-0.463005228491255	0.6	-0.46031	1	0.547539
FSTL1	CHL1	0.347155	-0.020211917554779	0.636715377431668	-0.0065635	0.631221	0.0525391
FSTL1	ENDOTHELIN_CONVERTING_1	0.388273	0.0778742461592292	0.9	0.0825115	1	0.0138672
FSTL1	FCN1	0.0234866	-0.6	0.303828808133491	-1	0.310839	0.887852
FSTL1	GNS	-0.0567274	-0.41162879116235	0.278710833170916	-0.399363	0.279556	0.748633
FSTL1	HGFA	0.370461	0.10348253273983	0.8	0.104105	1	0.00957533
FSTL1	LGMN	-0.378088	-1	-0.0310727275829482	-1	-0.0221923	0.0370703
FSTL1	MP2K2	0.12478	-0.8	0.429107410955235	-1	0.426611	0.516602
FSTL1	NID2	0.131649	-0.5	0.407427767842391	-1	0.409196	0.454727
FSTL1	OLR1	0.0899509	-0.251632342475811	0.7	-0.245498	1	0.609414
FSTL1	RAP	-0.195805	-0.8	0.133935528237847	-1	0.125534	0.184023
FSTL1	VEGF_SR2	-0.173846	-0.8	0.133935528237847	-1	0.125534	0.261367
FSTL1	COMPLEMENT_FACTOR_H_5	-0.0784165	-0.7	0.218430507231188	-1	0.217036	0.624883
FSTL1	IGF_II_RECEPTOR	0.0297682	-0.5	0.287582640304248	-1	0.281727	0.841445
FSTL1	KALLIKREIN_14	-0.508306	-0.814649483119017	0.3	-0.810105	1	0.238164
FSTL1	ANGIOSTATIN	-0.266281	-0.73038982564045	0.0771305893511202	-0.659794	0.085434	0.16082
FSTL1	P27KIP1	0.26351	-0.0744199376869212	0.9	-0.0770196	0.711586	0.153086
FSTL1	PYY	-0.209783	-0.556977042760185	0.5	-0.548925	1	0.392852
FSTL1	STX1A	0.0411107	-0.388036204632815	0.383937716951218	-0.383194	0.3807	0.833711
FSTL1	STIE_2	0.000245772	-0.7	0.363436523496316	-1	0.359018	0.996133
FSTL1	CARBONIC_ANHYDRASE_III	0.173767	-0.180386893915226	0.9	-0.177339	1	0.35418
FSTL1	CYSTATIN_S	0.419668	-0.3	0.710969465879997	-1	0.711638	0.168555
FSTL1	CYTD	-0.0464121	-0.362803742633522	0.375342178343183	-0.347956	0.386476	0.795039
FSTL1	PPAC	-0.113798	-0.411118840929162	0.5	-0.411695	1	0.547539
FSTL1	NAGK	0.148348	-0.252233411739292	0.49680033036233	-0.236762	0.50619	0.454727
FSTL1	SRAGE	0.167851	-0.13603121305473	0.7	-0.128107	1	0.28457
FSTL1	BPI	-0.0886031	-0.9	0.275947394535406	-1	0.276197	0.648086
FSTL1	C6	-0.224563	-0.556977042760185	0.5	-0.548925	1	0.330977
FSTL1	IGE	0.0674464	-0.272837812211582	0.8	-0.269943	1	0.72543
FSTL1	IL_17E	-0.402122	-0.667364029476708	0.3	-0.66159	1	0.261367
FSTL1	IL_6_SRA	0.25061	-0.0749626097669861	0.55318240409585	-0.057562	0.553898	0.114414
FSTL1	NEUROTROPHIN_3	-0.0964149	-0.9	0.275947394535406	-1	0.276197	0.617148
FSTL1	PAPP_A	0.421593	-0.2	0.672687004878727	-1	0.668427	0.145352
FSTL1	PLASMINOGEN	-0.291102	-0.8	0.0265456178351493	-1	0.023426	0.0680078
FSTL1	PREKALLIKREIN	-0.300854	-0.554635867646947	0.2	-0.547306	1	0.238164
FSTL1	ALPHA_1_ANTICHYMOTRYPSIN	0.161581	-0.158514919889323	0.8	-0.1509	1	0.35418
FSTL1	P_SELECTIN	-0.146059	-0.421472449514939	0.191981338890833	-0.429358	0.173624	0.361914
FSTL1	TENASCIN	0.0555404	-0.214700135300514	0.422457212898234	-0.205865	0.50239	0.717695
FSTL1	FACTOR_H	0.000631135	-0.7	0.363436523496316	-1	0.359018	0.996133
FSTL1	MMP_2	0.642832	0.296991685003644	0.847523763105151	0.209725	0.828666	0.0448047
FSTL1	TRANSFERRIN	0.381424	0.0286931236566925	1	0.0280309	1	0.0370703
FSTL1	HISTONE_H2A_Z	0.164527	-0.158514919889323	0.8	-0.1509	1	0.338711
FSTL1	IGF_I_SR	0.404374	-0.3	0.710969465879997	-1	0.711638	0.23043
FSTL1	IL_1_R4	0.0970595	-0.251632342475811	0.7	-0.245498	1	0.578477
FSTL1	NCAM_L1	0.360807	0.0165943228101828	0.76485203964377	0.00602317	0.719676	0.0448047
FSTL1	SPONDIN_1	0.444302	0.0194058917335507	0.741461878928119	-0.0657424	0.717946	0.0602734
FSTL1	CYTT	0.0783685	-0.234310522955264	0.7	-0.22577	1	0.624883
FSTL1	SAA	-0.0251922	-0.292620994790219	0.6	-0.291787	1	0.872383
FSTL1	SICAM_1	-0.244103	-0.494638257867071	0.113188913937111	-0.501165	0.105242	0.137617
FSTL1	MSP	0.122872	-0.5	0.393019405482449	-1	0.398467	0.47793
FSTL1	SP_D	-0.0014588	-0.348782497906963	0.6	-0.339414	1	0.996133
FSTL1	COLLECTIN_KIDNEY_1	-0.536028	-0.762376614378835	0.2	-0.753405	1	0.0912109
FSTL1	ENPP7	-0.506356	-0.762376614378835	0.2	-0.753405	1	0.245898
FSTL1	ENTP5	-0.366279	-1	-0.0529525691017909	-1	-0.0596827	0.0216016
FSTL1	FCRL3	0.0233422	-0.7	0.363436523496316	-1	0.359018	0.90332
FSTL1	MFGM	0.157877	-0.189562145000917	0.593695521149788	-0.18784	0.596203	0.416055
FSTL1	PCSK7	0.095238	-0.251632342475811	0.7	-0.245498	1	0.586211
FSTL1	SPARCL1	0.354387	0.0393715907536207	0.647134382042725	0.0590432	0.653669	0.0138672
FSTL1	ST4S6	0.148471	-0.251234999097453	0.497234547985756	-0.235967	0.506886	0.454727
FSTL1	TGM3	-0.122318	-0.463005228491255	0.6	-0.46031	1	0.570742
FSTL1	TROPOMYOSIN_2	-0.300429	-0.599668868584848	0.4	-0.60731	1	0.292305
FSTL1	ZAP70	-0.256582	-0.593250238381127	0.0822128488725048	-0.588971	0.0774385	0.145352
FSTL1	C1_ESTERASE_INHIBITOR	0.221828	-0.7	0.551400858806693	-1	0.542943	0.330977
FSTL1	C4	-0.287438	-0.8	0.0265456178351493	-1	0.023426	0.0680078
FSTL1	C5B__6_COMPLEX	-0.13183	-0.463005228491255	0.6	-0.46031	1	0.53207
FSTL1	IL_5_RA	0.0735813	-0.205089697373374	0.7	-0.209408	1	0.632617
FSTL1	KININOGEN__HMW	-0.360464	-0.775702761976483	-0.0149173063412551	-0.689289	0.0424431	0.0757422
FSTL1	NCAM_120	0.153002	-0.17983677604747	0.50601667145615	-0.170099	0.528408	0.392852
FSTL1	SCGF_ALPHA	-0.162636	-0.8	0.117605179024701	-1	0.112508	0.276836
FSTL1	BST1	0.0689228	-0.186214626977978	0.6	-0.181479	1	0.609414
FSTL1	CDON	0.120916	-0.8	0.429107410955235	-1	0.426611	0.53207
FSTL1	CLUSTERIN	-0.175307	-0.8	0.145899404261109	-1	0.13959	0.292305
FSTL1	EMR2	0.262116	-0.0595366680875356	0.8	-0.0488566	1	0.0912109
FSTL1	FUCOSYLTRANSFERASE_3	0.212039	-0.5	0.512209976784883	-1	0.511051	0.315508
FSTL1	FUT5	-0.144578	-0.410965570915583	0.2013900040069	-0.421925	0.186227	0.369648
FSTL1	HDGR2	0.0623616	-0.272837812211582	0.8	-0.269943	1	0.748633
FSTL1	IL_34	-0.353971	-0.696564954440394	0.0248665076002822	-0.662643	0.105163	0.10668
FSTL1	KYNU	-0.188302	-0.8	0.145899404261109	-1	0.13959	0.23043
FSTL1	PLXC1	0.139557	-0.36769241115158	0.465634358170756	-0.325476	0.466221	0.493398
FSTL1	SLIK5	0.427198	-0.2	0.672687004878727	-1	0.668427	0.114414
FSTL1	PH	-0.124353	-0.43208162406354	0.6	-0.429691	1	0.524336
FSTL1	APO_D	-0.349542	-0.63966142472856	0.0365294159111219	-0.62831	0.0405017	0.0680078
FSTL1	AFAMIN	-0.376476	-1	-0.0711180406398517	-1	-0.0811706	0.0138672
FSTL1	GELSOLIN	0.498468	0.176478072490123	1	0.182251	1	0.00336083
FSTL1	C34_GP41_HIV_FRAGMENT	0.29969	0.00111527997698482	0.7	8.80794e-05	1	0.0525391
FSTL1	PERL	-0.101975	-0.392028333799705	0.5	-0.394749	1	0.578477
FSTL1	ITI_HEAVY_CHAIN_H4	-0.0228611	-0.348782497906963	0.6	-0.339414	1	0.90332
FSTL1	TXD12	0.0724374	-0.192974173396278	0.7	-0.19191	1	0.609414
FSTL1	SL_SELECTIN	0.155521	-0.197440566298617	0.568106805641348	-0.19808	0.56195	0.423789
FSTL1	TRKB	0.370422	0.0507932206149217	0.9	0.0611226	1	0.0216016
FSTL1	ANGIOGENIN	-0.355464	-0.639030288477619	-0.0281704629343818	-0.652071	-0.0536317	0.0138672
FSTL1	COAGULATION_FACTOR_IX	-0.15094	-0.495805038094228	0.256368511545899	-0.492883	0.263033	0.454727
FSTL1	COAGULATION_FACTOR_X	-0.186452	-0.8	0.133935528237847	-1	0.125534	0.199492
FSTL1	COAGULATION_FACTOR_V	0.0584616	-0.278055645149004	0.565887150248733	-0.275977	0.536926	0.764102
FSTL1	ENDOGLIN	0.096686	-0.234310522955264	0.7	-0.22577	1	0.539805
FSTL1	HCC_4	-0.208149	-0.469210274229359	0.4	-0.46349	1	0.28457
FSTL1	MIP_3B	0.152839	-0.215622711921072	0.538977941501864	-0.21098	0.536345	0.439258
FSTL1	MIS	0.247466	0.000963942512582333	0.7	-0.00329136	1	0.0525391
FSTL1	STANNIOCALCIN_1	-0.0960083	-0.7	0.239149907200707	-1	0.235073	0.578477
FSTL1	ANNEXIN_I	0.478133	0.176478072490123	1	0.182251	1	0.00336083
FSTL1	ANNEXIN_II	0.372151	0.0286931236566924	1	0.0280309	1	0.0370703
FSTL1	ARTS1	-0.118234	-0.392028333799705	0.5	-0.394749	1	0.501133
FSTL1	CARBONIC_ANHYDRASE_I	-0.00635642	-0.37307102988054	0.6	-0.366188	1	0.97293
FSTL1	CATZ	0.0284243	-0.6	0.347123610008445	-1	0.337079	0.880117
FSTL1	DERM	0.173239	-0.12286231479741	0.7	-0.117442	1	0.23043
FSTL1	ELAFIN	0.183009	-0.158514919889323	0.8	-0.1509	1	0.253633
FSTL1	ERP29	-0.17074	-1	0.174455744848314	-1	0.172335	0.369648
FSTL1	FIBRINOGEN_G_CHAIN_DIMER	0.208956	-0.7	0.551400858806693	-1	0.542943	0.377383
FSTL1	GP1BA	0.130334	-0.5	0.393019405482449	-1	0.398467	0.446992
FSTL1	GPC5	0.362185	0.0218900629415251	0.791862530344359	0.0127795	0.734724	0.0370703
FSTL1	GRN	-0.12194	-0.411118840929162	0.5	-0.411695	1	0.508867
FSTL1	HRG	-0.0501216	-0.463577694875028	0.307667646751917	-0.432696	0.32477	0.802773
FSTL1	LG3BP	-0.18234	-0.8	0.133935528237847	-1	0.125534	0.214961
FSTL1	MN_SOD	-0.0345742	-0.32000881065063	0.6	-0.315407	1	0.833711
FSTL1	PAFAH	-0.278179	-1	0.0526060831450231	-1	0.043638	0.0834766
FSTL1	SCD163	-0.294678	-0.8	0.0113462838047078	-1	0.00804879	0.0525391
FSTL1	SEPR	0.164747	-0.158514919889323	0.8	-0.1509	1	0.338711
FSTL1	TRYPSIN_2	-0.0377928	-0.385634530508385	0.417857734239486	-0.373192	0.458191	0.84918
FSTL1	TSG_6	0.442368	0.0121244271133546	0.678025786763646	0.0710375	0.681711	0.0370703
FSTL1	CLM6	-0.153778	-0.480943397510971	0.192488217081231	-0.477977	0.194346	0.392852
FSTL1	IL_22BP	0.263102	-0.0751885780665902	0.797857859970892	-0.0787201	0.698436	0.153086
FSTL1	IL_23_R	-0.0557617	-0.527872416573703	0.286307051816441	-0.48165	0.296975	0.77957
FSTL1	ILT_2	-0.390128	-0.8	-0.102118708522393	-1	-0.103088	0.0083765
FSTL1	ILT_4	0.33537	-0.4	0.583148968922953	-1	0.58307	0.10668
FSTL1	JAG1	0.509167	-0.1	0.756500077784608	-1	0.747419	0.214961
FSTL1	LAG_3	0.0909675	-0.272837812211581	0.8	-0.269943	1	0.632617
FSTL1	MICB	-0.0770965	-0.7	0.239149907200707	-1	0.235073	0.65582
FSTL1	NOGO_RECEPTOR	0.0583326	-0.203537563544254	0.6	-0.204848	1	0.702227
FSTL1	NOTCH_3	0.474677	0.176478072490123	1	0.182251	1	0.00336083
FSTL1	NR_CAM	0.0736346	-0.272837812211581	0.8	-0.269943	1	0.702227
FSTL1	NRX3B	0.462364	0.130372840282369	1	0.118117	0.814293	0.0138672
FSTL1	SEM6B	0.116959	-0.8	0.429107410955235	-1	0.426611	0.547539
FSTL1	SICAM_5	0.10024	-0.5	0.407427767842391	-1	0.409196	0.60168
FSTL1	SIG14	0.269252	-0.0292295380756811	1	-0.0225905	1	0.0680078
FSTL1	SLAF6	0.309494	-0.5	0.632922252979229	-1	0.629753	0.261367
FSTL1	SREC_I	0.0266108	-0.6	0.303828808133491	-1	0.310839	0.872383
FSTL1	TCCR	0.0555766	-0.287145336347401	0.488614335143023	-0.287635	0.480535	0.77957
FSTL1	UNC5H3	0.558332	0.225788700610141	0.917741622206149	0.183411	0.841566	0.00355102
FSTL1	UNC5H4	0.559838	0.232437217690016	0.966876115737848	0.193352	0.849421	0.00355102
FSTL1	PCSK9	-0.600285	-0.868068952794289	0.1	-0.8545	1	0.28457
FSTL1	DRAK2	-0.036781	-0.382136470312735	0.446948176734645	-0.369514	0.497091	0.856914
FSTL1	PDE4D	0.0704987	-0.272837812211582	0.8	-0.269943	1	0.717695
FSTL1	TYK2	-0.313418	-0.650500488556335	0.4	-0.64367	1	0.269102
FSTL1	EOTAXIN	-0.106124	-0.43208162406354	0.6	-0.429691	1	0.60168
FSTL1	COAGULATION_FACTOR_IXAB	-0.141183	-0.463195988462703	0.498474706997152	-0.46031	1	0.493398
FSTL1	B7_2	-0.0420752	-0.326399879253556	0.39259266388847	-0.318084	0.409739	0.802773
FSTL1	CALGRANULIN_B	0.180764	-0.12286231479741	0.7	-0.117442	1	0.191758
FSTL1	CASPASE_10	-0.281609	-1	0.0526060831450231	-1	0.043638	0.0834766
FSTL1	OMD	0.245346	-0.086561416926673	0.50469558021557	-0.0607946	0.52535	0.114414
FSTL1	SEMAPHORIN_3E	0.201769	-0.4	0.491987819915566	-1	0.494476	0.35418
FSTL1	FAS__SOLUBLE	0.170047	-0.180386893915226	0.9	-0.177339	1	0.369648
FSTL1	SLEPTIN_R	-0.0420342	-0.299033613273966	0.5	-0.306385	0.396441	0.795039
FSTL1	SHPS1	0.294723	-0.0218522295019377	0.9	-0.0137253	1	0.0602734
FSTL1	CNDP1	-0.260486	-0.690227481400095	0.029820571623836	-0.671496	0.0255318	0.0834766
FSTL1	COLEC12	0.24166	-0.172862340121054	0.497668994324697	-0.13838	0.508015	0.16082
FSTL1	CYTN	0.176925	-0.13603121305473	0.7	-0.128107	1	0.238164
FSTL1	FICOLIN_3	-0.319269	-0.599668868584848	0.4	-0.60731	1	0.207227
FSTL1	H6ST1	-0.123255	-0.463005228491255	0.6	-0.46031	1	0.563008
FSTL1	RBP	-0.486894	-1	-0.159185001939321	-1	-0.164587	0.00575909
FSTL1	RGMA	0.273516	-0.0744199376869212	0.9	-0.0728235	1	0.114414
FSTL1	SICAM_2	0.159747	-0.183309326736848	0.700788275078975	-0.180305	0.652348	0.40832
FSTL1	SLAF7	0.143284	-0.211113107275176	0.442431498761687	-0.2196	0.431533	0.400586
FSTL1	CATHEPSIN_D	-0.416855	-0.736092605285454	0.4	-0.72835	1	0.207227
FSTL1	EGF	0.149729	-0.240979222036462	0.50519251996881	-0.228142	0.514373	0.446992
FSTL1	BFGF_R	0.474315	0.176478072490123	1	0.182251	1	0.00336083
FSTL1	CRIPTO	0.177078	-0.180386893915226	0.9	-0.177339	1	0.338711
FSTL1	EPO	0.482035	0.130372840282369	1	0.12954	1	0.0138672
FSTL1	IL_9	0.349953	-0.059575678740393	0.670213161051097	-0.0697204	0.656517	0.0912109
FSTL1	NG36	0.0883059	-0.272837812211582	0.8	-0.269943	1	0.640352
FSTL1	X_3HAO	-0.0606083	-0.459088735912675	0.260869682187743	-0.431229	0.259387	0.733164
FSTL1	TNF_A	-0.189763	-0.8	0.145899404261109	-1	0.13959	0.23043
FSTL1	CREL1	-0.0891263	-0.6	0.185754702513744	-1	0.181031	0.501133
FSTL1	LECTIN__MANNOSE_2	-0.26634	-0.733163443437906	0.0769111354796056	-0.660539	0.0851633	0.16082
FSTL1	LRP1B	-0.224389	-0.556977042760185	0.5	-0.548925	1	0.330977
FSTL1	MYPC1	0.249014	-0.161962601607368	0.584955780361069	-0.162912	0.574313	0.214961
FSTL1	CATHEPSIN_H	-0.0402149	-0.32000881065063	0.6	-0.315407	1	0.810508
FSTL1	ROR1	0.631932	-0.2	0.882834802770564	-1	0.871513	0.129883
FSTL1	FBLN3	0.686699	0.348963740810017	1	0.335543	1	0.000962388
FSTL1	MMP_8	0.153973	-0.15359326712031	0.509037672043765	-0.146756	0.503517	0.346445
FSTL1	FAM3B	-0.102134	-0.392028333799705	0.5	-0.394749	1	0.578477
FSTL1	IFN_A_B_R1	0.0647879	-0.251632342475811	0.7	-0.245498	1	0.717695
FSTL1	HMGN1	-0.331189	-0.57486684905047	0.3	-0.570348	1	0.10668
FSTL1	UB2G2	-0.348336	-0.632604354852386	0.0524097424581834	-0.623731	0.0561215	0.0757422
FSTL1	QORL1	-0.394958	-1	-0.0310727275829482	-1	-0.0221923	0.0370703
FSTL1	PEDF	0.00240944	-0.6	0.347123610008445	-1	0.337079	0.988398
FSTL1	CATF	0.106749	-0.8	0.429107410955235	-1	0.426611	0.593945
FSTL1	PLXB2	0.038031	-0.486588027837339	0.349064996441868	-0.454373	0.339877	0.833711
LUMICAN	LUMICAN	1	0.666260892752647	1	0.698709	1	8.07844e-08
LUMICAN	CD177	0.0987498	-0.234412199091091	0.7	-0.227883	1	0.539805
LUMICAN	SMOC1	0.132777	-0.8	0.483522882433421	-1	0.482528	0.555273
LUMICAN	PROTEIN_Z_INHIBITOR	-0.23315	-0.560963650775894	0.5	-0.552537	1	0.300039
LUMICAN	FLRT2	0.757316	0.460031561535614	1	0.410512	0.957532	0.000213263
LUMICAN	FLRT3	0.531251	-0.3	0.779031854011842	-1	0.776434	0.0989453
LUMICAN	VITRONECTIN	-0.0194363	-0.345015168958859	0.6	-0.334558	1	0.911055
LUMICAN	SEM5A	0.446771	0.0489065964698845	0.759528113900601	-0.00170907	0.731739	0.0525391
LUMICAN	S100A4	-0.0282552	-0.346596342049682	0.6	-0.338764	1	0.880117
LUMICAN	IL_1_SRII	-0.0544137	-0.445288601980339	0.274230368133368	-0.423343	0.27367	0.764102
LUMICAN	C1QR1	0.616355	-0.2	0.894625858776532	-1	0.886532	0.191758
LUMICAN	H2B2E	0.0400503	-0.346962614601826	0.333499854691571	-0.337745	0.332108	0.810508
LUMICAN	H2A3	-0.269683	-1	0.0523840620840429	-1	0.0506797	0.114414
LUMICAN	UCRP	-0.317718	-0.647078157026281	0.4	-0.642601	1	0.245898
LUMICAN	X_14_3_3E	0.248443	-0.178729538232449	0.62259455578082	-0.189698	0.609785	0.253633
LUMICAN	COAGULATION_FACTOR_XI	-0.0415507	-0.361034783987515	0.375507538366893	-0.350024	0.383801	0.818242
LUMICAN	TIMP_2	0.457917	0.121601670301851	0.874276093773064	0.0927796	0.783333	0.0138672
LUMICAN	VEGF_SR3	0.181423	-0.132599899549702	0.9	-0.126538	1	0.207227
LUMICAN	C5	-0.397545	-1	-0.0281963300021098	-1	-0.0195769	0.0448047
LUMICAN	APO_E	-0.0941603	-0.9	0.269105098683769	-1	0.267	0.624883
LUMICAN	CXCL16__SOLUBLE	-0.0751527	-0.9	0.269105098683769	-1	0.267	0.702227
LUMICAN	SCF_SR	0.0186665	-0.7	0.361574227142139	-1	0.356179	0.926523
LUMICAN	TIMP_3	-0.193151	-0.9	0.15528754692329	-1	0.149345	0.238164
LUMICAN	GFRA_2	0.132244	-0.6	0.439234099267503	-1	0.434755	0.493398
LUMICAN	X_6CKINE	0.0382806	-0.684064472045159	0.347801541911982	-0.486651	0.342573	0.833711
LUMICAN	HMG_1	0.197477	-0.176520008465848	0.8	-0.17396	1	0.245898
LUMICAN	OPG	0.131489	-0.8	0.483522882433421	-1	0.482528	0.563008
LUMICAN	B_ENDORPHIN	0.00754372	-0.8	0.381577747008811	-1	0.381951	0.97293
LUMICAN	FACTOR_I	0.0536275	-0.283607061431152	0.419493672248035	-0.278684	0.423943	0.771836
LUMICAN	IGFBP_3	-0.193632	-0.9	0.169459903860382	-1	0.16784	0.28457
LUMICAN	MYELOPEROXIDASE	-0.212124	-0.511730900963461	0.4	-0.517034	1	0.346445
LUMICAN	ANGIOPOIETIN_2	0.294913	-0.106969244665047	1	-0.108594	1	0.122148
LUMICAN	EPHRIN_A4	0.62606	-0.2	0.894625858776532	-1	0.886532	0.153086
LUMICAN	GP130__SOLUBLE	0.335721	-0.6	0.659163633797341	-1	0.654216	0.176289
LUMICAN	HPV_E7_TYPE18	-0.0538529	-0.458666692137797	0.381391434989082	-0.427472	0.438807	0.810508
LUMICAN	IL_1_R_ACP	0.154457	-0.240795370377002	0.607195200418925	-0.238653	0.595064	0.47793
LUMICAN	MACROPHAGE_MANNOSE_RECEPT	0.0146672	-0.7	0.361574227142139	-1	0.356179	0.941992
LUMICAN	M_CSF_R	-0.0507724	-0.410376216344876	0.350559275021174	-0.402709	0.355444	0.802773
LUMICAN	P_CADHERIN	-0.194131	-1	0.195890902507355	-1	0.210428	0.35418
LUMICAN	SUPAR	0.113311	-0.6	0.439234099267503	-1	0.434755	0.578477
LUMICAN	TRKC	0.479722	0.129712691604651	1	0.123256	1	0.0138672
LUMICAN	BCMA	0.045622	-0.343516500556679	0.375545174211279	-0.329997	0.372954	0.802773
LUMICAN	CK_MM	0.57111	0.216193940861132	1	0.177585	0.895697	0.00710912
LUMICAN	ERBB1	0.172371	-0.209561481335768	1	-0.214176	1	0.416055
LUMICAN	MIA	0.0805099	-0.238993116957229	0.7	-0.234098	1	0.632617
LUMICAN	PROTEIN_S	-0.0280288	-0.406226208673543	0.8	-0.409711	1	0.90332
LUMICAN	TECK	-0.0326856	-0.406226208673543	0.8	-0.409711	1	0.887852
LUMICAN	TNFSF18	-0.304968	-0.684217752582787	0.5	-0.677997	1	0.330977
LUMICAN	CNTFR_ALPHA	0.478946	0.106018646233035	1	0.0903371	1	0.0216016
LUMICAN	EMAP_2	0.14832	-0.23061641845487	0.50187178168312	-0.23022	0.504324	0.446992
LUMICAN	MICA	0.188899	-0.132599899549702	0.9	-0.126538	1	0.191758
LUMICAN	SIGLEC_6	-0.273066	-1	0.0935638674043616	-0.686948	0.150431	0.23043
LUMICAN	SIGLEC_7	-0.116079	-0.425857057387795	0.5	-0.424766	1	0.547539
LUMICAN	APO_A_I	-0.00122427	-0.373249939274516	0.9	-0.369164	1	0.996133
LUMICAN	GDF_11_8	0.436082	-0.6	0.747518348755737	-1	0.739244	0.122148
LUMICAN	HEMOPEXIN	0.0183683	-0.6	0.288301587199475	-1	0.287666	0.90332
LUMICAN	IL_16	0.0641026	-0.254160055197999	0.7	-0.248207	1	0.72543
LUMICAN	LACTOFERRIN	-0.0516321	-0.408173647345395	0.284905406343731	-0.401439	0.288279	0.77957
LUMICAN	LAG_1	-0.0472567	-0.392149395135953	0.382783286103929	-0.387279	0.393004	0.810508
LUMICAN	LD78_BETA	-0.0846812	-0.7	0.25108219754839	-1	0.244754	0.632617
LUMICAN	APO_B	0.00763057	-0.8	0.381577747008811	-1	0.381951	0.97293
LUMICAN	CADHERIN_5	0.279938	-0.062266407428003	1	-0.0543073	1	0.0912109
LUMICAN	EDA	0.403709	-0.6	0.747518348755737	-1	0.739244	0.245898
LUMICAN	HAI_1	0.205305	-0.5	0.493266776917689	-1	0.498065	0.338711
LUMICAN	KALLIKREIN_11	0.61716	-0.2	0.894625858776532	-1	0.886532	0.184023
LUMICAN	KALLIKREIN_8	0.606028	-0.2	0.894625858776532	-1	0.886532	0.23043
LUMICAN	LIPOCALIN_2	-0.176711	-0.9	0.169459903860382	-1	0.16784	0.35418
LUMICAN	MET	0.0966618	-0.238993116957229	0.7	-0.234098	1	0.563008
LUMICAN	SFRP_3	-0.152643	-0.502031420851582	0.260080523603356	-0.48494	0.287244	0.454727
LUMICAN	SPINT2	0.0112803	-0.8	0.381577747008811	-1	0.381951	0.957461
LUMICAN	STIE_1	0.0817085	-0.277629609479702	0.9	-0.272652	1	0.671289
LUMICAN	C5A	-0.430092	-0.733735321375765	0.3	-0.727752	1	0.153086
LUMICAN	KARYOPHERIN_A2	-0.109282	-0.496188532730719	0.6	-0.49817	1	0.65582
LUMICAN	A1_ANTICHYMOTRYPSIN	0.0063674	-0.8	0.381577747008811	-1	0.381951	0.97293
LUMICAN	C7	-0.0501354	-0.438572045880471	0.417327203534232	-0.41377	0.526321	0.825977
LUMICAN	CCL28	0.0852177	-0.297870957512837	0.8	-0.302352	1	0.686758
LUMICAN	HCC_1	0.250086	-0.0831150299343656	0.582357872351696	-0.09111	0.56349	0.153086
LUMICAN	MPIF_1	-0.105051	-0.47304566367483	0.7	-0.464067	1	0.640352
LUMICAN	SRANKL	-0.287347	-1	0.0935638674043616	-1	0.114778	0.176289
LUMICAN	APO_E3	-0.0691266	-0.623644584426282	0.291574772111777	-0.513985	0.325553	0.756367
LUMICAN	FACTOR_D	-0.111617	-0.496188532730719	0.6	-0.49817	1	0.648086
LUMICAN	GROWTH_HORMONE_RECEPTOR	-0.139124	-0.497695650882618	0.495171536959182	-0.49817	1	0.547539
LUMICAN	PROPERDIN	0.263748	-0.106969244665047	1	-0.108594	1	0.199492
LUMICAN	PROTEIN_C	-0.479266	-1	-0.128307266637207	-1	-0.119464	0.0138672
LUMICAN	SCGF_BETA	-0.342232	-0.617067310776208	0.4	-0.617028	1	0.122148
LUMICAN	VCAM_1	-0.167148	-0.680092430157607	0.173254328176932	-0.578563	0.186332	0.392852
LUMICAN	CD36_ANTIGEN	0.117664	-0.9	0.421180041927994	-1	0.417274	0.53207
LUMICAN	CONTACTIN_1	0.426739	-0.3	0.692813443966994	-1	0.695311	0.129883
LUMICAN	EDAR	-0.0832213	-1	0.283689208098539	-1	0.294811	0.702227
LUMICAN	ESAM	0.174331	-0.209561481335768	1	-0.214176	1	0.40832
LUMICAN	GRO_A	0.0206461	-0.7	0.361574227142139	-1	0.356179	0.918789
LUMICAN	HISTONE_H1_2	-0.23999	-0.541437228136929	0.6	-0.53336	1	0.245898
LUMICAN	IL_1_SRI	0.605077	-0.1	0.880104871651475	-1	0.868051	0.23043
LUMICAN	IL_17_SR	-0.203356	-0.496190572791346	0.4	-0.49994	1	0.361914
LUMICAN	IL_1RRP2	0.053679	-0.325593253555053	0.496953064611672	-0.313836	0.540696	0.802773
LUMICAN	LSAMP	0.521664	-0.3	0.792090912734367	-1	0.794512	0.153086
LUMICAN	MBL	0.0660462	-0.238993116957229	0.7	-0.234098	1	0.702227
LUMICAN	PD_L2	0.294217	-0.0461774792952466	1	-0.0424023	1	0.0834766
LUMICAN	SIGLEC_9	0.314819	-0.6	0.558904543077891	-1	0.555647	0.10668
LUMICAN	TGF_B_R_III	0.297782	-0.0461774792952466	1	-0.0424023	1	0.0834766
LUMICAN	A2_ANTIPLASMIN	-0.0546451	-0.462949161927745	0.376107061245082	-0.430603	0.428262	0.802773
LUMICAN	CALPASTATIN	-0.21919	-0.602646840265482	0.6	-0.598276	1	0.416055
LUMICAN	CK_B_8_1	0.0752204	-0.254160055197999	0.7	-0.248207	1	0.679023
LUMICAN	DC_SIGN	-0.0241297	-0.345015168958859	0.6	-0.334558	1	0.895586
LUMICAN	DC_SIGNR	-0.0289144	-0.406226208673543	0.8	-0.409711	1	0.895586
LUMICAN	IL_19	-0.132274	-0.496188532730719	0.6	-0.49817	1	0.570742
LUMICAN	I_TAC	-0.0464153	-0.381053057855022	0.315763455869726	-0.371334	0.324219	0.795039
LUMICAN	MIP_1A	-0.284986	-0.9	0.071331608569426	-1	0.0720728	0.0989453
LUMICAN	MRC2	0.557697	0.25360000818938	0.986990907803523	0.232535	0.842839	0.00178038
LUMICAN	PARC	-0.316229	-0.647078157026281	0.4	-0.642601	1	0.253633
LUMICAN	RESISTIN	-0.0659113	-0.9	0.236204023484105	-0.519426	0.232276	0.702227
LUMICAN	TRYPSIN	0.0272468	-0.8	0.381577747008811	-1	0.381951	0.90332
LUMICAN	VWF	-0.223533	-0.602646840265482	0.6	-0.598276	1	0.400586
LUMICAN	HAPTOGLOBIN__MIXED_TYPE	-0.0468967	-0.359700117362104	0.3600742284841	-0.34201	0.38403	0.787305
LUMICAN	BAFF	0.204781	-0.7	0.569495388495406	-1	0.567245	0.416055
LUMICAN	C9	-0.1355	-0.496188532730719	0.6	-0.49817	1	0.563008
LUMICAN	CATHEPSIN_B	-0.206952	-0.602646840265482	0.6	-0.598276	1	0.454727
LUMICAN	IGM	0.0643196	-0.254160055198	0.7	-0.248207	1	0.72543
LUMICAN	IL_18_BPA	0.15591	-0.233103864753456	0.636833496734168	-0.232221	0.611748	0.470195
LUMICAN	LBP	-0.0893678	-0.7	0.25108219754839	-1	0.244754	0.609414
LUMICAN	COAGULATION_FACTOR_XA	-0.482765	-1	-0.147652967588181	-1	-0.145777	0.00872206
LUMICAN	TIG2	-0.152675	-0.502286715593445	0.25979533875841	-0.485069	0.286846	0.454727
LUMICAN	TNF_SR_II	0.353134	-0.0648304992682373	0.712490016748839	-0.0813188	0.698748	0.10668
LUMICAN	SIGLEC_3	0.00870864	-0.7	0.34777455306578	-1	0.341037	0.965195
LUMICAN	IDUA	0.00537218	-0.7	0.34777455306578	-1	0.341037	0.980664
LUMICAN	AMYLOID_PRECURSOR_PROTEIN	-0.196598	-1	0.195890902507355	-1	0.210428	0.346445
LUMICAN	ASAHL	0.103902	-0.9	0.421180041927994	-1	0.417274	0.593945
LUMICAN	ATS13	0.00892395	-0.8	0.381577747008811	-1	0.381951	0.965195
LUMICAN	CARBONIC_ANHYDRASE_IV	0.0223365	-0.8	0.381577747008811	-1	0.381951	0.918789
LUMICAN	CATHEPSIN_A	-0.112111	-0.496188532730719	0.6	-0.49817	1	0.648086
LUMICAN	CATHEPSIN_S	0.0292105	-0.8	0.381577747008811	-1	0.381951	0.895586
LUMICAN	COAGULATION_FACTOR_VII	-0.227888	-0.560963650775894	0.5	-0.552537	1	0.323242
LUMICAN	C2	-0.168155	-0.852176959654101	0.169770945094586	-0.592323	0.181916	0.385117
LUMICAN	GRANULYSIN	0.0831814	-0.254160055197999	0.7	-0.248207	1	0.640352
LUMICAN	HPLN1	0.167001	-0.209561481335768	1	-0.214176	1	0.431523
LUMICAN	IDS	0.418496	-0.6	0.747518348755737	-1	0.739244	0.184023
LUMICAN	KALLIKREIN_12	-0.106268	-0.496188532730719	0.6	-0.49817	1	0.663555
LUMICAN	LYVE1	0.184123	-0.176520008465848	0.8	-0.17396	1	0.300039
LUMICAN	ASAH2	0.0966289	-0.254160055197999	0.7	-0.248207	1	0.586211
LUMICAN	NIDOGEN	-0.018062	-0.345015168958859	0.6	-0.334558	1	0.918789
LUMICAN	PIGR	-0.0127935	-0.373249939274516	0.9	-0.369164	1	0.949727
LUMICAN	SEMAPHORIN_3A	-0.379493	-1	-0.00463713716400616	-0.84345	0.0179328	0.0680078
LUMICAN	WFKN2	0.102619	-0.6	0.439234099267503	-1	0.434755	0.617148
LUMICAN	BGH3	0.299954	-0.106969244665047	1	-0.108594	1	0.122148
LUMICAN	C1R	-0.0678983	-0.590484490701376	0.29494426921171	-0.503439	0.331336	0.756367
LUMICAN	CD109	0.267113	-0.106969244665047	1	-0.108594	1	0.184023
LUMICAN	CD23	-0.286459	-0.9	0.071331608569426	-1	0.0720728	0.0989453
LUMICAN	CD48	0.279044	-0.106969244665047	1	-0.108594	1	0.145352
LUMICAN	CD5L	-0.0127952	-0.373249939274516	0.9	-0.369164	1	0.949727
LUMICAN	CNTN2	0.0540116	-0.291981063552139	0.479743397205731	-0.28446	0.499835	0.77957
LUMICAN	CONTACTIN_4	0.0407389	-0.336287032253638	0.353289991917098	-0.346643	0.340027	0.818242
LUMICAN	CONTACTIN_5	0.0428897	-0.38858293232144	0.424696770863594	-0.366572	0.43863	0.841445
LUMICAN	CYTF	0.188702	-0.176520008465848	0.8	-0.17396	1	0.28457
LUMICAN	CYSTATIN_M	0.321907	-0.6	0.659163633797341	-1	0.654216	0.23043
LUMICAN	FCG2A	-0.0477332	-0.349040255415293	0.28287545867128	-0.34153	0.275754	0.764102
LUMICAN	FCG2B	-0.165217	-0.9	0.129126054931522	-1	0.123833	0.300039
LUMICAN	FCG3B	-0.0172047	-0.346596342049682	0.6	-0.338764	1	0.926523
LUMICAN	FCN2	-0.16073	-0.555505194115991	0.175967941264511	-0.524358	0.179273	0.377383
LUMICAN	GFRA_1	0.259919	-0.114690643307762	0.784375410022749	-0.123716	0.693563	0.214961
LUMICAN	HEPARIN_COFACTOR_II	-0.228184	-0.496190572791346	0.4	-0.49994	1	0.238164
LUMICAN	LRIG3	0.243158	-0.191154501583489	0.568608161408547	-0.177918	0.570142	0.23043
LUMICAN	MATN2	0.304552	-0.5	0.634224552880259	-1	0.628874	0.269102
LUMICAN	RGMB	0.324259	-0.6	0.659163633797341	-1	0.654216	0.214961
LUMICAN	RGM_C	0.023319	-0.8	0.381577747008811	-1	0.381951	0.911055
LUMICAN	TFPI	-0.166787	-1	0.195890902507355	-0.621989	0.230902	0.454727
LUMICAN	TSP4	0.426922	-0.6	0.747518348755737	-1	0.739244	0.153086
LUMICAN	AMINOACYLASE_1	-0.0588971	-0.484636205050229	0.290892462977134	-0.451815	0.302919	0.764102
LUMICAN	CARBONIC_ANHYDRASE_6	-0.113186	-0.425857057387795	0.5	-0.424766	1	0.563008
LUMICAN	CDK5_P35	-0.0424294	-0.406226208673543	0.8	-0.409711	1	0.84918
LUMICAN	CATHEPSIN_V	0.0640015	-0.297870957512837	0.8	-0.302352	1	0.764102
LUMICAN	DKK_4	0.100282	-0.9	0.421180041927994	-1	0.417274	0.609414
LUMICAN	ECM1	0.586545	0.236463792771794	1	0.229525	1	0.00348026
LUMICAN	FETUB	-0.190003	-0.9	0.129126054931522	-1	0.123833	0.184023
LUMICAN	KALLIKREIN_7	0.285693	-0.106969244665047	1	-0.108594	1	0.122148
LUMICAN	PAK3	0.0779167	-0.297870957512837	0.8	-0.302352	1	0.709961
LUMICAN	PK3CG	-0.211362	-0.602646840265482	0.6	-0.598276	1	0.439258
LUMICAN	TPSB2	-0.259474	-0.627278374178821	0.0784322139385934	-0.591821	0.0959271	0.16082
LUMICAN	CAMK1D	-0.331901	-0.684217752582787	0.5	-0.677997	1	0.238164
LUMICAN	CD30_LIGAND	0.0492761	-0.317426567261304	0.433116966083364	-0.305445	0.442856	0.802773
LUMICAN	EPHA1	0.236946	-0.386645918273207	0.542960091549444	-0.281768	0.54697	0.253633
LUMICAN	GRANZYME_A	0.0944263	-0.277629609479701	0.9	-0.272652	1	0.617148
LUMICAN	IL_18_RA	0.0169252	-0.7	0.361574227142139	-1	0.356179	0.934258
LUMICAN	IR	0.0771786	-0.254160055197999	0.7	-0.248207	1	0.663555
LUMICAN	KALLISTATIN	0.360229	0.0203084799695133	1	0.0144648	0.772778	0.0370703
LUMICAN	PDGF_RB	0.0685503	-0.234412199091091	0.7	-0.227883	1	0.679023
LUMICAN	PGCB	-0.0609486	-0.497022816207738	0.334061715248253	-0.459134	0.371047	0.787305
LUMICAN	SE_SELECTIN	0.301224	-0.4	0.584045187123739	-1	0.584422	0.261367
LUMICAN	THROMBOSPONDIN_1	-0.107321	-0.496188532730719	0.6	-0.49817	1	0.663555
LUMICAN	ANGIOTENSINOGEN	-0.00551527	-0.406226208673543	0.8	-0.409711	1	0.980664
LUMICAN	GCP_2	0.229254	-0.7	0.569495388495406	-1	0.567245	0.330977
LUMICAN	MDC	-0.0693583	-0.9	0.269105098683769	-1	0.267	0.72543
LUMICAN	MIP_5	-0.0995522	-0.9	0.213392203098778	-1	0.212059	0.516602
LUMICAN	PROTEINASE_3	-0.0880355	-0.9	0.269105098683769	-1	0.267	0.648086
LUMICAN	TAFI	-0.163292	-0.642847447489492	0.145797878777397	-0.629389	0.137444	0.338711
LUMICAN	TARC	0.00972048	-0.7	0.361574227142139	-1	0.356179	0.957461
LUMICAN	TGF_B3	-0.234347	-0.602646840265482	0.6	-0.598276	1	0.361914
LUMICAN	TSH	-0.105361	-0.47304566367483	0.7	-0.464067	1	0.640352
LUMICAN	DKK1	0.0407441	-0.408625846152624	0.357111188043226	-0.391379	0.351786	0.825977
LUMICAN	ADIPONECTIN	-0.0085343	-0.406226208673543	0.8	-0.409711	1	0.97293
LUMICAN	A2_HS_GLYCOPROTEIN	-0.161912	-0.677067068587869	0.214975953695955	-0.579059	0.254381	0.470195
LUMICAN	ARYLSULFATASE_A	-0.0652899	-0.9	0.269105098683769	-0.536003	0.274737	0.740898
LUMICAN	BMP10	0.289267	-0.106969244665047	1	-0.108594	1	0.122148
LUMICAN	CAMK1	0.0583023	-0.299384534508812	0.657728721324319	-0.302352	1	0.787305
LUMICAN	CHITOTRIOSIDASE_1	-0.276991	-1	0.0935638674043616	-0.724029	0.131555	0.214961
LUMICAN	CHL1	0.2835	-0.0848183945285152	1	-0.0812878	1	0.10668
LUMICAN	ENDOTHELIN_CONVERTING_1	0.0385517	-0.542947031904099	0.348826094898657	-0.464554	0.343548	0.833711
LUMICAN	FCN1	-0.0893784	-0.7	0.25108219754839	-1	0.244754	0.609414
LUMICAN	GNS	-0.0340303	-0.373249939274516	0.9	-0.369164	1	0.864648
LUMICAN	HGFA	-0.0124552	-0.323984383317388	0.6	-0.320567	1	0.941992
LUMICAN	LGMN	-0.160115	-0.648636644813593	0.224901227411741	-0.567432	0.2643	0.47793
LUMICAN	MP2K2	-0.416783	-0.733735321375765	0.3	-0.727752	1	0.207227
LUMICAN	NID2	-0.0571886	-0.482312688215425	0.26358146557776	-0.45413	0.260985	0.748633
LUMICAN	OLR1	-0.0363705	-0.373249939274516	0.9	-0.369164	1	0.856914
LUMICAN	RAP	-0.0387079	-0.349336054499855	0.467999728879155	-0.339393	0.518037	0.833711
LUMICAN	VEGF_SR2	0.238138	-0.283742827663587	0.512725741779708	-0.255507	0.524965	0.222695
LUMICAN	COMPLEMENT_FACTOR_H_5	-0.0698796	-0.7	0.25108219754839	-1	0.244754	0.694492
LUMICAN	IGF_II_RECEPTOR	-0.0231474	-0.301559388376398	0.5	-0.307241	1	0.887852
LUMICAN	KALLIKREIN_14	-0.336802	-0.684217752582788	0.5	-0.677997	1	0.222695
LUMICAN	ANGIOSTATIN	-0.382714	-1	-0.00463713716400616	-1	0.014299	0.0602734
LUMICAN	P27KIP1	0.151151	-0.258300482455628	0.580440756984063	-0.254657	0.566605	0.493398
LUMICAN	PYY	0.0561124	-0.311386696776481	0.553981553287105	-0.304613	0.621683	0.795039
LUMICAN	STX1A	-0.420746	-0.774003474852962	0.4	-0.762219	1	0.214961
LUMICAN	STIE_2	0.104498	-0.8	0.483522882433421	-1	0.482528	0.65582
LUMICAN	CARBONIC_ANHYDRASE_III	0.297327	-0.106969244665047	1	-0.108594	1	0.122148
LUMICAN	CYSTATIN_S	0.153839	-0.244066589801584	0.598243961371701	-0.241491	0.588938	0.47793
LUMICAN	CYTD	0.334123	-0.5	0.634224552880259	-1	0.628874	0.145352
LUMICAN	PPAC	-0.110786	-0.450349458327116	0.5	-0.442303	1	0.593945
LUMICAN	NAGK	-0.241737	-0.602646840265482	0.6	-0.598276	1	0.338711
LUMICAN	SRAGE	0.135872	-0.6	0.439234099267503	-1	0.434755	0.47793
LUMICAN	BPI	-0.139644	-0.499082254153243	0.467755786309075	-0.49817	1	0.547539
LUMICAN	C6	0.102284	-0.8	0.483522882433421	-1	0.482528	0.663555
LUMICAN	IGE	-0.0756686	-1	0.283689208098539	-0.627946	0.298623	0.733164
LUMICAN	IL_17E	0.108159	-0.9	0.421180041927994	-1	0.417274	0.578477
LUMICAN	IL_6_SRA	-0.0500455	-0.395992025665975	0.29099403325759	-0.391144	0.297755	0.77957
LUMICAN	NEUROTROPHIN_3	0.24304	-0.223893343736055	0.591683293236144	-0.243041	0.587643	0.276836
LUMICAN	PAPP_A	0.00213384	-0.7	0.34777455306578	-1	0.341037	0.988398
LUMICAN	PLASMINOGEN	-0.0800803	-0.7	0.25108219754839	-1	0.244754	0.648086
LUMICAN	PREKALLIKREIN	0.0793918	-0.212042895874625	0.6	-0.212625	1	0.609414
LUMICAN	ALPHA_1_ANTICHYMOTRYPSIN	-0.0181576	-0.373249939274516	0.9	-0.369164	1	0.926523
LUMICAN	P_SELECTIN	-0.166959	-0.8	0.143428442971448	-1	0.135916	0.323242
LUMICAN	TENASCIN	0.0226846	-0.8	0.310592249426781	-1	0.316281	0.895586
LUMICAN	FACTOR_H	-0.0793228	-1	0.283689208098539	-1	0.294811	0.717695
LUMICAN	MMP_2	0.503403	-0.3	0.779031854011842	-1	0.776434	0.23043
LUMICAN	TRANSFERRIN	0.205941	-0.7	0.569495388495406	-1	0.567245	0.416055
LUMICAN	HISTONE_H2A_Z	0.0676908	-0.277629609479702	0.9	-0.272652	1	0.72543
LUMICAN	IGF_I_SR	0.35246	-0.068883371025349	0.705726291333971	-0.0864887	0.695749	0.114414
LUMICAN	IL_1_R4	0.061531	-0.277629609479702	0.9	-0.272652	1	0.748633
LUMICAN	NCAM_L1	0.381721	0.00113437261002344	1	-0.00781967	1	0.0525391
LUMICAN	SPONDIN_1	0.391889	0.00113437261002344	1	-0.00781967	1	0.0525391
LUMICAN	CYTT	0.0659712	-0.254160055198	0.7	-0.248207	1	0.717695
LUMICAN	SAA	-0.00470977	-0.323984383317388	0.6	-0.320567	1	0.980664
LUMICAN	SICAM_1	-0.0319383	-0.345015168958859	0.6	-0.334558	1	0.856914
LUMICAN	MSP	-0.348868	-0.632119221796611	0.0187225910998982	-0.618449	0.0538466	0.0757422
LUMICAN	SP_D	-0.090175	-0.9	0.269105098683769	-1	0.267	0.640352
LUMICAN	COLLECTIN_KIDNEY_1	-0.265009	-0.776469842956344	0.055144633948614	-0.639881	0.0666697	0.137617
LUMICAN	ENPP7	-0.231228	-0.541437228136929	0.6	-0.53336	1	0.28457
LUMICAN	ENTP5	-0.398679	-1	-0.0281963300021098	-1	-0.0195769	0.0448047
LUMICAN	FCRL3	0.0496214	-0.349282059373495	0.469779322098924	-0.330948	0.487466	0.818242
LUMICAN	MFGM	0.166477	-0.209561481335768	1	-0.214176	1	0.431523
LUMICAN	PCSK7	0.332676	-0.5	0.634224552880259	-1	0.628874	0.153086
LUMICAN	SPARCL1	0.664413	0.375635688426157	1	0.350847	0.924049	0.000388699
LUMICAN	ST4S6	0.330375	-0.6	0.659163633797341	-1	0.654216	0.199492
LUMICAN	TGM3	-0.515176	-0.85052013166555	0.3	-0.831396	1	0.207227
LUMICAN	TROPOMYOSIN_2	0.0229862	-0.7	0.361574227142139	-1	0.356179	0.911055
LUMICAN	ZAP70	0.0633214	-0.277629609479702	0.9	-0.272652	1	0.740898
LUMICAN	C1_ESTERASE_INHIBITOR	0.0372981	-0.46675199833067	0.394571761089378	-0.409774	0.410826	0.864648
LUMICAN	C4	0.00114378	-0.7	0.34777455306578	-1	0.341037	0.996133
LUMICAN	C5B__6_COMPLEX	-0.273911	-1	0.0935638674043616	-0.693484	0.14614	0.222695
LUMICAN	IL_5_RA	0.042836	-0.300999739875218	0.363041155222815	-0.32197	0.349272	0.802773
LUMICAN	KININOGEN__HMW	-0.471219	-1	-0.10559577940206	-0.823557	-0.0271562	0.0370703
LUMICAN	NCAM_120	0.196045	-0.176520008465848	0.8	-0.17396	1	0.253633
LUMICAN	SCGF_ALPHA	-0.349289	-0.635066346671384	0.0116178653831619	-0.619998	0.0475816	0.0680078
LUMICAN	BST1	0.24993	-0.0227161111439457	1	-0.0191154	1	0.0680078
LUMICAN	CDON	0.445935	0.0411343731716249	0.755377619829498	-0.0141099	0.729001	0.0525391
LUMICAN	CLUSTERIN	-0.37536	-1	-0.0281963300021098	-1	-0.0195769	0.0448047
LUMICAN	EMR2	0.0152	-0.7	0.361574227142139	-1	0.356179	0.941992
LUMICAN	FUCOSYLTRANSFERASE_3	-0.0290183	-0.373249939274516	0.9	-0.369164	1	0.887852
LUMICAN	FUT5	-0.296557	-1	0.037253908151848	-1	0.0313016	0.0680078
LUMICAN	HDGR2	-0.368852	-0.836117922981488	0.0140123044576815	-0.734807	0.0739632	0.10668
LUMICAN	IL_34	-0.152226	-0.571765289903795	0.268468343966337	-0.528331	0.322416	0.501133
LUMICAN	KYNU	-0.152913	-0.504173422479147	0.257687734791595	-0.486029	0.283962	0.446992
LUMICAN	PLXC1	0.101445	-0.8	0.483522882433421	-1	0.482528	0.671289
LUMICAN	SLIK5	0.569483	0.254963897009604	1	0.253575	1	0.00178038
LUMICAN	PH	-0.194042	-0.9	0.169459903860382	-1	0.16784	0.28457
LUMICAN	APO_D	-0.18394	-0.9	0.169459903860382	-1	0.16784	0.323242
LUMICAN	AFAMIN	-0.249506	-0.565669465301683	0.159471626834304	-0.545441	0.194356	0.199492
LUMICAN	GELSOLIN	0.376401	0.0456490400287849	1	0.0448237	1	0.0293359
LUMICAN	C34_GP41_HIV_FRAGMENT	0.0737147	-0.234412199091091	0.7	-0.227883	1	0.65582
LUMICAN	PERL	0.165537	-0.142834048696019	0.8	-0.134078	1	0.307773
LUMICAN	ITI_HEAVY_CHAIN_H4	-0.328621	-0.647078157026281	0.4	-0.642601	1	0.199492
LUMICAN	TXD12	-0.226525	-0.487232325510338	0.4	-0.490939	1	0.23043
LUMICAN	SL_SELECTIN	0.0532182	-0.328283276196659	0.493867304055538	-0.315661	0.532425	0.802773
LUMICAN	TRKB	0.611207	-0.1	0.880104871651475	-1	0.868051	0.207227
LUMICAN	ANGIOGENIN	-0.128297	-0.450349458327116	0.5	-0.442303	1	0.524336
LUMICAN	COAGULATION_FACTOR_IX	-0.368313	-0.82293223467888	0.0173882905758695	-0.732153	0.0775391	0.10668
LUMICAN	COAGULATION_FACTOR_X	-0.470682	-1	-0.147652967588181	-1	-0.145777	0.00872206
LUMICAN	COAGULATION_FACTOR_V	0.330382	-0.6	0.659163633797341	-1	0.654216	0.199492
LUMICAN	ENDOGLIN	0.447262	0.0845081738071579	0.737219841236323	0.0470777	0.714968	0.0370703
LUMICAN	HCC_4	-0.203805	-0.487232325510338	0.4	-0.490939	1	0.338711
LUMICAN	MIP_3B	0.152988	-0.248576275810248	0.5926034199058	-0.245511	0.581194	0.485664
LUMICAN	MIS	0.285574	-0.0227161111439457	1	-0.0191154	1	0.0680078
LUMICAN	STANNIOCALCIN_1	-0.135761	-0.47304566367483	0.7	-0.464067	1	0.516602
LUMICAN	ANNEXIN_I	0.313668	-0.6	0.610111938963434	-1	0.612377	0.222695
LUMICAN	ANNEXIN_II	0.521933	-0.3	0.830611395759375	-1	0.819905	0.176289
LUMICAN	ARTS1	0.0542935	-0.252141356049229	0.468237103965239	-0.249984	0.43422	0.756367
LUMICAN	CARBONIC_ANHYDRASE_I	-0.312227	-0.684217752582787	0.5	-0.677997	1	0.307773
LUMICAN	CATZ	0.106427	-0.6	0.454693698547746	-1	0.449441	0.617148
LUMICAN	DERM	0.172528	-0.142834048696019	0.8	-0.134078	1	0.276836
LUMICAN	ELAFIN	-0.0244386	-0.373249939274516	0.9	-0.369164	1	0.90332
LUMICAN	ERP29	-0.0631823	-0.523797817773559	0.319162593086402	-0.471352	0.356672	0.771836
LUMICAN	FIBRINOGEN_G_CHAIN_DIMER	-0.414937	-0.774003474852962	0.4	-0.762219	1	0.238164
LUMICAN	GP1BA	-0.242732	-0.511730900963461	0.4	-0.517034	1	0.207227
LUMICAN	GPC5	-0.147532	-0.544236378696697	0.294391416165001	-0.51043	0.385183	0.516602
LUMICAN	GRN	-0.412031	-0.697855173749979	0.2	-0.70435	1	0.214961
LUMICAN	HRG	-0.294684	-1	0.0935638674043616	-1	0.114778	0.153086
LUMICAN	LG3BP	-0.125472	-0.450349458327116	0.5	-0.442303	1	0.53207
LUMICAN	MN_SOD	-0.0574016	-0.485155636302951	0.262763774171077	-0.457152	0.260074	0.748633
LUMICAN	PAFAH	-0.263381	-0.686363684121603	0.0875854375514187	-0.629817	0.106842	0.176289
LUMICAN	SCD163	0.047603	-0.280233741236155	0.385207013696544	-0.284618	0.374687	0.787305
LUMICAN	SEPR	0.361282	0.0203084799695133	1	0.0190042	0.822473	0.0370703
LUMICAN	TRYPSIN_2	0.131219	-0.8	0.483522882433421	-1	0.482528	0.563008
LUMICAN	TSG_6	-0.29152	-1	0.0523840620840429	-1	0.0506797	0.0834766
LUMICAN	CLM6	0.093034	-0.277629609479702	0.9	-0.272652	1	0.624883
LUMICAN	IL_22BP	0.211581	-0.7	0.569495388495406	-1	0.567245	0.392852
LUMICAN	IL_23_R	0.106054	-0.8	0.483522882433421	-1	0.482528	0.65582
LUMICAN	ILT_2	-0.168652	-0.7	0.117336077558593	-1	0.115486	0.214961
LUMICAN	ILT_4	0.0999495	-0.254160055197999	0.7	-0.248207	1	0.570742
LUMICAN	JAG1	0.462383	0.150038811682944	1	0.151081	1	0.00761175
LUMICAN	LAG_3	0.231282	-0.7	0.569495388495406	-1	0.567245	0.323242
LUMICAN	MICB	0.192115	-0.176520008465848	0.8	-0.17396	1	0.269102
LUMICAN	NOGO_RECEPTOR	0.189143	-0.132599899549702	0.9	-0.126538	1	0.191758
LUMICAN	NOTCH_3	0.360158	0.0456490400287848	1	0.038946	0.747335	0.0293359
LUMICAN	NR_CAM	0.192213	-0.209561481335768	1	-0.214176	1	0.338711
LUMICAN	NRX3B	0.235658	-0.58782919477891	0.56975577026895	-1	0.567245	0.307773
LUMICAN	SEM6B	0.385018	0.0203084799695134	1	0.0200636	1	0.0370703
LUMICAN	SICAM_5	0.200917	-0.5	0.507303783936827	-1	0.520683	0.385117
LUMICAN	SIG14	0.183434	-0.157877653951556	0.9	-0.152362	1	0.269102
LUMICAN	SLAF6	0.217449	-0.7	0.569495388495406	-1	0.567245	0.369648
LUMICAN	SREC_I	0.262715	-0.0622664074280031	1	-0.0543073	1	0.114414
LUMICAN	TCCR	-0.0296666	-0.406226208673543	0.8	-0.409711	1	0.895586
LUMICAN	UNC5H3	0.498507	0.106018646233035	1	0.0903371	1	0.0216016
LUMICAN	UNC5H4	0.332004	-0.6	0.659163633797341	-1	0.654216	0.191758
LUMICAN	PCSK9	-0.276958	-0.9	0.071331608569426	-1	0.0720728	0.122148
LUMICAN	DRAK2	-0.0117365	-0.406226208673543	0.8	-0.409711	1	0.957461
LUMICAN	PDE4D	-0.256043	-0.656951849154632	0.186584440577402	-0.608253	0.312343	0.28457
LUMICAN	TYK2	-0.181385	-1	0.195890902507355	-1	0.210428	0.400586
LUMICAN	EOTAXIN	0.137162	-0.366556515765999	0.462619821747938	-0.371745	0.454887	0.493398
LUMICAN	COAGULATION_FACTOR_IXAB	-0.36041	-0.754220121023933	0.0668728401135034	-0.700422	0.147665	0.137617
LUMICAN	B7_2	0.0695814	-0.254160055197999	0.7	-0.248207	1	0.702227
LUMICAN	CALGRANULIN_B	-0.0453311	-0.353016867274878	0.38663517893752	-0.336205	0.455197	0.795039
LUMICAN	CASPASE_10	-0.347984	-0.672117283691478	0.0856557600244542	-0.648208	0.193136	0.122148
LUMICAN	OMD	0.319974	-0.4	0.597451327671282	-1	0.601292	0.199492
LUMICAN	SEMAPHORIN_3E	0.127811	-0.6	0.439234099267503	-1	0.434755	0.508867
LUMICAN	FAS__SOLUBLE	-0.178716	-1	0.195890902507355	-1	0.210428	0.40832
LUMICAN	SLEPTIN_R	-0.127133	-0.425857057387795	0.5	-0.424766	1	0.501133
LUMICAN	SHPS1	0.17706	-0.142834048696019	0.8	-0.134078	1	0.261367
LUMICAN	CNDP1	0.110561	-0.6	0.439234099267503	-1	0.434755	0.586211
LUMICAN	COLEC12	0.464636	0.150038811682944	1	0.151081	1	0.00761175
LUMICAN	CYTN	0.0237448	-0.7	0.34777455306578	-1	0.341037	0.895586
LUMICAN	FICOLIN_3	0.00167597	-0.7	0.361574227142139	-1	0.356179	0.996133
LUMICAN	H6ST1	-0.411555	-0.774003474852962	0.4	-0.762219	1	0.245898
LUMICAN	RBP	-0.188864	-0.9	0.169459903860382	-1	0.16784	0.307773
LUMICAN	RGMA	0.398991	0.00113437261002344	1	-0.00781967	1	0.0525391
LUMICAN	SICAM_2	0.055511	-0.31489755163201	0.537573314198963	-0.30683	0.589867	0.795039
LUMICAN	SLAF7	0.0217961	-0.7	0.34777455306578	-1	0.341037	0.911055
LUMICAN	CATHEPSIN_D	-0.22804	-0.602646840265482	0.6	-0.598276	1	0.385117
LUMICAN	EGF	0.412948	-0.6	0.747518348755737	-1	0.739244	0.207227
LUMICAN	BFGF_R	0.611764	-0.1	0.870755104106207	-1	0.856997	0.222695
LUMICAN	CRIPTO	0.143094	-0.302730665703614	0.527084455205861	-0.306453	0.520995	0.516602
LUMICAN	EPO	0.610267	-0.2	0.894625858776532	-1	0.886532	0.214961
LUMICAN	IL_9	0.203217	-0.7	0.569495388495406	-1	0.567245	0.423789
LUMICAN	NG36	0.0946313	-0.297870957512837	0.8	-0.302352	1	0.648086
LUMICAN	X_3HAO	-0.283533	-0.9	0.071331608569426	-1	0.0720728	0.0989453
LUMICAN	TNF_A	-0.579706	-1	-0.240367185816501	-1	-0.225646	0.00414041
LUMICAN	CREL1	0.0794691	-0.196965712380485	0.7	-0.19883	1	0.586211
LUMICAN	LECTIN__MANNOSE_2	-0.498859	-1	-0.10559577940206	-1	-0.0743003	0.0293359
LUMICAN	LRP1B	-0.150692	-0.562771233501742	0.27693775169973	-0.522167	0.338707	0.508867
LUMICAN	MYPC1	0.516243	-0.3	0.830611395759375	-1	0.819905	0.199492
LUMICAN	CATHEPSIN_H	0.0886691	-0.254160055197999	0.7	-0.248207	1	0.617148
LUMICAN	ROR1	0.404138	-0.6	0.747518348755737	-1	0.739244	0.238164
LUMICAN	FBLN3	0.335735	-0.6	0.659163633797341	-1	0.654216	0.176289
LUMICAN	MMP_8	-0.0013074	-0.346596342049682	0.6	-0.338764	1	0.996133
LUMICAN	FAM3B	-0.32927	-0.596193132822213	0.3	-0.603842	1	0.168555
LUMICAN	IFN_A_B_R1	0.56854	0.236463792771794	1	0.229525	1	0.00348026
LUMICAN	HMGN1	-0.245773	-0.511730900963461	0.4	-0.517034	1	0.191758
LUMICAN	UB2G2	-0.235759	-0.560963650775894	0.5	-0.552537	1	0.292305
LUMICAN	QORL1	-0.214834	-0.602646840265482	0.6	-0.598276	1	0.431523
LUMICAN	PEDF	0.329596	-0.5	0.634224552880259	-1	0.628874	0.168555
LUMICAN	CATF	-0.00247881	-0.373249939274516	0.9	-0.369164	1	0.988398
LUMICAN	PLXB2	0.029687	-0.7	0.361574227142139	-1	0.356179	0.880117
CD177	CD177	1	0.833937641882258	1	0.857868	1	2.911e-13
CD177	SMOC1	-0.234345	-0.497256145078572	0.4	-0.503325	1	0.222695
CD177	PROTEIN_Z_INHIBITOR	0.0543321	-0.225075167356444	0.38023988767441	-0.221892	0.372986	0.717695
CD177	FLRT2	0.12581	-0.5	0.381899845249617	-1	0.379358	0.431523
CD177	FLRT3	0.238792	-0.3	0.465105418065431	-0.158011	0.460216	0.122148
CD177	VITRONECTIN	0.0812433	-0.181954798215692	0.6	-0.174515	1	0.53207
CD177	SEM5A	0.0840653	-0.196278187498965	0.6	-0.199251	1	0.563008
CD177	S100A4	0.186429	-0.089703223603361	0.6	-0.0869987	1	0.153086
CD177	IL_1_SRII	-0.00337089	-0.281461463512431	0.5	-0.27912	1	0.980664
CD177	C1QR1	-0.0270807	-0.321896521762501	0.7	-0.32024	1	0.872383
CD177	H2B2E	-0.21731	-0.446113439984633	0.3	-0.438455	1	0.214961
CD177	H2A3	-0.313321	-0.554837101848445	0.2	-0.547957	1	0.199492
CD177	UCRP	-0.145504	-0.402683491108388	0.184007225101002	-0.408722	0.176236	0.346445
CD177	X_14_3_3E	0.294397	-0.0346749450066071	1	-0.0269449	1	0.0680078
CD177	COAGULATION_FACTOR_XI	-0.171719	-0.7	0.0886737942124979	-1	0.0879154	0.168555
CD177	TIMP_2	-0.178577	-0.7	0.0971406247248577	-1	0.099473	0.168555
CD177	VEGF_SR3	0.0665445	-0.174363328420733	0.5	-0.165752	1	0.60168
CD177	C5	-0.0474035	-0.318093064879351	0.270630485322526	-0.31662	0.264085	0.748633
CD177	APO_E	0.232458	-0.4	0.477990785714383	-1	0.473898	0.168555
CD177	CXCL16__SOLUBLE	0.039571	-0.5	0.293282811352613	-1	0.295286	0.795039
CD177	SCF_SR	-0.129576	-0.387323543907175	0.5	-0.385565	1	0.423789
CD177	TIMP_3	-0.193433	-0.7	0.0886737942124979	-1	0.0879154	0.153086
CD177	GFRA_2	0.0896004	-0.189199657136889	0.6	-0.185774	1	0.508867
CD177	X_6CKINE	0.0955992	-0.189199657136889	0.6	-0.185774	1	0.47793
CD177	HMG_1	-0.228922	-0.478546899993421	0.3	-0.474339	1	0.199492
CD177	OPG	-0.0496875	-0.374166046404542	0.285804800452838	-0.365505	0.279127	0.771836
CD177	B_ENDORPHIN	0.0620483	-0.230342756418299	0.7	-0.223764	1	0.702227
CD177	FACTOR_I	0.286905	0.011176648601517	0.7	0.018129	1	0.0370703
CD177	IGFBP_3	0.00757039	-0.5	0.293282811352613	-1	0.295286	0.965195
CD177	MYELOPEROXIDASE	-0.135685	-0.370692014424462	0.4	-0.361114	1	0.346445
CD177	ANGIOPOIETIN_2	-0.313304	-0.587798566112391	0.3	-0.59104	1	0.214961
CD177	EPHRIN_A4	-0.0782901	-0.8	0.232158750168287	-1	0.224843	0.632617
CD177	GP130__SOLUBLE	-0.0987339	-0.8	0.232158750168287	-1	0.224843	0.539805
CD177	HPV_E7_TYPE18	-0.117065	-0.411058091521354	0.5	-0.413007	1	0.53207
CD177	IL_1_R_ACP	0.0942986	-0.230342756418299	0.7	-0.223764	1	0.555273
CD177	MACROPHAGE_MANNOSE_RECEPT	0.0279618	-0.5	0.293282811352613	-1	0.295286	0.856914
CD177	M_CSF_R	-0.0677507	-0.6	0.190915299165363	-1	0.193592	0.640352
CD177	P_CADHERIN	0.250154	-0.0522843979415851	0.590791810386851	-0.0384166	0.596464	0.0989453
CD177	SUPAR	0.0634888	-0.189199657136889	0.6	-0.185774	1	0.648086
CD177	TRKC	0.305951	-0.3	0.567650454039176	-1	0.560445	0.238164
CD177	BCMA	-0.145477	-0.395268947948155	0.162234198865812	-0.401195	0.14772	0.315508
CD177	CK_MM	0.235926	-0.195377998130108	0.491996004805566	-0.154223	0.500271	0.176289
CD177	ERBB1	0.351673	0.0484446844251489	0.675767142979261	0.0580751	0.662395	0.0216016
CD177	MIA	-0.168226	-0.6	0.0829311949406069	-1	0.0794865	0.153086
CD177	PROTEIN_S	0.0170436	-0.6	0.309504041788945	-1	0.313556	0.918789
CD177	TECK	-0.0123862	-0.321896521762501	0.7	-0.32024	1	0.941992
CD177	TNFSF18	0.0361913	-0.6	0.309504041788945	-1	0.313556	0.825977
CD177	CNTFR_ALPHA	0.163622	-0.131065168437004	1	-0.129372	1	0.292305
CD177	EMAP_2	0.134147	-0.5	0.381899845249617	-1	0.379358	0.392852
CD177	MICA	-0.118887	-0.358585820801339	0.4	-0.348798	1	0.423789
CD177	SIGLEC_6	-0.290134	-0.9	0.0327502564631163	-1	0.0252627	0.0680078
CD177	SIGLEC_7	-0.00478868	-0.275871399240308	0.5	-0.270339	1	0.97293
CD177	APO_A_I	0.1565	-0.105569409216126	0.6	-0.103038	1	0.269102
CD177	GDF_11_8	0.195114	-0.131065168437004	1	-0.129372	1	0.191758
CD177	HEMOPEXIN	-0.0221394	-0.251566161812256	0.4	-0.240283	1	0.856914
CD177	IL_16	0.00527264	-0.5	0.283284096010356	-1	0.278511	0.97293
CD177	LACTOFERRIN	-0.179708	-0.7	0.0886737942124979	-1	0.0879154	0.153086
CD177	LAG_1	0.165888	-0.105569409216126	0.6	-0.103038	1	0.222695
CD177	LD78_BETA	-0.0992601	-0.6	0.188000382394249	-1	0.183351	0.454727
CD177	APO_B	0.267751	-0.0346749450066072	1	-0.0269449	1	0.0680078
CD177	CADHERIN_5	-0.0397359	-0.281461463512431	0.5	-0.27912	1	0.77957
CD177	EDA	-0.0279423	-0.321896521762501	0.7	-0.32024	1	0.872383
CD177	HAI_1	-0.00959415	-0.267182053854223	0.5	-0.258336	1	0.941992
CD177	KALLIKREIN_11	0.0287164	-0.6	0.309504041788945	-1	0.313556	0.864648
CD177	KALLIKREIN_8	0.238425	-0.150391866793776	0.497783368014863	-0.118001	0.51024	0.16082
CD177	LIPOCALIN_2	-0.121627	-0.387323543907175	0.5	-0.385565	1	0.470195
CD177	MET	0.0876069	-0.181954798215692	0.6	-0.174515	1	0.493398
CD177	SFRP_3	-0.305798	-0.5668863566918	0.3	-0.560313	1	0.23043
CD177	SPINT2	-0.134385	-0.411058091521354	0.5	-0.413007	1	0.446992
CD177	STIE_1	0.181789	-0.105569409216126	0.6	-0.103038	1	0.168555
CD177	C5A	-0.135977	-0.387323543907175	0.5	-0.385565	1	0.392852
CD177	KARYOPHERIN_A2	-0.149391	-0.463988085840657	0.185974127275908	-0.445651	0.195053	0.377383
CD177	A1_ANTICHYMOTRYPSIN	-0.126068	-0.411058091521354	0.5	-0.413007	1	0.485664
CD177	C7	-0.286741	-0.9	0.0327502564631163	-1	0.0252627	0.0680078
CD177	CCL28	0.134016	-0.5	0.397982100248043	-1	0.404292	0.439258
CD177	HCC_1	0.0242733	-0.5	0.273303815734194	-1	0.26674	0.864648
CD177	MPIF_1	-0.00968927	-0.290614742886752	0.5	-0.290867	1	0.949727
CD177	SRANKL	-0.026082	-0.321896521762501	0.7	-0.32024	1	0.880117
CD177	APO_E3	0.247993	-0.0638327702108855	0.572575509424512	-0.0486672	0.569442	0.114414
CD177	FACTOR_D	-0.388785	-1	-0.0680263385631668	-1	-0.0714992	0.0216016
CD177	GROWTH_HORMONE_RECEPTOR	0.379069	0.0721943258194275	1	0.0765066	1	0.0216016
CD177	PROPERDIN	0.0580162	-0.230716278476971	0.661206125615142	-0.223764	1	0.72543
CD177	PROTEIN_C	0.0765659	-0.196278187498965	0.6	-0.199251	1	0.60168
CD177	SCGF_BETA	-0.315738	-0.554837101848445	0.2	-0.547957	1	0.184023
CD177	VCAM_1	-0.168758	-0.7	0.0971406247248577	-1	0.099473	0.222695
CD177	CD36_ANTIGEN	0.219221	-0.3	0.457014593953251	-1	0.447158	0.214961
CD177	CONTACTIN_1	0.0836312	-0.189199657136889	0.6	-0.185774	1	0.539805
CD177	EDAR	0.127762	-0.5	0.397982100248043	-1	0.404292	0.470195
CD177	ESAM	0.00464512	-0.6	0.309504041788945	-1	0.313556	0.980664
CD177	GRO_A	0.0748634	-0.196278187498965	0.6	-0.199251	1	0.617148
CD177	HISTONE_H1_2	-0.324352	-0.554837101848445	0.2	-0.547957	1	0.129883
CD177	IL_1_SRI	0.0101463	-0.5	0.293282811352613	-1	0.295286	0.949727
CD177	IL_17_SR	0.00591815	-0.5	0.271306697624286	-1	0.262324	0.965195
CD177	IL_1RRP2	0.224376	-0.4	0.487422886969076	-1	0.489338	0.23043
CD177	LSAMP	-0.0246053	-0.290614742886752	0.5	-0.290867	1	0.872383
CD177	MBL	0.00479912	-0.5	0.273303815734194	-1	0.26674	0.97293
CD177	PD_L2	0.0515219	-0.197556746436558	0.332202122891001	-0.194462	0.33777	0.702227
CD177	SIGLEC_9	0.111512	-0.4	0.328380867705395	-1	0.324548	0.416055
CD177	TGF_B_R_III	-0.00200486	-0.275871399240308	0.5	-0.270339	1	0.988398
CD177	A2_ANTIPLASMIN	0.196286	-0.131065168437004	1	-0.129372	1	0.191758
CD177	CALPASTATIN	0.220405	-0.4	0.487422886969076	-1	0.489338	0.245898
CD177	CK_B_8_1	0.17885	-0.089703223603361	0.6	-0.0869987	1	0.153086
CD177	DC_SIGN	0.103716	-0.4	0.365813810489039	-1	0.358108	0.524336
CD177	DC_SIGNR	0.039403	-0.380275233296882	0.32142759335971	-0.355964	0.323457	0.810508
CD177	IL_19	0.036545	-0.6	0.309504041788945	-1	0.313556	0.825977
CD177	I_TAC	0.123425	-0.4	0.374172062024178	-1	0.367353	0.423789
CD177	MIP_1A	0.0554298	-0.217475184484151	0.388364697674479	-0.216731	0.385122	0.717695
CD177	MRC2	0.0535213	-0.199335137397446	0.374712012554794	-0.200421	0.368727	0.709961
CD177	PARC	-0.079811	-0.6	0.190915299165363	-1	0.193592	0.578477
CD177	RESISTIN	-0.0991413	-0.6	0.181320438699851	-1	0.173945	0.431523
CD177	TRYPSIN	0.173404	-0.131065168437004	1	-0.129372	1	0.245898
CD177	VWF	-0.301595	-0.587798566112391	0.3	-0.59104	1	0.269102
CD177	HAPTOGLOBIN__MIXED_TYPE	0.0848693	-0.181954798215692	0.6	-0.174515	1	0.508867
CD177	BAFF	0.15479	-0.131065168437004	1	-0.129998	0.63144	0.338711
CD177	C9	-0.249136	-0.536747811775754	0.114270795609503	-0.532946	0.0995452	0.145352
CD177	CATHEPSIN_B	0.0469789	-0.286154493293264	0.364370875065628	-0.275229	0.36016	0.77957
CD177	IGM	0.0444159	-0.274650683978811	0.296684841129068	-0.259301	0.300385	0.756367
CD177	IL_18_BPA	-0.264201	-0.9	0.0327502564631163	-1	0.0252627	0.0757422
CD177	LBP	-0.0850143	-0.6	0.188000382394249	-1	0.183351	0.53207
CD177	COAGULATION_FACTOR_XA	0.0717298	-0.189199657136889	0.6	-0.185774	1	0.609414
CD177	TIG2	0.0171436	-0.5	0.293282811352613	-1	0.295286	0.911055
CD177	TNF_SR_II	-0.0589737	-0.487833743578686	0.23958016360346	-0.465918	0.231977	0.72543
CD177	SIGLEC_3	0.0192622	-0.5	0.283284096010356	-1	0.278511	0.895586
CD177	IDUA	-0.0899015	-0.6	0.188000382394249	-1	0.183351	0.508867
CD177	AMYLOID_PRECURSOR_PROTEIN	-0.00870403	-0.321896521762501	0.7	-0.32024	1	0.957461
CD177	ASAHL	0.0609615	-0.181954798215692	0.6	-0.174515	1	0.648086
CD177	ATS13	0.162973	-0.131065168437004	1	-0.129372	1	0.300039
CD177	CARBONIC_ANHYDRASE_IV	-0.114181	-0.411058091521354	0.5	-0.413007	1	0.547539
CD177	CATHEPSIN_A	-0.110422	-0.411058091521354	0.5	-0.413007	1	0.563008
CD177	CATHEPSIN_S	0.0225371	-0.6	0.309504041788945	-1	0.313556	0.895586
CD177	COAGULATION_FACTOR_VII	0.162737	-0.105569409216126	0.6	-0.103038	1	0.238164
CD177	C2	-0.0702588	-0.6	0.190915299165363	-1	0.193592	0.632617
CD177	GRANULYSIN	0.0336734	-0.5	0.283284096010356	-1	0.278511	0.818242
CD177	HPLN1	-0.226766	-0.497256145078572	0.4	-0.503325	1	0.253633
CD177	IDS	0.307712	-0.3	0.583349219776786	-1	0.581419	0.23043
CD177	KALLIKREIN_12	-0.132431	-0.411058091521354	0.5	-0.413007	1	0.462461
CD177	LYVE1	-0.0470327	-0.315327969714971	0.273586701785265	-0.314809	0.267611	0.756367
CD177	ASAH2	0.191644	-0.089703223603361	0.6	-0.0869987	1	0.153086
CD177	NIDOGEN	-0.22187	-0.457307417431365	0.3	-0.450127	1	0.214961
CD177	PIGR	0.0437842	-0.298099047911865	0.302173243979253	-0.306756	0.307968	0.77957
CD177	SEMAPHORIN_3A	-0.187158	-1	0.126651469969023	-1	0.124555	0.199492
CD177	WFKN2	-0.0775926	-0.6	0.188000382394249	-1	0.183351	0.570742
CD177	BGH3	-0.0845519	-0.8	0.232158750168287	-1	0.224843	0.60168
CD177	C1R	0.237094	-0.174346013581542	0.494701721656052	-0.135015	0.504782	0.168555
CD177	CD109	-0.0109912	-0.3218965217625	0.7	-0.32024	1	0.949727
CD177	CD23	0.00781775	-0.5	0.293282811352613	-1	0.295286	0.957461
CD177	CD48	-0.14646	-0.447447221404272	0.203897991057146	-0.432234	0.224534	0.392852
CD177	CD5L	0.0354526	-0.5	0.293282811352613	-1	0.295286	0.818242
CD177	CNTN2	-0.055975	-0.382006387259538	0.202299522163417	-0.380333	0.210279	0.709961
CD177	CONTACTIN_4	-0.000531595	-0.275871399240308	0.5	-0.270339	1	0.996133
CD177	CONTACTIN_5	-0.0534826	-0.394327144641365	0.26691349672495	-0.391768	0.256833	0.748633
CD177	CYTF	-0.278852	-0.8	-0.00229029944866674	-1	-0.00162551	0.0525391
CD177	CYSTATIN_M	-0.0281762	-0.321896521762501	0.7	-0.32024	1	0.872383
CD177	FCG2A	-0.0413071	-0.271006996321286	0.283541912702794	-0.258317	0.284244	0.748633
CD177	FCG2B	-0.16802	-0.6	0.0768528687945594	-1	0.0673528	0.129883
CD177	FCG3B	-0.0263067	-0.281461463512431	0.5	-0.27912	1	0.856914
CD177	FCN2	0.0337121	-0.5	0.283284096010356	-1	0.278511	0.818242
CD177	GFRA_1	0.0221739	-0.6	0.309504041788945	-1	0.313556	0.895586
CD177	HEPARIN_COFACTOR_II	0.0966264	-0.174363328420733	0.5	-0.165752	1	0.423789
CD177	LRIG3	0.478833	0.205080140215443	0.9	0.206802	1	0.00135197
CD177	MATN2	-0.111323	-0.387323543907175	0.5	-0.385565	1	0.524336
CD177	RGMB	-0.121397	-0.411058091521354	0.5	-0.413007	1	0.508867
CD177	RGM_C	-0.024443	-0.3218965217625	0.7	-0.32024	1	0.887852
CD177	TFPI	0.00179094	-0.6	0.309504041788945	-1	0.313556	0.988398
CD177	TSP4	-0.127772	-0.411058091521354	0.5	-0.413007	1	0.47793
CD177	AMINOACYLASE_1	-0.000355303	-0.290614742886752	0.5	-0.290867	1	0.996133
CD177	CARBONIC_ANHYDRASE_6	-0.118269	-0.370692014424462	0.4	-0.361114	1	0.446992
CD177	CDK5_P35	-0.101458	-0.411058091521354	0.5	-0.413007	1	0.60168
CD177	CATHEPSIN_V	0.228287	-0.4	0.487422886969076	-1	0.489338	0.207227
CD177	DKK_4	-0.165425	-0.6	0.0829311949406069	-1	0.0794865	0.168555
CD177	ECM1	0.0141922	-0.5	0.293282811352613	-1	0.295286	0.926523
CD177	FETUB	0.0458254	-0.253594985739769	0.285036815134293	-0.240355	0.279812	0.733164
CD177	KALLIKREIN_7	0.0372174	-0.6	0.309504041788945	-0.440256	0.315148	0.825977
CD177	PAK3	-0.0334645	-0.321896521762501	0.7	-0.32024	1	0.84918
CD177	PK3CG	-0.0954235	-0.8	0.232158750168287	-1	0.224843	0.555273
CD177	TPSB2	-0.0866523	-0.6	0.188000382394249	-1	0.183351	0.524336
CD177	CAMK1D	-0.194343	-1	0.126651469969023	-1	0.124555	0.184023
CD177	CD30_LIGAND	0.0248774	-0.5	0.293282811352613	-1	0.295286	0.872383
CD177	EPHA1	0.0595449	-0.196424841954874	0.55812679825323	-0.19972	0.52885	0.694492
CD177	GRANZYME_A	0.00612278	-0.5	0.293282811352613	-1	0.295286	0.97293
CD177	IL_18_RA	-0.0574432	-0.39295375649379	0.197410881119793	-0.402325	0.203854	0.702227
CD177	IR	0.0930342	-0.189199657136889	0.6	-0.185774	1	0.493398
CD177	KALLISTATIN	0.280121	-0.00638211331109207	0.8	-0.00752932	1	0.0525391
CD177	PDGF_RB	0.172083	-0.0821923170477617	0.6	-0.0736932	1	0.137617
CD177	PGCB	-0.222946	-0.497256145078572	0.4	-0.503325	1	0.276836
CD177	SE_SELECTIN	0.0356986	-0.5	0.271306697624286	-1	0.262324	0.787305
CD177	THROMBOSPONDIN_1	-0.0753918	-0.8	0.232158750168287	-1	0.224843	0.648086
CD177	ANGIOTENSINOGEN	-0.0342934	-0.321896521762501	0.7	-0.32024	1	0.841445
CD177	GCP_2	0.0610437	-0.230342756418299	0.7	-0.223764	1	0.709961
CD177	MDC	0.187382	-0.105569409216126	0.6	-0.103038	1	0.168555
CD177	MIP_5	-0.146303	-0.391409364830824	0.0900225741532395	-0.404075	0.0817726	0.23043
CD177	PROTEINASE_3	-0.231532	-0.478546899993421	0.3	-0.474339	1	0.184023
CD177	TAFI	0.00940491	-0.5	0.273303815734194	-1	0.26674	0.949727
CD177	TARC	0.064808	-0.196278187498965	0.6	-0.199251	1	0.663555
CD177	TGF_B3	-0.38581	-1	-0.0680263385631668	-1	-0.0714992	0.0216016
CD177	TSH	-0.068499	-0.6	0.190915299165363	-1	0.193592	0.640352
CD177	DKK1	-0.0987067	-0.6	0.188000382394249	-1	0.183351	0.454727
CD177	ADIPONECTIN	-0.0500113	-0.375886341967386	0.284192853246506	-0.367437	0.276982	0.764102
CD177	A2_HS_GLYCOPROTEIN	0.0404838	-0.362272483041888	0.327554044380391	-0.337129	0.327853	0.810508
CD177	ARYLSULFATASE_A	0.0852772	-0.196278187498965	0.6	-0.199251	1	0.563008
CD177	BMP10	-0.0206959	-0.321896521762501	0.7	-0.32024	1	0.90332
CD177	CAMK1	0.0373377	-0.510278352245922	0.309720850208766	-0.429956	0.315587	0.825977
CD177	CHITOTRIOSIDASE_1	0.0559734	-0.240976524144337	0.465580779227071	-0.230183	0.461949	0.733164
CD177	CHL1	0.0473644	-0.27331321946239	0.328670691438046	-0.265859	0.324476	0.756367
CD177	ENDOTHELIN_CONVERTING_1	0.0735921	-0.189199657136889	0.6	-0.185774	1	0.593945
CD177	FCN1	0.278354	0.011176648601517	0.7	0.018129	1	0.0370703
CD177	GNS	-0.0536584	-0.364732262883536	0.220767621025828	-0.356543	0.221543	0.717695
CD177	HGFA	-0.0554162	-0.390826161216419	0.179411678080335	-1	0.166815	0.671289
CD177	LGMN	-0.0257142	-0.321896521762501	0.7	-0.32024	1	0.880117
CD177	MP2K2	-0.390279	-0.9	-0.102409805037354	-1	-0.100407	0.0138672
CD177	NID2	-0.2365	-0.466352635151118	0.4	-0.462568	0.158138	0.129883
CD177	OLR1	-0.219787	-0.478546899993421	0.3	-0.474339	1	0.253633
CD177	RAP	-0.217518	-0.466352635151118	0.4	-0.459835	1	0.238164
CD177	VEGF_SR2	0.175999	-0.089703223603361	0.6	-0.0869987	1	0.153086
CD177	COMPLEMENT_FACTOR_H_5	-0.231065	-0.466352635151118	0.4	-0.459835	1	0.16082
CD177	IGF_II_RECEPTOR	0.0710364	-0.172052093347554	0.6	-0.161284	1	0.555273
CD177	KALLIKREIN_14	-0.233404	-0.497256145078572	0.4	-0.503325	1	0.222695
CD177	ANGIOSTATIN	-0.0045133	-0.3218965217625	0.7	-0.32024	1	0.980664
CD177	P27KIP1	-0.26566	-0.9	0.0327502564631163	-1	0.0252627	0.0680078
CD177	PYY	0.1897	-0.131065168437004	1	-0.129372	1	0.191758
CD177	STX1A	-0.219633	-0.497256145078572	0.4	-0.503325	1	0.292305
CD177	STIE_2	-0.0787399	-0.8	0.232158750168287	-1	0.224843	0.632617
CD177	CARBONIC_ANHYDRASE_III	0.0202685	-0.6	0.309504041788945	-1	0.313556	0.90332
CD177	CYSTATIN_S	-0.127052	-0.411058091521354	0.5	-0.413007	1	0.485664
CD177	CYTD	0.288608	-0.00638211331109207	0.8	-0.00752932	1	0.0525391
CD177	PPAC	-0.0550573	-0.359764751849072	0.2037369144668	-0.368958	0.197955	0.694492
CD177	NAGK	-0.189424	-1	0.126651469969023	-1	0.124555	0.184023
CD177	SRAGE	0.0365916	-0.5	0.283284096010356	-1	0.278511	0.802773
CD177	BPI	-0.36915	-1	-0.0680263385631668	-1	-0.0714992	0.0216016
CD177	C6	0.180415	-0.131065168437004	1	-0.129372	1	0.214961
CD177	IGE	0.273255	-0.0346749450066071	1	-0.0269449	1	0.0680078
CD177	IL_17E	0.175413	-0.0825153112671283	0.6	-0.0753104	1	0.137617
CD177	IL_6_SRA	0.0847656	-0.189199657136889	0.6	-0.185774	1	0.53207
CD177	NEUROTROPHIN_3	0.175075	-0.131065168437004	1	-0.129372	1	0.238164
CD177	PAPP_A	-0.157117	-0.7	0.0886737942124979	-1	0.0879154	0.245898
CD177	PLASMINOGEN	-0.0981609	-0.6	0.188000382394249	-1	0.183351	0.462461
CD177	PREKALLIKREIN	0.140311	-0.141701002921451	0.373415868186348	-0.115109	0.373217	0.276836
CD177	ALPHA_1_ANTICHYMOTRYPSIN	-0.33495	-0.5668863566918	0.3	-0.560313	1	0.0757422
CD177	P_SELECTIN	0.0851107	-0.181954798215692	0.6	-0.174515	1	0.508867
CD177	TENASCIN	-0.0075723	-0.267182053854223	0.5	-0.258336	1	0.957461
CD177	FACTOR_H	0.17137	-0.131065168437004	1	-0.129372	1	0.253633
CD177	MMP_2	0.0433429	-0.283698249560057	0.293828628545956	-0.271298	0.295414	0.764102
CD177	TRANSFERRIN	0.0285092	-0.6	0.309504041788945	-1	0.313556	0.864648
CD177	HISTONE_H2A_Z	-0.282094	-0.8	-0.00229029944866674	-1	-0.00162551	0.0525391
CD177	IGF_I_SR	0.112175	-0.5	0.397982100248043	-1	0.404292	0.539805
CD177	IL_1_R4	-0.250034	-0.517567520590904	0.0528883410152534	-0.526963	0.0325815	0.0834766
CD177	NCAM_L1	0.0661657	-0.230342756418299	0.7	-0.223764	1	0.686758
CD177	SPONDIN_1	-0.20985	-0.497256145078572	0.4	-0.503325	1	0.338711
CD177	CYTT	0.155099	-0.089703223603361	0.6	-0.0869987	1	0.245898
CD177	SAA	-0.122652	-0.358585820801339	0.4	-0.348798	1	0.400586
CD177	SICAM_1	-0.0241548	-0.275871399240308	0.5	-0.270339	1	0.864648
CD177	MSP	-0.164251	-0.6	0.0829311949406069	-1	0.0794865	0.176289
CD177	SP_D	-0.18605	-0.7	0.0971406247248577	-1	0.099473	0.16082
CD177	COLLECTIN_KIDNEY_1	0.0553652	-0.194476241769112	0.392238896303713	-0.192546	0.401898	0.694492
CD177	ENPP7	0.104049	-0.4	0.374172062024178	-1	0.367353	0.53207
CD177	ENTP5	-0.0784798	-0.6	0.190915299165363	-1	0.193592	0.586211
CD177	FCRL3	0.0131076	-0.6	0.309504041788945	-1	0.313556	0.941992
CD177	MFGM	-0.12687	-0.411058091521354	0.5	-0.413007	1	0.485664
CD177	PCSK7	0.0874785	-0.196278187498965	0.6	-0.199251	1	0.547539
CD177	SPARCL1	0.0629126	-0.189199657136889	0.6	-0.185774	1	0.65582
CD177	ST4S6	0.0577388	-0.232109581373088	0.568216714289124	-0.223764	1	0.72543
CD177	TGM3	-0.167148	-1	0.126651469969023	-1	0.124555	0.292305
CD177	TROPOMYOSIN_2	-0.0505311	-0.341414125020991	0.245697491041762	-0.333874	0.239815	0.733164
CD177	ZAP70	-0.0547313	-0.372732821115201	0.212214070225757	-0.366472	0.216134	0.709961
CD177	C1_ESTERASE_INHIBITOR	0.174628	-0.131065168437004	1	-0.129372	1	0.238164
CD177	C4	0.103361	-0.4	0.374172062024178	-1	0.367353	0.539805
CD177	C5B__6_COMPLEX	0.0319734	-0.6	0.309504041788945	-1	0.313556	0.84918
CD177	IL_5_RA	0.179379	-0.0825153112671283	0.6	-0.0753104	1	0.137617
CD177	KININOGEN__HMW	0.0257184	-0.6	0.309504041788945	-1	0.313556	0.880117
CD177	NCAM_120	0.153311	-0.118463544629601	0.492039860454966	-0.103038	1	0.28457
CD177	SCGF_ALPHA	-0.236231	-0.457307417431365	0.3	-0.450127	1	0.129883
CD177	BST1	0.172885	-0.0716885436943722	0.6	-0.0603904	1	0.129883
CD177	CDON	0.256704	-0.00638211331109208	0.8	-0.00752932	1	0.0525391
CD177	CLUSTERIN	-0.267742	-0.8	-0.00229029944866674	-1	-0.00162551	0.0525391
CD177	EMR2	-0.155811	-0.488782179694164	0.112203478210609	-0.490526	0.110533	0.28457
CD177	FUCOSYLTRANSFERASE_3	-0.182568	-0.7	0.0971406247248577	-1	0.099473	0.16082
CD177	FUT5	-0.0568723	-0.380622602757896	0.188447380062197	-0.391358	0.180072	0.671289
CD177	HDGR2	-0.313287	-0.587798566112391	0.3	-0.59104	1	0.214961
CD177	IL_34	-0.0860963	-0.8	0.232158750168287	-1	0.224843	0.60168
CD177	KYNU	0.00135454	-0.5	0.293282811352613	-1	0.295286	0.996133
CD177	PLXC1	-0.0417887	-0.332205272293423	0.384475471796783	-0.328212	0.37046	0.802773
CD177	SLIK5	0.00306016	-0.5	0.283284096010356	-1	0.278511	0.980664
CD177	PH	-0.0983085	-0.6	0.190915299165363	-1	0.193592	0.485664
CD177	APO_D	-0.114299	-0.387323543907175	0.5	-0.385565	1	0.508867
CD177	AFAMIN	0.204567	-0.3	0.465105418065431	-1	0.458077	0.315508
CD177	GELSOLIN	0.0149709	-0.5	0.283284096010356	-1	0.278511	0.918789
CD177	C34_GP41_HIV_FRAGMENT	-0.00962399	-0.267182053854223	0.5	-0.258336	1	0.941992
CD177	PERL	0.0535945	-0.191734638405002	0.361459759606297	-0.184987	0.365023	0.694492
CD177	ITI_HEAVY_CHAIN_H4	-0.10132	-0.387323543907175	0.5	-0.385565	1	0.570742
CD177	TXD12	0.00787888	-0.4	0.25980097342545	-1	0.249533	0.949727
CD177	SL_SELECTIN	-0.151725	-0.477155513111368	0.173970125917232	-0.458154	0.17749	0.369648
CD177	TRKB	0.208304	-0.4	0.477990785714383	-1	0.473898	0.292305
CD177	ANGIOGENIN	0.0844537	-0.189199657136889	0.6	-0.185774	1	0.539805
CD177	COAGULATION_FACTOR_IX	-0.0573446	-0.455484536143208	0.24768931744898	-0.434052	0.238699	0.733164
CD177	COAGULATION_FACTOR_X	0.077901	-0.189199657136889	0.6	-0.185774	1	0.570742
CD177	COAGULATION_FACTOR_V	-0.120353	-0.411058091521354	0.5	-0.413007	1	0.516602
CD177	ENDOGLIN	0.163908	-0.089703223603361	0.6	-0.0869987	1	0.199492
CD177	HCC_4	-0.0940437	-0.5	0.16910369777674	-1	0.160273	0.423789
CD177	MIP_3B	0.00963776	-0.6	0.309504041788945	-1	0.313556	0.957461
CD177	MIS	0.246939	0.0215180849297571	0.6	0.0322634	1	0.0293359
CD177	STANNIOCALCIN_1	-0.0952005	-0.6	0.190915299165363	-1	0.193592	0.501133
CD177	ANNEXIN_I	-0.00924527	-0.281461463512431	0.5	-0.27912	1	0.949727
CD177	ANNEXIN_II	0.149266	-0.158004851136907	0.492330414463556	-0.154146	0.484488	0.361914
CD177	ARTS1	0.174301	-0.0825153112671283	0.6	-0.0753104	1	0.137617
CD177	CARBONIC_ANHYDRASE_I	-0.252644	-0.55907552665727	0.0863108281379436	-0.551357	0.072713	0.129883
CD177	CATZ	0.0376208	-0.5	0.293282811352613	-1	0.295286	0.810508
CD177	DERM	-0.174688	-0.6	0.0829311949406069	-1	0.0794865	0.145352
CD177	ELAFIN	-0.216631	-0.478546899993421	0.3	-0.474339	1	0.269102
CD177	ERP29	0.0320471	-0.6	0.309504041788945	-1	0.313556	0.84918
CD177	FIBRINOGEN_G_CHAIN_DIMER	-0.294311	-0.9	0.0327502564631163	-1	0.0252627	0.0680078
CD177	GP1BA	-0.113136	-0.370692014424462	0.4	-0.361114	1	0.47793
CD177	GPC5	-0.044159	-0.344797189771463	0.344801792761123	-0.337876	0.329305	0.795039
CD177	GRN	-0.284144	-0.7	-0.008632141645632	-1	-0.0112863	0.0448047
CD177	HRG	0.0252339	-0.6	0.309504041788945	-1	0.313556	0.880117
CD177	LG3BP	-0.0367276	-0.281461463512431	0.5	-0.27912	1	0.802773
CD177	MN_SOD	0.101179	-0.4	0.374172062024178	-1	0.367353	0.547539
CD177	PAFAH	0.0683275	-0.196278187498965	0.6	-0.199251	1	0.648086
CD177	SCD163	0.0429411	-0.280719929688172	0.281678196101236	-0.258648	0.281962	0.756367
CD177	SEPR	0.109588	-0.5	0.381899845249617	-1	0.379358	0.516602
CD177	TRYPSIN_2	0.0695808	-0.230342756418299	0.7	-0.223764	1	0.671289
CD177	TSG_6	-0.224874	-0.466352635151118	0.4	-0.459835	1	0.199492
CD177	CLM6	-0.0585658	-0.409193026871864	0.194947068629794	-0.42814	0.199245	0.694492
CD177	IL_22BP	0.152633	-0.140434656832279	0.562585938009275	-0.138731	0.529374	0.346445
CD177	IL_23_R	0.202957	-0.4	0.487422886969076	-1	0.489338	0.330977
CD177	ILT_2	-0.0246397	-0.251566161812256	0.4	-0.240283	1	0.841445
CD177	ILT_4	0.133192	-0.4	0.374172062024178	-1	0.367353	0.369648
CD177	JAG1	0.0623861	-0.189199657136889	0.6	-0.185774	1	0.65582
CD177	LAG_3	0.0475154	-0.283459455123177	0.367412313665456	-0.271786	0.363478	0.771836
CD177	MICB	-0.2692	-0.8	-0.00229029944866674	-1	-0.00162551	0.0525391
CD177	NOGO_RECEPTOR	0.026774	-0.5	0.271306697624286	-1	0.262324	0.841445
CD177	NOTCH_3	-0.182271	-0.7	0.0886737942124979	-1	0.0879154	0.153086
CD177	NR_CAM	0.152584	-0.140692294411847	0.561173355171533	-0.13894	0.528396	0.346445
CD177	NRX3B	-0.0429492	-0.33837016465617	0.365051586489756	-0.332819	0.347123	0.802773
CD177	SEM6B	-0.024701	-0.290614742886752	0.5	-0.290867	1	0.872383
CD177	SICAM_5	0.0327556	-0.5	0.283284096010356	-1	0.278511	0.825977
CD177	SIG14	-0.126562	-0.377594583090561	0.5	-0.372098	1	0.416055
CD177	SLAF6	-0.0685849	-0.8	0.232158750168287	-1	0.224843	0.679023
CD177	SREC_I	0.142333	-0.171536986561576	0.389528161178278	-0.155432	0.390952	0.323242
CD177	TCCR	-0.147924	-0.455707163324426	0.193523377641395	-0.438669	0.208418	0.385117
CD177	UNC5H3	-0.0278165	-0.321896521762501	0.7	-0.32024	1	0.872383
CD177	UNC5H4	-0.0512671	-0.38255757961531	0.277941786208022	-0.375397	0.269142	0.764102
CD177	PCSK9	0.218179	-0.4	0.477990785714383	-1	0.473898	0.245898
CD177	DRAK2	-0.197577	-1	0.126651469969023	-1	0.124555	0.184023
CD177	PDE4D	0.0769396	-0.230342756418299	0.7	-0.223764	1	0.632617
CD177	TYK2	0.0981621	-0.230342756418299	0.7	-0.223764	1	0.53207
CD177	EOTAXIN	0.0103122	-0.5	0.293282811352613	-1	0.295286	0.949727
CD177	COAGULATION_FACTOR_IXAB	-0.0364634	-0.321896521762501	0.7	-0.32024	1	0.833711
CD177	B7_2	-0.128305	-0.377594583090561	0.5	-0.372098	1	0.40832
CD177	CALGRANULIN_B	-0.181179	-0.6	0.0829311949406069	-1	0.0794865	0.145352
CD177	CASPASE_10	0.0481595	-0.267808869422131	0.334555151837821	-0.259347	0.328649	0.756367
CD177	OMD	-0.09111	-0.6	0.181320438699851	-1	0.173945	0.47793
CD177	SEMAPHORIN_3E	-0.00586834	-0.281461463512431	0.5	-0.27912	1	0.965195
CD177	FAS__SOLUBLE	-0.191779	-1	0.126651469969023	-1	0.124555	0.184023
CD177	SLEPTIN_R	0.0452774	-0.256262518759756	0.288473338638542	-0.234133	0.293198	0.740898
CD177	SHPS1	-0.044841	-0.283630339238852	0.284130694976845	-0.284559	0.261968	0.748633
CD177	CNDP1	0.157514	-0.089703223603361	0.6	-0.0869987	1	0.23043
CD177	COLEC12	0.107249	-0.4	0.374172062024178	-1	0.367353	0.516602
CD177	CYTN	-0.00329412	-0.281461463512431	0.5	-0.27912	1	0.980664
CD177	FICOLIN_3	0.042409	-0.339247942416108	0.297594693095237	-0.334127	0.302403	0.77957
CD177	H6ST1	0.0195873	-0.6	0.309504041788945	-1	0.313556	0.911055
CD177	RBP	0.0272785	-0.5	0.293282811352613	-1	0.295286	0.864648
CD177	RGMA	0.0241241	-0.6	0.309504041788945	-1	0.313556	0.887852
CD177	SICAM_2	-0.0432207	-0.339812636311587	0.360506753856057	-0.33393	0.342695	0.802773
CD177	SLAF7	-0.204275	-0.466352635151118	0.4	-0.459835	1	0.315508
CD177	CATHEPSIN_D	0.0932561	-0.230342756418299	0.7	-0.223764	1	0.555273
CD177	EGF	-0.0174379	-0.321896521762501	0.7	-0.32024	1	0.918789
CD177	BFGF_R	-0.072733	-0.6	0.188000382394249	-1	0.183351	0.60168
CD177	CRIPTO	-0.0104942	-0.321896521762501	0.7	-0.32024	1	0.949727
CD177	EPO	0.131042	-0.5	0.397982100248043	-1	0.404292	0.454727
CD177	IL_9	0.178459	-0.131065168437004	1	-0.129372	1	0.222695
CD177	NG36	-0.131275	-0.411058091521354	0.5	-0.413007	1	0.462461
CD177	X_3HAO	0.0793177	-0.196278187498965	0.6	-0.199251	1	0.593945
CD177	TNF_A	-0.146171	-0.40826174030767	0.179355131089166	-0.411887	0.169766	0.338711
CD177	CREL1	0.0450508	-0.195415836486837	0.281001557472763	-0.193091	0.274296	0.709961
CD177	LECTIN__MANNOSE_2	-0.0692318	-0.8	0.232158750168287	-1	0.224843	0.679023
CD177	LRP1B	0.164335	-0.131065168437004	1	-0.129372	1	0.292305
CD177	MYPC1	0.268914	-0.0346749450066072	1	-0.0269449	1	0.0680078
CD177	CATHEPSIN_H	0.182673	-0.089703223603361	0.6	-0.0869987	1	0.153086
CD177	ROR1	0.0561096	-0.240292415807947	0.468877986770945	-0.229644	0.465926	0.733164
CD177	FBLN3	-0.155401	-0.497900103470051	0.15505845200165	-0.483255	0.155503	0.346445
CD177	MMP_8	-0.16386	-0.7	0.0886737942124979	-1	0.0879154	0.207227
CD177	FAM3B	0.0569355	-0.18234964771578	0.494840186769282	-0.174515	1	0.671289
CD177	IFN_A_B_R1	0.374602	0.103287314748758	0.8	0.101703	1	0.0138672
CD177	HMGN1	-0.0247436	-0.275871399240308	0.5	-0.270339	1	0.864648
CD177	UB2G2	0.0555167	-0.216874017894182	0.389007378638892	-0.216336	0.38619	0.717695
CD177	QORL1	0.147472	-0.167366874892241	0.480665200771969	-0.163522	0.46924	0.369648
CD177	PEDF	0.141938	-0.191744506612441	0.395177674833142	-0.164788	0.410215	0.346445
CD177	CATF	0.19732	-0.105569409216126	0.6	-0.103038	1	0.168555
CD177	PLXB2	-0.0687202	-0.6	0.190915299165363	-1	0.193592	0.640352
SMOC1	SMOC1	1	0.666260892752647	1	0.698709	1	8.07844e-08
SMOC1	PROTEIN_Z_INHIBITOR	-0.181979	-0.9	0.169459903860382	-1	0.16784	0.330977
SMOC1	FLRT2	0.439172	-0.0707340343221033	0.721790411879268	-1	0.714109	0.0834766
SMOC1	FLRT3	0.300435	-0.6	0.610111938963434	-1	0.612377	0.28457
SMOC1	VITRONECTIN	0.0795255	-0.238993116957229	0.7	-0.234098	1	0.640352
SMOC1	SEM5A	0.239021	-0.27585848233345	0.551530464054165	-0.23146	0.554122	0.245898
SMOC1	S100A4	0.1894	-0.157877653951556	0.9	-0.152362	1	0.245898
SMOC1	IL_1_SRII	0.205803	-0.5	0.507303783936827	-1	0.520683	0.361914
SMOC1	C1QR1	0.299635	-0.106969244665047	1	-0.108594	1	0.122148
SMOC1	H2B2E	0.440268	0.0586235871811717	0.683080767601229	0.0401424	0.677774	0.0448047
SMOC1	H2A3	0.254075	-0.0849274130292388	0.59785870033084	-0.0772338	0.609583	0.153086
SMOC1	UCRP	-0.294107	-0.9	0.071331608569426	-1	0.0720728	0.0989453
SMOC1	X_14_3_3E	0.179329	-0.209561481335768	1	-0.214176	1	0.385117
SMOC1	COAGULATION_FACTOR_XI	0.0445455	-0.356488424787347	0.371476874398865	-0.339944	0.367873	0.810508
SMOC1	TIMP_2	0.439662	-0.0559472652845481	0.72421970652805	-1	0.714109	0.0834766
SMOC1	VEGF_SR3	0.0880905	-0.234412199091091	0.7	-0.227883	1	0.586211
SMOC1	C5	-0.363903	-0.852008468139089	-0.0226848699365105	-0.720047	0.0119035	0.0602734
SMOC1	APO_E	-0.155418	-0.524047209248909	0.235487109909691	-0.496749	0.258206	0.439258
SMOC1	CXCL16__SOLUBLE	0.113505	-0.6	0.454693698547746	-1	0.449441	0.593945
SMOC1	SCF_SR	-0.106132	-0.47304566367483	0.7	-0.464067	1	0.632617
SMOC1	TIMP_3	-0.211563	-0.541437228136929	0.6	-0.53336	1	0.369648
SMOC1	GFRA_2	0.168746	-0.157877653951556	0.9	-0.152362	1	0.330977
SMOC1	X_6CKINE	-0.190143	-0.9	0.15528754692329	-1	0.149345	0.253633
SMOC1	HMG_1	0.090881	-0.277629609479701	0.9	-0.272652	1	0.632617
SMOC1	OPG	-0.232095	-0.602646840265482	0.6	-0.598276	1	0.369648
SMOC1	B_ENDORPHIN	0.278801	-0.106969244665047	1	-0.108594	1	0.145352
SMOC1	FACTOR_I	-0.322238	-0.617067310776208	0.4	-0.617028	1	0.207227
SMOC1	IGFBP_3	0.141526	-0.285883860435994	0.477453722070769	-0.287766	0.47139	0.47793
SMOC1	MYELOPEROXIDASE	-0.0588132	-0.434785529483433	0.262423539147714	-0.404888	0.26399	0.733164
SMOC1	ANGIOPOIETIN_2	-0.110602	-0.496188532730719	0.6	-0.49817	1	0.648086
SMOC1	EPHRIN_A4	0.285972	-0.106969244665047	1	-0.108594	1	0.122148
SMOC1	GP130__SOLUBLE	0.159313	-0.215086673985727	0.729321860073364	-0.2183	0.683461	0.462461
SMOC1	HPV_E7_TYPE18	-0.201943	-0.602646840265482	0.6	-0.598276	1	0.47793
SMOC1	IL_1_R_ACP	0.174745	-0.209561481335768	1	-0.214176	1	0.400586
SMOC1	MACROPHAGE_MANNOSE_RECEPT	-0.332975	-0.647078157026281	0.4	-0.642601	1	0.184023
SMOC1	M_CSF_R	-0.128762	-0.47304566367483	0.7	-0.464067	1	0.547539
SMOC1	P_CADHERIN	-0.215882	-0.602646840265482	0.6	-0.598276	1	0.423789
SMOC1	SUPAR	-0.0405131	-0.356764761137567	0.38825132432469	-0.346016	0.407168	0.825977
SMOC1	TRKC	0.452194	0.0993424806798091	0.786461699098935	0.0544359	0.752257	0.0293359
SMOC1	BCMA	-0.0242342	-0.346596342049682	0.6	-0.338764	1	0.895586
SMOC1	CK_MM	0.020365	-0.8	0.381577747008811	-1	0.381951	0.926523
SMOC1	ERBB1	0.0770982	-0.297870957512837	0.8	-0.302352	1	0.717695
SMOC1	MIA	-0.00932251	-0.345015168958859	0.6	-0.334558	1	0.957461
SMOC1	PROTEIN_S	-0.137035	-0.496188532730719	0.6	-0.49817	1	0.555273
SMOC1	TECK	0.0771765	-0.297870957512837	0.8	-0.302352	1	0.717695
SMOC1	TNFSF18	-0.259142	-0.673556893770867	0.167400700794966	-0.618686	0.259078	0.276836
SMOC1	CNTFR_ALPHA	0.435913	-0.6	0.747518348755737	-1	0.739244	0.122148
SMOC1	EMAP_2	0.0998134	-0.277629609479701	0.9	-0.272652	1	0.60168
SMOC1	MICA	0.0834239	-0.234412199091091	0.7	-0.227883	1	0.609414
SMOC1	SIGLEC_6	0.06477	-0.297870957512837	0.8	-0.302352	1	0.764102
SMOC1	SIGLEC_7	-0.160522	-0.55303144173696	0.158843568870576	-0.541368	0.148873	0.346445
SMOC1	APO_A_I	-0.17597	-0.9	0.169459903860382	-1	0.16784	0.35418
SMOC1	GDF_11_8	0.392515	0.00113437261002344	1	-0.00781967	1	0.0525391
SMOC1	HEMOPEXIN	0.332586	0.0527650086844944	0.67889663441831	0.0509517	0.633204	0.0216016
SMOC1	IL_16	0.0551481	-0.277934056101674	0.438812768390607	-0.271455	0.438612	0.764102
SMOC1	LACTOFERRIN	0.215201	-0.5	0.507303783936827	-1	0.520683	0.323242
SMOC1	LAG_1	0.295736	-0.0848183945285152	1	-0.0812878	1	0.10668
SMOC1	LD78_BETA	-0.128545	-0.450349458327116	0.5	-0.442303	1	0.516602
SMOC1	APO_B	0.208332	-0.7	0.569495388495406	-1	0.567245	0.40832
SMOC1	CADHERIN_5	0.0151059	-0.7	0.34777455306578	-1	0.341037	0.934258
SMOC1	EDA	-0.00585605	-0.406226208673543	0.8	-0.409711	1	0.980664
SMOC1	HAI_1	-0.257753	-0.629996466444673	0.0390742565424142	-0.604734	0.0362564	0.0989453
SMOC1	KALLIKREIN_11	0.342536	-0.187883486013944	0.670770005462776	-0.230881	0.660197	0.153086
SMOC1	KALLIKREIN_8	0.0582724	-0.299461301502572	0.654302015235669	-0.302352	1	0.787305
SMOC1	LIPOCALIN_2	0.158307	-0.180373128469695	0.665723892399145	-0.180402	0.613744	0.40832
SMOC1	MET	-0.0611411	-0.467491924022122	0.251979395646582	-0.425772	0.252417	0.72543
SMOC1	SFRP_3	0.040208	-0.392220654032251	0.380199457875725	-0.364375	0.387118	0.841445
SMOC1	SPINT2	-0.125265	-0.496188532730719	0.6	-0.49817	1	0.60168
SMOC1	STIE_1	-0.0425766	-0.376714851006491	0.490648624517692	-0.369654	0.571721	0.833711
SMOC1	C5A	-0.619204	-0.885824640203194	0.1	-0.874494	1	0.191758
SMOC1	KARYOPHERIN_A2	0.178697	-0.209561481335768	1	-0.214176	1	0.392852
SMOC1	A1_ANTICHYMOTRYPSIN	0.183445	-0.209561481335768	1	-0.214176	1	0.369648
SMOC1	C7	-0.127676	-0.496188532730719	0.6	-0.49817	1	0.593945
SMOC1	CCL28	-0.153785	-0.580911180549381	0.259855958908933	-0.534976	0.308178	0.501133
SMOC1	HCC_1	0.0484483	-0.276684301128882	0.389137742503145	-0.279441	0.380106	0.77957
SMOC1	MPIF_1	-0.43847	-0.733735321375765	0.3	-0.727752	1	0.122148
SMOC1	SRANKL	-0.384222	-1	-0.00463713716400616	-1	0.014299	0.0602734
SMOC1	APO_E3	-0.125693	-0.496188532730719	0.6	-0.49817	1	0.593945
SMOC1	FACTOR_D	-0.0869265	-1	0.283689208098539	-1	0.294811	0.686758
SMOC1	GROWTH_HORMONE_RECEPTOR	-0.198056	-1	0.195890902507355	-1	0.210428	0.338711
SMOC1	PROPERDIN	0.131546	-0.8	0.483522882433421	-1	0.482528	0.563008
SMOC1	PROTEIN_C	0.0378435	-0.438342763719108	0.371992303681067	-0.389205	0.376656	0.84918
SMOC1	SCGF_BETA	0.166151	-0.157877653951556	0.9	-0.152362	1	0.346445
SMOC1	VCAM_1	0.19396	-0.176520008465848	0.8	-0.17396	1	0.261367
SMOC1	CD36_ANTIGEN	-0.29415	-1	0.037253908151848	-1	0.0313016	0.0680078
SMOC1	CONTACTIN_1	0.361317	0.0456490400287848	1	0.0439564	0.804196	0.0293359
SMOC1	EDAR	0.102504	-0.8	0.483522882433421	-1	0.482528	0.663555
SMOC1	ESAM	-0.024412	-0.406226208673543	0.8	-0.409711	1	0.911055
SMOC1	GRO_A	-0.163738	-0.59004541772742	0.18506108149263	-0.545333	0.202711	0.40832
SMOC1	HISTONE_H1_2	0.0625603	-0.254160055197999	0.7	-0.248207	1	0.733164
SMOC1	IL_1_SRI	0.178353	-0.176520008465848	0.8	-0.17396	1	0.323242
SMOC1	IL_17_SR	0.0411152	-0.327415307154807	0.339357299169659	-0.324178	0.336715	0.810508
SMOC1	IL_1RRP2	0.283524	-0.106969244665047	1	-0.108594	1	0.122148
SMOC1	LSAMP	0.294911	-0.0848183945285152	1	-0.0812878	1	0.10668
SMOC1	MBL	0.205236	-0.4	0.508373722434881	-1	0.51262	0.361914
SMOC1	PD_L2	0.326037	-0.4	0.597451327671282	-1	0.601292	0.168555
SMOC1	SIGLEC_9	-0.0638883	-0.6	0.199299803177753	-1	0.202469	0.671289
SMOC1	TGF_B_R_III	0.536529	-0.3	0.771933315608594	-1	0.764658	0.0834766
SMOC1	A2_ANTIPLASMIN	-0.0368667	-0.406226208673543	0.8	-0.409711	1	0.872383
SMOC1	CALPASTATIN	0.380906	0.00113437261002344	1	-0.00781967	1	0.0525391
SMOC1	CK_B_8_1	-0.346036	-0.625309941696751	0.139200104232184	-0.618187	0.226751	0.10668
SMOC1	DC_SIGN	-0.304972	-0.596193132822213	0.3	-0.603842	1	0.276836
SMOC1	DC_SIGNR	-0.224504	-0.602646840265482	0.6	-0.598276	1	0.400586
SMOC1	IL_19	-0.0535746	-0.457162691032177	0.38324730422887	-0.426391	0.442842	0.810508
SMOC1	I_TAC	-0.458304	-0.814715218945152	-0.130322773589424	-0.756675	-0.102928	0.00872206
SMOC1	MIP_1A	-0.0248299	-0.373249939274516	0.9	-0.369164	1	0.90332
SMOC1	MRC2	0.449747	0.106179574670174	0.755034627754145	0.0735778	0.724525	0.0216016
SMOC1	PARC	-0.0882682	-0.9	0.269105098683769	-1	0.267	0.648086
SMOC1	RESISTIN	0.233605	-0.4	0.508373722434881	-1	0.51262	0.23043
SMOC1	TRYPSIN	-0.166625	-1	0.195890902507355	-0.620126	0.231615	0.454727
SMOC1	VWF	0.0323007	-0.8	0.381577747008811	-0.48292	0.390752	0.880117
SMOC1	HAPTOGLOBIN__MIXED_TYPE	0.246466	-0.0998961846592734	0.561742488613165	-0.118208	0.544502	0.168555
SMOC1	BAFF	-0.167886	-1	0.195890902507355	-0.636105	0.226153	0.446992
SMOC1	C9	-0.114332	-0.496188532730719	0.6	-0.49817	1	0.640352
SMOC1	CATHEPSIN_B	-0.12363	-0.496188532730719	0.6	-0.49817	1	0.60168
SMOC1	IGM	-0.0237324	-0.346596342049682	0.6	-0.338764	1	0.895586
SMOC1	IL_18_BPA	0.0385306	-0.444124700756403	0.398085828455697	-0.398445	0.41637	0.856914
SMOC1	LBP	0.0212093	-0.7	0.34777455306578	-1	0.341037	0.911055
SMOC1	COAGULATION_FACTOR_XA	-0.135584	-0.450349458327116	0.5	-0.442303	1	0.493398
SMOC1	TIG2	-0.207153	-0.560963650775894	0.5	-0.552537	1	0.400586
SMOC1	TNF_SR_II	0.296769	-0.106969244665047	1	-0.108594	1	0.122148
SMOC1	SIGLEC_3	0.277848	-0.062266407428003	1	-0.0543073	1	0.0912109
SMOC1	IDUA	-0.106874	-0.450349458327116	0.5	-0.442303	1	0.609414
SMOC1	AMYLOID_PRECURSOR_PROTEIN	-0.232999	-0.602646840265482	0.6	-0.598276	1	0.369648
SMOC1	ASAHL	-0.0575853	-0.417534352446251	0.267932363066738	-0.39581	0.270727	0.740898
SMOC1	ATS13	0.00905643	-0.8	0.381577747008811	-1	0.381951	0.965195
SMOC1	CARBONIC_ANHYDRASE_IV	-0.373627	-1	-0.00463713716400616	-0.763483	0.0459566	0.0912109
SMOC1	CATHEPSIN_A	-0.260504	-0.680855502419554	0.158968648227439	-0.623606	0.242473	0.269102
SMOC1	CATHEPSIN_S	0.019322	-0.8	0.381577747008811	-1	0.381951	0.926523
SMOC1	COAGULATION_FACTOR_VII	-0.0218577	-0.373249939274516	0.9	-0.369164	1	0.911055
SMOC1	C2	-0.397531	-1	-0.0281963300021098	-1	-0.0195769	0.0448047
SMOC1	GRANULYSIN	-0.039326	-0.351879700881499	0.418468888665424	-0.341613	0.453237	0.833711
SMOC1	HPLN1	0.175085	-0.209561481335768	1	-0.214176	1	0.400586
SMOC1	IDS	0.303926	-0.6	0.659163633797341	-1	0.654216	0.292305
SMOC1	KALLIKREIN_12	-0.327864	-0.684217752582787	0.5	-0.677997	1	0.253633
SMOC1	LYVE1	-0.416237	-0.733735321375765	0.3	-0.727752	1	0.207227
SMOC1	ASAH2	-0.0392392	-0.351522466300459	0.425425094952594	-0.341299	0.458669	0.833711
SMOC1	NIDOGEN	0.0464903	-0.284905445219842	0.380033464948117	-0.291942	0.368054	0.787305
SMOC1	PIGR	-0.395721	-1	-0.0281963300021098	-1	-0.0195769	0.0448047
SMOC1	SEMAPHORIN_3A	-0.225377	-0.602646840265482	0.6	-0.598276	1	0.392852
SMOC1	WFKN2	0.27042	-0.0622664074280031	1	-0.0543073	1	0.0912109
SMOC1	BGH3	0.38018	0.00113437261002344	1	-0.00781967	1	0.0525391
SMOC1	C1R	-0.743826	-0.986805741522541	-0.387696624726377	-0.940107	-0.119176	0.0448047
SMOC1	CD109	0.11396	-0.8	0.483522882433421	-1	0.482528	0.624883
SMOC1	CD23	-0.0140168	-0.373249939274516	0.9	-0.369164	1	0.941992
SMOC1	CD48	0.199094	-0.209561481335768	1	-0.214176	1	0.315508
SMOC1	CD5L	-0.196432	-0.9	0.169459903860382	-1	0.16784	0.276836
SMOC1	CNTN2	0.0104975	-0.7	0.361574227142139	-1	0.356179	0.957461
SMOC1	CONTACTIN_4	0.163334	-0.142834048696019	0.8	-0.134078	1	0.323242
SMOC1	CONTACTIN_5	0.207735	-0.7	0.569495388495406	-1	0.567245	0.40832
SMOC1	CYTF	-0.253958	-0.596463106480045	0.15089419043483	-0.579089	0.175452	0.214961
SMOC1	CYSTATIN_M	-0.000873119	-0.406226208673543	0.8	-0.409711	1	0.996133
SMOC1	FCG2A	0.0765437	-0.212042895874625	0.6	-0.212625	1	0.624883
SMOC1	FCG2B	0.148501	-0.169751431818613	0.47873996184694	-0.166329	0.462855	0.369648
SMOC1	FCG3B	0.225652	-0.5	0.507303783936827	-1	0.520683	0.276836
SMOC1	FCN2	-0.329308	-0.617067310776208	0.4	-0.617028	1	0.176289
SMOC1	GFRA_1	0.233278	-0.7	0.569495388495406	-1	0.567245	0.315508
SMOC1	HEPARIN_COFACTOR_II	-0.210691	-0.496190572791346	0.4	-0.49994	1	0.323242
SMOC1	LRIG3	0.212895	-0.5	0.540489059855716	-1	0.541068	0.35418
SMOC1	MATN2	0.359472	0.0203084799695133	1	0.0110972	0.75593	0.0370703
SMOC1	RGMB	0.481812	0.106018646233035	1	0.0903371	1	0.0216016
SMOC1	RGM_C	-0.384066	-1	-0.00463713716400616	-1	0.014299	0.0602734
SMOC1	TFPI	-0.0877761	-1	0.283689208098539	-1	0.294811	0.686758
SMOC1	TSP4	0.16032	-0.209755537463431	0.930373257838517	-0.214447	0.77927	0.454727
SMOC1	AMINOACYLASE_1	0.0668866	-0.277629609479702	0.9	-0.272652	1	0.733164
SMOC1	CARBONIC_ANHYDRASE_6	0.00201316	-0.7	0.329184861287688	-1	0.323904	0.988398
SMOC1	CDK5_P35	-0.328043	-0.684217752582787	0.5	-0.677997	1	0.253633
SMOC1	CATHEPSIN_V	0.189105	-0.209561481335768	1	-0.214176	1	0.35418
SMOC1	DKK_4	-0.168064	-0.8	0.143428442971448	-1	0.135916	0.315508
SMOC1	ECM1	0.0091379	-0.7	0.361574227142139	-1	0.356179	0.965195
SMOC1	FETUB	-0.164798	-0.9	0.129126054931522	-1	0.123833	0.300039
SMOC1	KALLIKREIN_7	-0.150214	-0.559962881915533	0.279582284219773	-0.520309	0.344408	0.508867
SMOC1	PAK3	-0.355267	-0.720416565984186	0.0990764711788437	-0.684294	0.246185	0.153086
SMOC1	PK3CG	-0.41955	-0.774003474852962	0.4	-0.762219	1	0.222695
SMOC1	TPSB2	-0.129768	-0.450349458327116	0.5	-0.442303	1	0.516602
SMOC1	CAMK1D	-0.317793	-0.684217752582787	0.5	-0.677997	1	0.292305
SMOC1	CD30_LIGAND	-0.0187392	-0.373249939274516	0.9	-0.369164	1	0.926523
SMOC1	EPHA1	0.0577679	-0.280496065915599	0.587406120314563	-0.272652	1	0.764102
SMOC1	GRANZYME_A	0.238419	-0.291043016287304	0.549045287526938	-0.243038	0.551996	0.253633
SMOC1	IL_18_RA	0.116178	-0.6	0.454693698547746	-1	0.449441	0.578477
SMOC1	IR	0.0477021	-0.318452112347418	0.383405954465371	-0.313598	0.383625	0.795039
SMOC1	KALLISTATIN	0.0173609	-0.7	0.361574227142139	-1	0.356179	0.934258
SMOC1	PDGF_RB	0.149539	-0.164565238290598	0.48477392850631	-0.160432	0.470392	0.361914
SMOC1	PGCB	0.129335	-0.8	0.483522882433421	-1	0.482528	0.570742
SMOC1	SE_SELECTIN	-0.19899	-0.9	0.129126054931522	-1	0.123833	0.184023
SMOC1	THROMBOSPONDIN_1	-0.381166	-1	-0.00463713716400616	-1	0.014299	0.0602734
SMOC1	ANGIOTENSINOGEN	0.00242687	-0.8	0.381577747008811	-1	0.381951	0.988398
SMOC1	GCP_2	-0.349064	-0.691629798787087	0.194735309247421	-0.677997	1	0.176289
SMOC1	MDC	-0.155143	-0.521865510356184	0.237924243772693	-0.495513	0.260702	0.439258
SMOC1	MIP_5	0.151143	-0.142635669222375	0.48476576909607	-0.127492	0.50231	0.323242
SMOC1	PROTEINASE_3	-0.0192937	-0.373249939274516	0.9	-0.369164	1	0.926523
SMOC1	TAFI	-0.186139	-0.8	0.143428442971448	-1	0.135916	0.23043
SMOC1	TARC	-0.338094	-0.647078157026281	0.4	-0.642601	1	0.168555
SMOC1	TGF_B3	0.00776121	-0.8	0.381577747008811	-1	0.381951	0.97293
SMOC1	TSH	0.297589	-0.0848183945285152	1	-0.0812878	1	0.10668
SMOC1	DKK1	-0.194662	-0.9	0.15528754692329	-1	0.149345	0.238164
SMOC1	ADIPONECTIN	0.276859	-0.106969244665047	1	-0.108594	1	0.153086
SMOC1	A2_HS_GLYCOPROTEIN	-0.266061	-0.737359136115513	0.124571422079585	-0.646525	0.192921	0.253633
SMOC1	ARYLSULFATASE_A	0.434492	-0.3	0.709688815601772	-1	0.714109	0.10668
SMOC1	BMP10	0.144909	-0.291351040669084	0.539102392469104	-0.292489	0.529572	0.516602
SMOC1	CAMK1	-0.133476	-0.496188532730719	0.6	-0.49817	1	0.570742
SMOC1	CHITOTRIOSIDASE_1	-0.303663	-0.684217752582787	0.5	-0.677997	1	0.338711
SMOC1	CHL1	0.400053	-0.3	0.709688815601772	-1	0.714109	0.245898
SMOC1	ENDOTHELIN_CONVERTING_1	0.138843	-0.423981264862216	0.441741238714426	-0.476295	0.435027	0.462461
SMOC1	FCN1	-0.023965	-0.346596342049682	0.6	-0.338764	1	0.895586
SMOC1	GNS	-0.0402003	-0.373249939274516	0.9	-0.369164	1	0.841445
SMOC1	HGFA	0.361555	0.0700193043892836	1	0.0745988	1	0.0216016
SMOC1	LGMN	-0.217315	-0.602646840265482	0.6	-0.598276	1	0.423789
SMOC1	MP2K2	0.0166016	-0.7	0.361574227142139	-1	0.356179	0.934258
SMOC1	NID2	0.0462543	-0.335897755730918	0.377934591355128	-0.324669	0.37607	0.802773
SMOC1	OLR1	-0.0755101	-0.9	0.269105098683769	-1	0.267	0.702227
SMOC1	RAP	-0.453099	-0.770333795816156	-0.105474625115598	-0.732299	-0.0621159	0.0293359
SMOC1	VEGF_SR2	-0.321806	-0.617067310776208	0.4	-0.617028	1	0.214961
SMOC1	COMPLEMENT_FACTOR_H_5	-0.260644	-0.64664056061099	0.0735088152602588	-0.599556	0.0890278	0.153086
SMOC1	IGF_II_RECEPTOR	0.129145	-0.5	0.38927473048592	-1	0.391549	0.439258
SMOC1	KALLIKREIN_14	-0.424757	-0.774003474852962	0.4	-0.762219	1	0.199492
SMOC1	ANGIOSTATIN	-0.204883	-0.602646840265482	0.6	-0.598276	1	0.462461
SMOC1	P27KIP1	0.492523	0.106018646233035	1	0.0903371	1	0.0216016
SMOC1	PYY	-0.132109	-0.496188532730719	0.6	-0.49817	1	0.578477
SMOC1	STX1A	0.0303872	-0.8	0.381577747008811	-0.562511	0.383882	0.887852
SMOC1	STIE_2	0.0817457	-0.297870957512837	0.8	-0.302352	1	0.694492
SMOC1	CARBONIC_ANHYDRASE_III	0.0251365	-0.8	0.381577747008811	-1	0.381951	0.911055
SMOC1	CYSTATIN_S	0.210487	-0.7	0.569495388495406	-1	0.567245	0.400586
SMOC1	CYTD	0.126598	-0.6	0.454693698547746	-1	0.449441	0.539805
SMOC1	PPAC	-0.131363	-0.450349458327116	0.5	-0.442303	1	0.508867
SMOC1	NAGK	0.195566	-0.209561481335768	1	-0.214176	1	0.330977
SMOC1	SRAGE	-0.0619223	-0.7	0.25108219754839	-1	0.244754	0.733164
SMOC1	BPI	0.0406405	-0.405391148202895	0.409633454406992	-0.381738	0.426564	0.84918
SMOC1	C6	-0.185701	-1	0.195890902507355	-1	0.210428	0.385117
SMOC1	IGE	-0.289975	-1	0.0935638674043616	-1	0.114778	0.168555
SMOC1	IL_17E	-0.261468	-0.590883661208837	0.0676946186200558	-0.591752	0.0592274	0.122148
SMOC1	IL_6_SRA	0.191094	-0.157877653951556	0.9	-0.152362	1	0.238164
SMOC1	NEUROTROPHIN_3	-0.145936	-0.534875159774444	0.310396528821406	-0.504922	0.423908	0.524336
SMOC1	PAPP_A	0.31925	-0.6	0.610111938963434	-1	0.612377	0.199492
SMOC1	PLASMINOGEN	-0.323614	-0.617067310776208	0.4	-0.617028	1	0.199492
SMOC1	PREKALLIKREIN	0.0863186	-0.212042895874625	0.6	-0.212625	1	0.578477
SMOC1	ALPHA_1_ANTICHYMOTRYPSIN	0.0746937	-0.277629609479702	0.9	-0.272652	1	0.694492
SMOC1	P_SELECTIN	-0.0802292	-0.9	0.236204023484105	-1	0.22893	0.640352
SMOC1	TENASCIN	-0.0713889	-0.7	0.222590035007856	-1	0.22044	0.663555
SMOC1	FACTOR_H	-0.101136	-0.496188532730719	0.6	-0.49817	1	0.686758
SMOC1	MMP_2	0.459835	0.150038811682944	1	0.139759	0.793331	0.00761175
SMOC1	TRANSFERRIN	0.174013	-0.209561481335768	1	-0.214176	1	0.40832
SMOC1	HISTONE_H2A_Z	0.394923	0.0203084799695134	1	0.0200636	1	0.0370703
SMOC1	IGF_I_SR	0.0945971	-0.297870957512837	0.8	-0.302352	1	0.648086
SMOC1	IL_1_R4	-0.0394538	-0.373249939274516	0.9	-0.369164	1	0.841445
SMOC1	NCAM_L1	0.00876544	-0.8	0.381577747008811	-1	0.381951	0.965195
SMOC1	SPONDIN_1	0.399643	0.00113437261002344	1	-0.00781967	1	0.0525391
SMOC1	CYTT	0.221311	-0.5	0.507303783936827	-1	0.520683	0.292305
SMOC1	SAA	0.0532472	-0.252148352118535	0.427577298383714	-0.243377	0.424434	0.748633
SMOC1	SICAM_1	-0.123294	-0.425857057387795	0.5	-0.424766	1	0.516602
SMOC1	MSP	0.159695	-0.143491310157305	0.686425106837496	-0.136069	0.609803	0.338711
SMOC1	SP_D	0.182198	-0.176520008465848	0.8	-0.17396	1	0.307773
SMOC1	COLLECTIN_KIDNEY_1	-0.191628	-0.9	0.15528754692329	-1	0.149345	0.245898
SMOC1	ENPP7	-0.320929	-0.617067310776208	0.4	-0.617028	1	0.214961
SMOC1	ENTP5	0.0418845	-0.378393268162454	0.386018302054588	-0.35032	0.395243	0.833711
SMOC1	FCRL3	0.0404344	-0.409174065180242	0.40825347700542	-0.383249	0.425525	0.84918
SMOC1	MFGM	0.165026	-0.209561481335768	1	-0.214176	1	0.439258
SMOC1	PCSK7	-0.0118053	-0.373249939274516	0.9	-0.369164	1	0.957461
SMOC1	SPARCL1	0.143797	-0.26694098113971	0.462086264144193	-0.267288	0.453338	0.446992
SMOC1	ST4S6	0.191782	-0.209561481335768	1	-0.214176	1	0.338711
SMOC1	TGM3	-0.535545	-0.850520131665551	0.3	-0.831396	1	0.129883
SMOC1	TROPOMYOSIN_2	-0.240653	-0.560963650775894	0.5	-0.552537	1	0.269102
SMOC1	ZAP70	-0.18974	-0.9	0.169459903860382	-1	0.16784	0.300039
SMOC1	C1_ESTERASE_INHIBITOR	-0.0684856	-0.598789327920503	0.293333229912834	-0.508326	0.328536	0.756367
SMOC1	C4	0.190529	-0.157877653951556	0.9	-0.152362	1	0.238164
SMOC1	C5B__6_COMPLEX	-0.418722	-0.774003474852962	0.4	-0.762219	1	0.222695
SMOC1	IL_5_RA	0.015476	-0.7	0.329184861287688	-1	0.323904	0.934258
SMOC1	KININOGEN__HMW	-0.00119177	-0.406226208673543	0.8	-0.409711	1	0.996133
SMOC1	NCAM_120	0.142985	-0.27401134182369	0.482415120453818	-0.271999	0.477566	0.470195
SMOC1	SCGF_ALPHA	0.148568	-0.193521712439941	0.470227321924883	-0.193843	0.458933	0.392852
SMOC1	BST1	-0.0994898	-0.6	0.199299803177753	-1	0.202469	0.485664
SMOC1	CDON	0.0154541	-0.7	0.361574227142139	-1	0.356179	0.941992
SMOC1	CLUSTERIN	-0.0201438	-0.373249939274516	0.9	-0.369164	1	0.918789
SMOC1	EMR2	0.263641	-0.0848183945285153	1	-0.0812878	1	0.145352
SMOC1	FUCOSYLTRANSFERASE_3	0.314887	-0.5	0.634224552880259	-1	0.628874	0.222695
SMOC1	FUT5	0.0277429	-0.7	0.329184861287688	-1	0.323904	0.872383
SMOC1	HDGR2	0.165557	-0.209561481335768	1	-0.214176	1	0.439258
SMOC1	IL_34	-0.343293	-0.684217752582788	0.5	-0.677997	1	0.199492
SMOC1	KYNU	-0.336621	-0.647078157026281	0.4	-0.642601	1	0.168555
SMOC1	PLXC1	0.0678101	-0.297870957512837	0.8	-0.302352	1	0.748633
SMOC1	SLIK5	0.309453	-0.6	0.610111938963434	-1	0.612377	0.245898
SMOC1	PH	-0.00298977	-0.373249939274516	0.9	-0.369164	1	0.988398
SMOC1	APO_D	-0.368198	-1	-0.0281963300021098	-0.766285	-0.00943702	0.0448047
SMOC1	AFAMIN	-0.19199	-0.9	0.15528754692329	-1	0.149345	0.245898
SMOC1	GELSOLIN	0.170577	-0.157877653951556	0.9	-0.152362	1	0.323242
SMOC1	C34_GP41_HIV_FRAGMENT	0.4663	0.183789988477649	1	0.179516	1	0.0036099
SMOC1	PERL	-0.439475	-0.690112899407421	0.3	-0.691965	1	0.0912109
SMOC1	ITI_HEAVY_CHAIN_H4	-0.161012	-0.56841924906191	0.194499205058222	-0.526262	0.217817	0.416055
SMOC1	TXD12	0.00793687	-0.6	0.299122034064993	-1	0.304726	0.965195
SMOC1	SL_SELECTIN	-0.0656922	-0.559289023261914	0.302421418941043	-0.487097	0.342492	0.764102
SMOC1	TRKB	0.181929	-0.176520008465848	0.8	-0.17396	1	0.307773
SMOC1	ANGIOGENIN	-0.142133	-0.450349458327116	0.5	-0.442303	1	0.462461
SMOC1	COAGULATION_FACTOR_IX	0.119132	-0.8	0.483522882433421	-1	0.482528	0.609414
SMOC1	COAGULATION_FACTOR_X	-0.161694	-0.568580239432294	0.172202822326928	-0.533174	0.1745	0.377383
SMOC1	COAGULATION_FACTOR_V	0.0750491	-0.297870957512837	0.8	-0.302352	1	0.72543
SMOC1	ENDOGLIN	0.0389775	-0.488672481563288	0.350434928915125	-0.441683	0.345098	0.833711
SMOC1	HCC_4	-0.12517	-0.401196331588714	0.6	-0.401395	1	0.47793
SMOC1	MIP_3B	-0.08206	-1	0.283689208098539	-1	0.294811	0.709961
SMOC1	MIS	0.231286	-0.068444608714527	0.49980482061791	-0.0648631	0.504299	0.129883
SMOC1	STANNIOCALCIN_1	-0.00603625	-0.373249939274516	0.9	-0.369164	1	0.97293
SMOC1	ANNEXIN_I	0.316563	-0.6	0.610111938963434	-1	0.612377	0.214961
SMOC1	ANNEXIN_II	0.323456	-0.6	0.659163633797341	-1	0.654216	0.222695
SMOC1	ARTS1	-0.075684	-0.9	0.236204023484105	-1	0.22893	0.65582
SMOC1	CARBONIC_ANHYDRASE_I	-0.0919746	-1	0.283689208098539	-1	0.294811	0.671289
SMOC1	CATZ	-0.00633047	-0.373249939274516	0.9	-0.369164	1	0.97293
SMOC1	DERM	0.170582	-0.142834048696019	0.8	-0.134078	1	0.28457
SMOC1	ELAFIN	0.208437	-0.5	0.540489059855716	-1	0.541068	0.369648
SMOC1	ERP29	0.141067	-0.333279308139574	0.513658050888743	-0.324676	0.512174	0.524336
SMOC1	FIBRINOGEN_G_CHAIN_DIMER	-0.0340826	-0.406226208673543	0.8	-0.409711	1	0.880117
SMOC1	GP1BA	0.417808	-0.3	0.682043139573776	-1	0.680074	0.176289
SMOC1	GPC5	0.299578	-0.106969244665047	1	-0.108594	1	0.122148
SMOC1	GRN	-0.171245	-0.9	0.15528754692329	-1	0.149345	0.338711
SMOC1	HRG	-0.146611	-0.538836817989163	0.299476005272412	-0.507222	0.405211	0.524336
SMOC1	LG3BP	-0.180176	-0.9	0.15528754692329	-1	0.149345	0.300039
SMOC1	MN_SOD	-0.0973415	-0.7	0.25108219754839	-1	0.244754	0.578477
SMOC1	PAFAH	-0.133161	-0.47304566367483	0.7	-0.464067	1	0.53207
SMOC1	SCD163	-0.37842	-1	-0.0652781851994987	-1	-0.0662631	0.0216016
SMOC1	SEPR	0.120696	-0.6	0.454693698547746	-1	0.449441	0.563008
SMOC1	TRYPSIN_2	0.130654	-0.8	0.483522882433421	-1	0.482528	0.563008
SMOC1	TSG_6	0.153257	-0.187370223639672	0.503275273809436	-0.190642	0.503592	0.400586
SMOC1	CLM6	-0.0394148	-0.373249939274516	0.9	-0.369164	1	0.841445
SMOC1	IL_22BP	0.303747	-0.6	0.659163633797341	-1	0.654216	0.292305
SMOC1	IL_23_R	0.143089	-0.302808615169165	0.527050195711582	-0.306495	0.520971	0.516602
SMOC1	ILT_2	-0.174612	-0.7	0.117336077558593	-1	0.115486	0.184023
SMOC1	ILT_4	0.190468	-0.157877653951556	0.9	-0.152362	1	0.238164
SMOC1	JAG1	0.35369	0.0245366073013351	0.698469303630355	0.00591226	0.673065	0.0448047
SMOC1	LAG_3	0.369369	0.00113437261002337	1	-0.00781967	1	0.0525391
SMOC1	MICB	0.176535	-0.176520008465848	0.8	-0.17396	1	0.330977
SMOC1	NOGO_RECEPTOR	0.0466403	-0.281865675629598	0.369750090025175	-0.277776	0.365465	0.77957
SMOC1	NOTCH_3	0.287888	-0.062266407428003	1	-0.0543073	1	0.0912109
SMOC1	NR_CAM	0.042261	-0.392253828746869	0.420485837014919	-0.370589	0.435114	0.841445
SMOC1	NRX3B	0.282479	-0.106969244665047	1	-0.108594	1	0.129883
SMOC1	SEM6B	-0.0601263	-0.495871138805157	0.286600934088771	-0.462312	0.296909	0.764102
SMOC1	SICAM_5	-0.103131	-0.450349458327116	0.5	-0.442303	1	0.624883
SMOC1	SIG14	0.0218594	-0.7	0.34777455306578	-1	0.341037	0.90332
SMOC1	SLAF6	0.408511	-0.6	0.747518348755737	-1	0.739244	0.222695
SMOC1	SREC_I	0.122618	-0.6	0.439234099267503	-1	0.434755	0.53207
SMOC1	TCCR	0.0500962	-0.346510110959853	0.472959060791885	-0.328814	0.492153	0.818242
SMOC1	UNC5H3	0.327548	-0.6	0.659163633797341	-1	0.654216	0.207227
SMOC1	UNC5H4	0.323263	-0.6	0.659163633797341	-1	0.654216	0.222695
SMOC1	PCSK9	-0.493675	-1	-0.128307266637207	-1	-0.119464	0.0138672
SMOC1	DRAK2	0.0872636	-0.297870957512837	0.8	-0.302352	1	0.679023
SMOC1	PDE4D	0.145866	-0.286284059591911	0.545439977129725	-0.285798	0.534403	0.508867
SMOC1	TYK2	0.0175717	-0.8	0.381577747008811	-1	0.381951	0.934258
SMOC1	EOTAXIN	-0.171548	-0.9	0.169459903860382	-0.741324	0.16813	0.377383
SMOC1	COAGULATION_FACTOR_IXAB	0.118049	-0.8	0.483522882433421	-1	0.482528	0.609414
SMOC1	B7_2	0.0340973	-0.7	0.34777455306578	-1	0.341037	0.856914
SMOC1	CALGRANULIN_B	0.100544	-0.9	0.421180041927994	-1	0.417274	0.609414
SMOC1	CASPASE_10	-0.248075	-0.57508065343451	0.203765348632543	-0.557681	0.282661	0.238164
SMOC1	OMD	0.27816	-0.0461774792952466	1	-0.0424023	1	0.0834766
SMOC1	SEMAPHORIN_3E	0.293025	-0.062266407428003	1	-0.0543073	1	0.0912109
SMOC1	FAS__SOLUBLE	0.0716237	-0.297870957512837	0.8	-0.302352	1	0.733164
SMOC1	SLEPTIN_R	0.133248	-0.9	0.421180041927994	-1	0.417274	0.462461
SMOC1	SHPS1	0.00157516	-0.7	0.329184861287688	-1	0.323904	0.996133
SMOC1	CNDP1	0.221033	-0.5	0.507303783936827	-1	0.520683	0.300039
SMOC1	COLEC12	-0.131728	-0.450349458327116	0.5	-0.442303	1	0.508867
SMOC1	CYTN	0.202601	-0.5	0.507303783936827	-1	0.520683	0.377383
SMOC1	FICOLIN_3	-0.22626	-0.560963650775894	0.5	-0.552537	1	0.330977
SMOC1	H6ST1	0.285657	-0.106969244665047	1	-0.108594	1	0.122148
SMOC1	RBP	-0.273493	-0.9	0.071331608569426	-1	0.0720728	0.137617
SMOC1	RGMA	0.175949	-0.209561481335768	1	-0.214176	1	0.400586
SMOC1	SICAM_2	-0.103266	-0.496188532730719	0.6	-0.49817	1	0.679023
SMOC1	SLAF7	0.120173	-0.6	0.439234099267503	-1	0.434755	0.547539
SMOC1	CATHEPSIN_D	-0.283346	-1	0.0935638674043616	-1	0.114778	0.191758
SMOC1	EGF	-0.0642277	-0.53858044525275	0.312189639151763	-0.47761	0.350546	0.771836
SMOC1	BFGF_R	0.487223	0.150038811682944	1	0.151081	1	0.00761175
SMOC1	CRIPTO	0.162211	-0.209561481335768	1	-0.214176	1	0.446992
SMOC1	EPO	0.29293	-0.106969244665047	1	-0.108594	1	0.122148
SMOC1	IL_9	0.488885	0.106018646233035	1	0.0903371	1	0.0216016
SMOC1	NG36	0.126934	-0.8	0.483522882433421	-1	0.482528	0.578477
SMOC1	X_3HAO	-0.061336	-0.522248678645934	0.282377706446519	-0.474153	0.291305	0.756367
SMOC1	TNF_A	-0.237513	-0.560963650775894	0.5	-0.552537	1	0.28457
SMOC1	CREL1	-0.0394731	-0.296086722684308	0.350537301420928	-0.302019	0.316285	0.795039
SMOC1	LECTIN__MANNOSE_2	-0.252635	-0.63869386238329	0.221848356439985	-0.598276	1	0.300039
SMOC1	LRP1B	-0.185009	-1	0.195890902507355	-1	0.210428	0.385117
SMOC1	MYPC1	0.0240468	-0.8	0.381577747008811	-1	0.381951	0.911055
SMOC1	CATHEPSIN_H	0.0553678	-0.277114649059937	0.441603212344001	-0.270452	0.440989	0.764102
SMOC1	ROR1	0.399204	0.00113437261002344	1	-0.00781967	1	0.0525391
SMOC1	FBLN3	0.318993	-0.6	0.659163633797341	-1	0.654216	0.238164
SMOC1	MMP_8	-0.102688	-0.450349458327116	0.5	-0.442303	1	0.624883
SMOC1	FAM3B	-0.143322	-0.431330722661685	0.351502126202268	-0.429846	0.315676	0.431523
SMOC1	IFN_A_B_R1	-0.11772	-0.47304566367483	0.7	-0.464067	1	0.593945
SMOC1	HMGN1	-0.232852	-0.51173090096346	0.4	-0.517034	1	0.253633
SMOC1	UB2G2	-0.0793444	-0.9	0.269105098683769	-1	0.267	0.686758
SMOC1	QORL1	-0.280766	-1	0.0935638674043616	-0.835205	0.115535	0.199492
SMOC1	PEDF	0.338923	-0.158556437090674	0.64589068529517	-0.213935	0.632497	0.129883
SMOC1	CATF	0.0873707	-0.277629609479702	0.9	-0.272652	1	0.648086
SMOC1	PLXB2	0.0980962	-0.277629609479701	0.9	-0.272652	1	0.60168
PROTEIN_Z_INHIBITOR	PROTEIN_Z_INHIBITOR	1	0.73948676329311	1	0.780581	1	3.20144e-12
PROTEIN_Z_INHIBITOR	FLRT2	-0.223102	-0.522155108901413	0.5	-0.520135	1	0.292305
PROTEIN_Z_INHIBITOR	FLRT3	-0.149982	-0.455506711725785	0.193572915001082	-0.45386	0.182045	0.369648
PROTEIN_Z_INHIBITOR	VITRONECTIN	0.0726927	-0.205089697373374	0.7	-0.209408	1	0.640352
PROTEIN_Z_INHIBITOR	SEM5A	-0.0790404	-0.7	0.239149907200707	-1	0.235073	0.648086
PROTEIN_Z_INHIBITOR	S100A4	-0.150275	-0.457007778539293	0.192136051537062	-0.455518	0.17999	0.369648
PROTEIN_Z_INHIBITOR	IL_1_SRII	0.145242	-0.193977651356799	0.453324177251039	-0.200648	0.440613	0.392852
PROTEIN_Z_INHIBITOR	C1QR1	-0.277233	-1	0.0701134918311705	-1	0.068728	0.114414
PROTEIN_Z_INHIBITOR	H2B2E	-0.0831112	-0.6	0.194952802099972	-1	0.199409	0.570742
PROTEIN_Z_INHIBITOR	H2A3	-0.0283645	-0.32000881065063	0.6	-0.315407	1	0.864648
PROTEIN_Z_INHIBITOR	UCRP	-0.127539	-0.43208162406354	0.6	-0.429691	1	0.508867
PROTEIN_Z_INHIBITOR	X_14_3_3E	-0.11166	-0.463005228491255	0.6	-0.46031	1	0.609414
PROTEIN_Z_INHIBITOR	COAGULATION_FACTOR_XI	-0.234546	-0.494730131563112	0.5	-0.500238	1	0.214961
PROTEIN_Z_INHIBITOR	TIMP_2	-0.100111	-0.43208162406354	0.6	-0.429691	1	0.624883
PROTEIN_Z_INHIBITOR	VEGF_SR3	0.150183	-0.155742574484861	0.435670577811425	-0.129024	0.454722	0.315508
PROTEIN_Z_INHIBITOR	C5	-0.111592	-0.43208162406354	0.6	-0.429691	1	0.578477
PROTEIN_Z_INHIBITOR	APO_E	0.0485796	-0.295499109638405	0.390746212734998	-0.299444	0.388407	0.787305
PROTEIN_Z_INHIBITOR	CXCL16__SOLUBLE	-0.0451064	-0.357617445958199	0.392647998813425	-0.343059	0.429203	0.802773
PROTEIN_Z_INHIBITOR	SCF_SR	-0.147598	-0.453836331814704	0.257558968806615	-0.448137	0.250337	0.416055
PROTEIN_Z_INHIBITOR	TIMP_3	0.18479	-0.13603121305473	0.7	-0.128107	1	0.199492
PROTEIN_Z_INHIBITOR	GFRA_2	0.136928	-0.5	0.407427767842391	-1	0.409196	0.431523
PROTEIN_Z_INHIBITOR	X_6CKINE	-0.00860655	-0.32000881065063	0.6	-0.315407	1	0.957461
PROTEIN_Z_INHIBITOR	HMG_1	0.067143	-0.251632342475811	0.7	-0.245498	1	0.709961
PROTEIN_Z_INHIBITOR	OPG	-0.0958813	-0.9	0.275947394535406	-1	0.276197	0.624883
PROTEIN_Z_INHIBITOR	B_ENDORPHIN	0.212453	-0.7	0.551400858806693	-1	0.542943	0.361914
PROTEIN_Z_INHIBITOR	FACTOR_I	0.025267	-0.6	0.303828808133491	-1	0.310839	0.880117
PROTEIN_Z_INHIBITOR	IGFBP_3	0.18308	-0.158514919889323	0.8	-0.1509	1	0.253633
PROTEIN_Z_INHIBITOR	MYELOPEROXIDASE	-0.079526	-0.7	0.206285807026048	-1	0.206027	0.60168
PROTEIN_Z_INHIBITOR	ANGIOPOIETIN_2	-0.138355	-0.463005228491255	0.6	-0.46031	1	0.501133
PROTEIN_Z_INHIBITOR	EPHRIN_A4	-0.0716346	-0.9	0.275947394535406	-1	0.276197	0.717695
PROTEIN_Z_INHIBITOR	GP130__SOLUBLE	0.0636637	-0.272837812211582	0.8	-0.269943	1	0.740898
PROTEIN_Z_INHIBITOR	HPV_E7_TYPE18	-0.0653399	-0.9	0.275947394535406	-1	0.276197	0.740898
PROTEIN_Z_INHIBITOR	IL_1_R_ACP	-0.099436	-0.9	0.275947394535406	-1	0.276197	0.609414
PROTEIN_Z_INHIBITOR	MACROPHAGE_MANNOSE_RECEPT	-0.0635607	-0.495193431021504	0.247297198696101	-0.470608	0.246423	0.717695
PROTEIN_Z_INHIBITOR	M_CSF_R	-0.0700889	-0.7	0.239149907200707	-1	0.235073	0.694492
PROTEIN_Z_INHIBITOR	P_CADHERIN	0.1292	-0.8	0.456934774455341	-1	0.453129	0.53207
PROTEIN_Z_INHIBITOR	SUPAR	-0.227587	-0.494730131563112	0.5	-0.500238	1	0.245898
PROTEIN_Z_INHIBITOR	TRKC	-0.0114356	-0.348782497906963	0.6	-0.339414	1	0.949727
PROTEIN_Z_INHIBITOR	BCMA	0.00658269	-0.6	0.303828808133491	-1	0.310839	0.97293
PROTEIN_Z_INHIBITOR	CK_MM	0.118328	-0.8	0.456934774455341	-1	0.453129	0.578477
PROTEIN_Z_INHIBITOR	ERBB1	-0.0610919	-0.9	0.275947394535406	-1	0.276197	0.756367
PROTEIN_Z_INHIBITOR	MIA	-0.152043	-0.463920279180151	0.158202524226004	-0.470742	0.136561	0.330977
PROTEIN_Z_INHIBITOR	PROTEIN_S	0.168272	-0.180386893915226	0.9	-0.177339	1	0.377383
PROTEIN_Z_INHIBITOR	TECK	-0.0800883	-0.9	0.275947394535406	-1	0.276197	0.686758
PROTEIN_Z_INHIBITOR	TNFSF18	-0.221915	-0.556977042760185	0.5	-0.548925	1	0.338711
PROTEIN_Z_INHIBITOR	CNTFR_ALPHA	-0.02373	-0.373071029880541	0.6	-0.366188	1	0.911055
PROTEIN_Z_INHIBITOR	EMAP_2	0.222189	-0.5	0.512209976784883	-1	0.511051	0.276836
PROTEIN_Z_INHIBITOR	MICA	-0.203647	-0.482783229336265	0.4	-0.479244	1	0.338711
PROTEIN_Z_INHIBITOR	SIGLEC_6	0.00472757	-0.7	0.363436523496316	-1	0.359018	0.980664
PROTEIN_Z_INHIBITOR	SIGLEC_7	0.144306	-0.224829513351325	0.41054324356581	-0.190703	0.426906	0.377383
PROTEIN_Z_INHIBITOR	APO_A_I	0.0795904	-0.251632342475811	0.7	-0.245498	1	0.65582
PROTEIN_Z_INHIBITOR	GDF_11_8	0.33463	-0.5	0.632922252979229	-1	0.629753	0.153086
PROTEIN_Z_INHIBITOR	HEMOPEXIN	-0.157487	-0.7	0.0916740445025707	-1	0.0910316	0.207227
PROTEIN_Z_INHIBITOR	IL_16	-0.0936893	-0.7	0.218430507231188	-1	0.217036	0.555273
PROTEIN_Z_INHIBITOR	LACTOFERRIN	-0.0606027	-0.489715001901931	0.223369915776541	-0.469878	0.222428	0.709961
PROTEIN_Z_INHIBITOR	LAG_1	0.0223502	-0.6	0.347123610008445	-1	0.337079	0.90332
PROTEIN_Z_INHIBITOR	LD78_BETA	-0.0193828	-0.32000881065063	0.6	-0.315407	1	0.911055
PROTEIN_Z_INHIBITOR	APO_B	0.169489	-0.180386893915226	0.9	-0.177339	1	0.369648
PROTEIN_Z_INHIBITOR	CADHERIN_5	-0.217119	-0.494730131563112	0.5	-0.500238	1	0.292305
PROTEIN_Z_INHIBITOR	EDA	-0.0680128	-0.9	0.275947394535406	-1	0.276197	0.733164
PROTEIN_Z_INHIBITOR	HAI_1	-0.189596	-0.7	0.101014340024257	-1	0.101566	0.16082
PROTEIN_Z_INHIBITOR	KALLIKREIN_11	0.0435469	-0.367385634082831	0.392400172039801	-0.358579	0.391616	0.825977
PROTEIN_Z_INHIBITOR	KALLIKREIN_8	-0.163997	-0.673336953392156	0.180022439517019	-0.593091	0.185299	0.400586
PROTEIN_Z_INHIBITOR	LIPOCALIN_2	0.136406	-0.8	0.429107410955235	-0.341721	0.431195	0.462461
PROTEIN_Z_INHIBITOR	MET	-0.0509855	-0.34631974605685	0.276699985794741	-0.348016	0.255709	0.748633
PROTEIN_Z_INHIBITOR	SFRP_3	0.159422	-0.158514919889323	0.8	-0.1509	1	0.361914
PROTEIN_Z_INHIBITOR	SPINT2	-0.00229172	-0.37307102988054	0.6	-0.366188	1	0.988398
PROTEIN_Z_INHIBITOR	STIE_1	0.121546	-0.8	0.429107410955235	-1	0.426611	0.53207
PROTEIN_Z_INHIBITOR	C5A	-0.195167	-0.8	0.145899404261109	-1	0.13959	0.199492
PROTEIN_Z_INHIBITOR	KARYOPHERIN_A2	-0.0201845	-0.37307102988054	0.6	-0.366188	1	0.918789
PROTEIN_Z_INHIBITOR	A1_ANTICHYMOTRYPSIN	-0.22315	-0.556977042760185	0.5	-0.548925	1	0.338711
PROTEIN_Z_INHIBITOR	C7	-0.250624	-0.57939475522509	0.181676758641037	-0.564504	0.206228	0.222695
PROTEIN_Z_INHIBITOR	CCL28	0.176108	-0.180386893915226	0.9	-0.177339	1	0.338711
PROTEIN_Z_INHIBITOR	HCC_1	-0.0182366	-0.299033613273966	0.5	-0.304075	1	0.911055
PROTEIN_Z_INHIBITOR	MPIF_1	0.0533584	-0.277589804116916	0.429538913284695	-0.273136	0.423921	0.764102
PROTEIN_Z_INHIBITOR	SRANKL	0.0761249	-0.272837812211582	0.8	-0.269943	1	0.694492
PROTEIN_Z_INHIBITOR	APO_E3	0.0106561	-0.7	0.363436523496316	-1	0.359018	0.957461
PROTEIN_Z_INHIBITOR	FACTOR_D	-0.394488	-1	-0.0310727275829482	-1	-0.0221923	0.0370703
PROTEIN_Z_INHIBITOR	GROWTH_HORMONE_RECEPTOR	0.274445	-0.0744199376869212	0.9	-0.0728235	1	0.10668
PROTEIN_Z_INHIBITOR	PROPERDIN	0.0338657	-0.7	0.363436523496316	-1	0.359018	0.864648
PROTEIN_Z_INHIBITOR	PROTEIN_C	0.250862	-0.0849615512821603	0.589910206361078	-0.0710287	0.598745	0.145352
PROTEIN_Z_INHIBITOR	SCGF_BETA	0.191922	-0.13603121305473	0.7	-0.128107	1	0.191758
PROTEIN_Z_INHIBITOR	VCAM_1	0.0397143	-0.402592796082277	0.355716236240125	-0.395635	0.346179	0.825977
PROTEIN_Z_INHIBITOR	CD36_ANTIGEN	-0.0638879	-0.7	0.206285807026048	-1	0.206027	0.679023
PROTEIN_Z_INHIBITOR	CONTACTIN_1	0.135712	-0.5	0.407427767842391	-1	0.409196	0.439258
PROTEIN_Z_INHIBITOR	EDAR	0.263204	-0.0748156422729858	0.837994208937758	-0.0782945	0.701391	0.153086
PROTEIN_Z_INHIBITOR	ESAM	-0.136804	-0.463005228491255	0.6	-0.46031	1	0.508867
PROTEIN_Z_INHIBITOR	GRO_A	-0.0765042	-0.7	0.239149907200707	-1	0.235073	0.663555
PROTEIN_Z_INHIBITOR	HISTONE_H1_2	-0.0692641	-0.7	0.218430507231188	-1	0.217036	0.671289
PROTEIN_Z_INHIBITOR	IL_1_SRI	-0.399971	-1	-0.0529525691017909	-1	-0.0596827	0.0216016
PROTEIN_Z_INHIBITOR	IL_17_SR	-0.0594858	-0.6	0.194952802099972	-1	0.199409	0.694492
PROTEIN_Z_INHIBITOR	IL_1RRP2	-0.0534153	-0.489198388290027	0.293189945084285	-0.457746	0.30768	0.787305
PROTEIN_Z_INHIBITOR	LSAMP	-0.111509	-0.43208162406354	0.6	-0.429691	1	0.578477
PROTEIN_Z_INHIBITOR	MBL	0.0479108	-0.271452091840362	0.35355438708482	-0.260596	0.344762	0.764102
PROTEIN_Z_INHIBITOR	PD_L2	-0.239958	-0.485413639630293	0.4	-0.485774	0.233032	0.16082
PROTEIN_Z_INHIBITOR	SIGLEC_9	0.00319055	-0.6	0.275567225445761	-1	0.268345	0.980664
PROTEIN_Z_INHIBITOR	TGF_B_R_III	-0.0570937	-0.38325950310407	0.241004509643224	-0.399985	0.222698	0.717695
PROTEIN_Z_INHIBITOR	A2_ANTIPLASMIN	0.369332	0.0286931236566924	1	0.0280309	1	0.0370703
PROTEIN_Z_INHIBITOR	CALPASTATIN	0.490228	0.130372840282369	1	0.12954	1	0.0138672
PROTEIN_Z_INHIBITOR	CK_B_8_1	0.0813278	-0.234310522955264	0.7	-0.22577	1	0.617148
PROTEIN_Z_INHIBITOR	DC_SIGN	-0.0825523	-0.7	0.206285807026048	-1	0.206027	0.586211
PROTEIN_Z_INHIBITOR	DC_SIGNR	-0.0911612	-0.9	0.275947394535406	-1	0.276197	0.640352
PROTEIN_Z_INHIBITOR	IL_19	0.0487558	-0.323232341532106	0.427201069733469	-0.321535	0.419983	0.802773
PROTEIN_Z_INHIBITOR	I_TAC	0.0641431	-0.234310522955264	0.7	-0.22577	1	0.694492
PROTEIN_Z_INHIBITOR	MIP_1A	-0.137381	-0.43208162406354	0.6	-0.429691	1	0.462461
PROTEIN_Z_INHIBITOR	MRC2	-0.00123878	-0.32000881065063	0.6	-0.315407	1	0.996133
PROTEIN_Z_INHIBITOR	PARC	-0.0668306	-0.7	0.239149907200707	-1	0.235073	0.702227
PROTEIN_Z_INHIBITOR	RESISTIN	0.000175385	-0.5	0.299437993387349	-1	0.301971	0.996133
PROTEIN_Z_INHIBITOR	TRYPSIN	0.0179093	-0.7	0.363436523496316	-1	0.359018	0.926523
PROTEIN_Z_INHIBITOR	VWF	-0.309446	-0.650500488556335	0.4	-0.64367	1	0.28457
PROTEIN_Z_INHIBITOR	HAPTOGLOBIN__MIXED_TYPE	0.066749	-0.205089697373374	0.7	-0.209408	1	0.663555
PROTEIN_Z_INHIBITOR	BAFF	-0.146239	-0.480092469383448	0.294333714965052	-0.473615	0.32039	0.470195
PROTEIN_Z_INHIBITOR	C9	-0.180962	-1	0.174455744848314	-1	0.172335	0.330977
PROTEIN_Z_INHIBITOR	CATHEPSIN_B	0.222406	-0.7	0.551400858806693	-1	0.542943	0.323242
PROTEIN_Z_INHIBITOR	IGM	0.0134725	-0.6	0.303828808133491	-1	0.310839	0.934258
PROTEIN_Z_INHIBITOR	IL_18_BPA	-0.323015	-0.650500488556335	0.4	-0.64367	1	0.23043
PROTEIN_Z_INHIBITOR	LBP	-0.181587	-0.8	0.133935528237847	-1	0.125534	0.222695
PROTEIN_Z_INHIBITOR	COAGULATION_FACTOR_XA	0.248596	-0.0853333325267942	0.539539294624937	-0.0700524	0.540787	0.129883
PROTEIN_Z_INHIBITOR	TIG2	0.0350053	-0.6	0.347123610008445	-1	0.337079	0.84918
PROTEIN_Z_INHIBITOR	TNF_SR_II	-0.217443	-0.556977042760185	0.5	-0.548925	1	0.361914
PROTEIN_Z_INHIBITOR	SIGLEC_3	0.0702762	-0.234310522955264	0.7	-0.22577	1	0.663555
PROTEIN_Z_INHIBITOR	IDUA	0.219146	-0.4	0.491987819915566	-1	0.494476	0.276836
PROTEIN_Z_INHIBITOR	AMYLOID_PRECURSOR_PROTEIN	0.138397	-0.39450016112556	0.461518926288714	-0.349429	0.46196	0.493398
PROTEIN_Z_INHIBITOR	ASAHL	0.080756	-0.205089697373374	0.7	-0.209408	1	0.593945
PROTEIN_Z_INHIBITOR	ATS13	0.127631	-0.8	0.456934774455341	-1	0.453129	0.539805
PROTEIN_Z_INHIBITOR	CARBONIC_ANHYDRASE_IV	-0.184427	-1	0.174455744848314	-1	0.172335	0.315508
PROTEIN_Z_INHIBITOR	CATHEPSIN_A	0.270531	-0.0744199376869212	0.9	-0.0728235	1	0.122148
PROTEIN_Z_INHIBITOR	CATHEPSIN_S	-0.102577	-0.463005228491255	0.6	-0.46031	1	0.648086
PROTEIN_Z_INHIBITOR	COAGULATION_FACTOR_VII	0.03518	-0.6	0.347123610008445	-1	0.337079	0.84918
PROTEIN_Z_INHIBITOR	C2	0.0676737	-0.251632342475811	0.7	-0.245498	1	0.702227
PROTEIN_Z_INHIBITOR	GRANULYSIN	-0.111094	-0.411118840929162	0.5	-0.411695	1	0.555273
PROTEIN_Z_INHIBITOR	HPLN1	-0.0296816	-0.373071029880541	0.6	-0.366188	1	0.880117
PROTEIN_Z_INHIBITOR	IDS	-0.0687734	-0.9	0.275947394535406	-1	0.276197	0.72543
PROTEIN_Z_INHIBITOR	KALLIKREIN_12	-0.0672485	-0.9	0.275947394535406	-1	0.276197	0.733164
PROTEIN_Z_INHIBITOR	LYVE1	-0.106642	-0.43208162406354	0.6	-0.429691	1	0.60168
PROTEIN_Z_INHIBITOR	ASAH2	-0.0557178	-0.399219450899147	0.248786575108962	-0.3931	0.243912	0.733164
PROTEIN_Z_INHIBITOR	NIDOGEN	0.0903339	-0.205089697373374	0.7	-0.209408	1	0.547539
PROTEIN_Z_INHIBITOR	PIGR	-0.028304	-0.348782497906963	0.6	-0.339414	1	0.880117
PROTEIN_Z_INHIBITOR	SEMAPHORIN_3A	0.148475	-0.251197077194013	0.497251040524109	-0.235937	0.506913	0.454727
PROTEIN_Z_INHIBITOR	WFKN2	-0.136562	-0.411118840929162	0.5	-0.411695	1	0.439258
PROTEIN_Z_INHIBITOR	BGH3	-0.0821156	-0.9	0.275947394535406	-1	0.276197	0.679023
PROTEIN_Z_INHIBITOR	C1R	0.020083	-0.7	0.363436523496316	-1	0.359018	0.918789
PROTEIN_Z_INHIBITOR	CD109	-0.0476626	-0.44445024383218	0.327060577061269	-0.417679	0.339687	0.810508
PROTEIN_Z_INHIBITOR	CD23	-0.00433785	-0.348782497906963	0.6	-0.339414	1	0.980664
PROTEIN_Z_INHIBITOR	CD48	-0.075351	-0.9	0.275947394535406	-1	0.276197	0.702227
PROTEIN_Z_INHIBITOR	CD5L	-0.00320397	-0.348782497906963	0.6	-0.339414	1	0.988398
PROTEIN_Z_INHIBITOR	CNTN2	-0.0154652	-0.348782497906963	0.6	-0.339414	1	0.934258
PROTEIN_Z_INHIBITOR	CONTACTIN_4	0.107166	-0.5	0.393019405482449	-1	0.398467	0.555273
PROTEIN_Z_INHIBITOR	CONTACTIN_5	0.173984	-0.180386893915226	0.9	-0.177339	1	0.35418
PROTEIN_Z_INHIBITOR	CYTF	-0.204075	-0.522155108901413	0.5	-0.520135	1	0.377383
PROTEIN_Z_INHIBITOR	CYSTATIN_M	-0.246711	-0.565615451491726	0.250442147909547	-0.551147	0.325084	0.238164
PROTEIN_Z_INHIBITOR	FCG2A	-0.0132281	-0.285071762386152	0.5	-0.282081	1	0.934258
PROTEIN_Z_INHIBITOR	FCG2B	-0.0974389	-0.6	0.194952802099972	-1	0.199409	0.493398
PROTEIN_Z_INHIBITOR	FCG3B	-0.00463573	-0.32000881065063	0.6	-0.315407	1	0.980664
PROTEIN_Z_INHIBITOR	FCN2	0.0739943	-0.234310522955264	0.7	-0.22577	1	0.648086
PROTEIN_Z_INHIBITOR	GFRA_1	-0.000789663	-0.37307102988054	0.6	-0.366188	1	0.996133
PROTEIN_Z_INHIBITOR	HEPARIN_COFACTOR_II	0.0048329	-0.5	0.29085530747976	-1	0.293292	0.97293
PROTEIN_Z_INHIBITOR	LRIG3	0.199604	-0.158514919889323	0.8	-0.1509	1	0.207227
PROTEIN_Z_INHIBITOR	MATN2	-0.3689	-1	-0.0529525691017909	-1	-0.0596827	0.0216016
PROTEIN_Z_INHIBITOR	RGMB	-0.176813	-1	0.174455744848314	-1	0.172335	0.346445
PROTEIN_Z_INHIBITOR	RGM_C	0.148128	-0.254030157806823	0.496018911162844	-0.238208	0.504951	0.454727
PROTEIN_Z_INHIBITOR	TFPI	-0.0715505	-0.9	0.275947394535406	-1	0.276197	0.717695
PROTEIN_Z_INHIBITOR	TSP4	-0.186683	-1	0.174455744848314	-1	0.172335	0.307773
PROTEIN_Z_INHIBITOR	AMINOACYLASE_1	-0.0833623	-0.7	0.239149907200707	-1	0.235073	0.632617
PROTEIN_Z_INHIBITOR	CARBONIC_ANHYDRASE_6	0.118617	-0.5	0.393019405482449	-1	0.398467	0.501133
PROTEIN_Z_INHIBITOR	CDK5_P35	-0.0430021	-0.408198298107757	0.363815681305803	-0.394324	0.376618	0.833711
PROTEIN_Z_INHIBITOR	CATHEPSIN_V	0.267564	-0.0744199376869212	0.9	-0.0728235	1	0.137617
PROTEIN_Z_INHIBITOR	DKK_4	0.0648652	-0.205089697373374	0.7	-0.209408	1	0.679023
PROTEIN_Z_INHIBITOR	ECM1	0.0821513	-0.251632342475811	0.7	-0.245498	1	0.640352
PROTEIN_Z_INHIBITOR	FETUB	0.056836	-0.206468773520562	0.483885036238307	-0.204848	1	0.709961
PROTEIN_Z_INHIBITOR	KALLIKREIN_7	0.188572	-0.180386893915226	0.9	-0.177339	1	0.292305
PROTEIN_Z_INHIBITOR	PAK3	0.138094	-0.40840609752374	0.460446020241928	-0.357189	0.460877	0.493398
PROTEIN_Z_INHIBITOR	PK3CG	-0.0136894	-0.37307102988054	0.6	-0.366188	1	0.949727
PROTEIN_Z_INHIBITOR	TPSB2	0.173504	-0.13603121305473	0.7	-0.128107	1	0.253633
PROTEIN_Z_INHIBITOR	CAMK1D	-0.0188154	-0.37307102988054	0.6	-0.366188	1	0.926523
PROTEIN_Z_INHIBITOR	CD30_LIGAND	-0.0362407	-0.348782497906963	0.6	-0.339414	1	0.841445
PROTEIN_Z_INHIBITOR	EPHA1	-0.185826	-0.8	0.145899404261109	-1	0.13959	0.245898
PROTEIN_Z_INHIBITOR	GRANZYME_A	0.0156733	-0.6	0.347123610008445	-1	0.337079	0.934258
PROTEIN_Z_INHIBITOR	IL_18_RA	0.0843237	-0.251632342475811	0.7	-0.245498	1	0.632617
PROTEIN_Z_INHIBITOR	IR	0.0369758	-0.431260335208148	0.309019015448751	-0.356629	0.320944	0.825977
PROTEIN_Z_INHIBITOR	KALLISTATIN	0.0635016	-0.251632342475811	0.7	-0.245498	1	0.72543
PROTEIN_Z_INHIBITOR	PDGF_RB	0.0776686	-0.203537563544253	0.6	-0.204848	1	0.60168
PROTEIN_Z_INHIBITOR	PGCB	-0.0894091	-0.9	0.275947394535406	-1	0.276197	0.648086
PROTEIN_Z_INHIBITOR	SE_SELECTIN	-0.190748	-0.7	0.101014340024257	-1	0.101566	0.16082
PROTEIN_Z_INHIBITOR	THROMBOSPONDIN_1	-0.0523503	-0.48091383910043	0.296314222130519	-0.448833	0.312909	0.795039
PROTEIN_Z_INHIBITOR	ANGIOTENSINOGEN	0.206769	-0.7	0.551400858806693	-1	0.542943	0.385117
PROTEIN_Z_INHIBITOR	GCP_2	0.121181	-0.8	0.456934774455341	-1	0.453129	0.563008
PROTEIN_Z_INHIBITOR	MDC	-0.137755	-0.43208162406354	0.6	-0.429691	1	0.462461
PROTEIN_Z_INHIBITOR	MIP_5	-0.149909	-0.473806309404976	0.116379199014633	-0.469533	0.114447	0.300039
PROTEIN_Z_INHIBITOR	PROTEINASE_3	-0.158829	-0.511037731612386	0.172415619194098	-0.514642	0.165541	0.369648
PROTEIN_Z_INHIBITOR	TAFI	0.0765117	-0.205089697373374	0.7	-0.209408	1	0.617148
PROTEIN_Z_INHIBITOR	TARC	-0.160853	-0.542632877486376	0.16437293740828	-0.536999	0.156012	0.35418
PROTEIN_Z_INHIBITOR	TGF_B3	0.0821063	-0.272837812211581	0.8	-0.269943	1	0.671289
PROTEIN_Z_INHIBITOR	TSH	-0.0922141	-0.7	0.239149907200707	-1	0.235073	0.593945
PROTEIN_Z_INHIBITOR	DKK1	0.057192	-0.234310522955264	0.7	-0.22577	1	0.72543
PROTEIN_Z_INHIBITOR	ADIPONECTIN	0.123592	-0.8	0.456934774455341	-1	0.453129	0.555273
PROTEIN_Z_INHIBITOR	A2_HS_GLYCOPROTEIN	0.076847	-0.272837812211582	0.8	-0.269943	1	0.686758
PROTEIN_Z_INHIBITOR	ARYLSULFATASE_A	0.0239989	-0.6	0.347123610008445	-1	0.337079	0.895586
PROTEIN_Z_INHIBITOR	BMP10	-0.173632	-1	0.174455744848314	-1	0.172335	0.361914
PROTEIN_Z_INHIBITOR	CAMK1	0.0879828	-0.272837812211582	0.8	-0.269943	1	0.648086
PROTEIN_Z_INHIBITOR	CHITOTRIOSIDASE_1	-0.191266	-1	0.174455744848314	-1	0.172335	0.292305
PROTEIN_Z_INHIBITOR	CHL1	0.144039	-0.238512467349818	0.462124618856952	-0.223365	0.463019	0.431523
PROTEIN_Z_INHIBITOR	ENDOTHELIN_CONVERTING_1	-0.0176437	-0.32000881065063	0.6	-0.315407	1	0.918789
PROTEIN_Z_INHIBITOR	FCN1	-0.150726	-0.459312874710992	0.189929548508444	-0.458135	0.176928	0.369648
PROTEIN_Z_INHIBITOR	GNS	0.0764505	-0.251632342475811	0.7	-0.245498	1	0.663555
PROTEIN_Z_INHIBITOR	HGFA	0.0185729	-0.5	0.29085530747976	-1	0.293292	0.90332
PROTEIN_Z_INHIBITOR	LGMN	0.140496	-0.346023097374057	0.468960955325257	-0.310382	0.469797	0.485664
PROTEIN_Z_INHIBITOR	MP2K2	0.0579746	-0.260290058465299	0.485493755848071	-0.253056	0.490935	0.748633
PROTEIN_Z_INHIBITOR	NID2	-0.0174971	-0.32000881065063	0.6	-0.315407	1	0.918789
PROTEIN_Z_INHIBITOR	OLR1	-0.163876	-0.589828322614676	0.1523591316034	-0.603731	0.14323	0.346445
PROTEIN_Z_INHIBITOR	RAP	-0.0237042	-0.32000881065063	0.6	-0.315407	1	0.887852
PROTEIN_Z_INHIBITOR	VEGF_SR2	0.233604	-0.4	0.491987819915566	-1	0.494476	0.199492
PROTEIN_Z_INHIBITOR	COMPLEMENT_FACTOR_H_5	-0.18564	-0.8	0.133935528237847	-1	0.125534	0.199492
PROTEIN_Z_INHIBITOR	IGF_II_RECEPTOR	0.150562	-0.102173050697667	0.488200963978259	-0.0994914	1	0.28457
PROTEIN_Z_INHIBITOR	KALLIKREIN_14	-0.137062	-0.463005228491255	0.6	-0.46031	1	0.508867
PROTEIN_Z_INHIBITOR	ANGIOSTATIN	0.178046	-0.180386893915226	0.9	-0.177339	1	0.330977
PROTEIN_Z_INHIBITOR	P27KIP1	-0.0236	-0.373071029880541	0.6	-0.366188	1	0.911055
PROTEIN_Z_INHIBITOR	PYY	-0.31525	-0.650500488556335	0.4	-0.64367	1	0.261367
PROTEIN_Z_INHIBITOR	STX1A	0.270811	-0.0744199376869212	0.9	-0.0728235	1	0.122148
PROTEIN_Z_INHIBITOR	STIE_2	-0.152235	-0.500412394575619	0.245909670695932	-0.498924	0.252077	0.446992
PROTEIN_Z_INHIBITOR	CARBONIC_ANHYDRASE_III	-0.110415	-0.463005228491255	0.6	-0.46031	1	0.617148
PROTEIN_Z_INHIBITOR	CYSTATIN_S	-0.436299	-0.736092605285454	0.4	-0.72835	1	0.129883
PROTEIN_Z_INHIBITOR	CYTD	0.112043	-0.8	0.429107410955235	-1	0.426611	0.570742
PROTEIN_Z_INHIBITOR	PPAC	0.0516699	-0.259493691598438	0.393566516321915	-0.23959	0.422782	0.756367
PROTEIN_Z_INHIBITOR	NAGK	0.109889	-0.8	0.456934774455341	-1	0.453129	0.609414
PROTEIN_Z_INHIBITOR	SRAGE	-0.0744356	-0.7	0.218430507231188	-1	0.217036	0.648086
PROTEIN_Z_INHIBITOR	BPI	0.00743518	-0.7	0.363436523496316	-1	0.359018	0.97293
PROTEIN_Z_INHIBITOR	C6	-0.234712	-0.556977042760185	0.5	-0.548925	1	0.292305
PROTEIN_Z_INHIBITOR	IGE	0.235454	-0.7	0.551400858806693	-1	0.542943	0.269102
PROTEIN_Z_INHIBITOR	IL_17E	0.0139798	-0.5	0.299437993387349	-1	0.301971	0.934258
PROTEIN_Z_INHIBITOR	IL_6_SRA	-0.0204091	-0.32000881065063	0.6	-0.315407	1	0.90332
PROTEIN_Z_INHIBITOR	NEUROTROPHIN_3	0.0739431	-0.272837812211582	0.8	-0.269943	1	0.702227
PROTEIN_Z_INHIBITOR	PAPP_A	-0.231264	-0.494730131563112	0.5	-0.500238	1	0.23043
PROTEIN_Z_INHIBITOR	PLASMINOGEN	0.0271548	-0.6	0.303828808133491	-1	0.310839	0.872383
PROTEIN_Z_INHIBITOR	PREKALLIKREIN	0.26623	0.00254917452088513	0.7	0.00404737	1	0.0448047
PROTEIN_Z_INHIBITOR	ALPHA_1_ANTICHYMOTRYPSIN	-0.140121	-0.43208162406354	0.6	-0.429691	1	0.446992
PROTEIN_Z_INHIBITOR	P_SELECTIN	0.064403	-0.205089697373374	0.7	-0.209408	1	0.679023
PROTEIN_Z_INHIBITOR	TENASCIN	-0.074846	-0.6	0.194952802099972	-1	0.199409	0.609414
PROTEIN_Z_INHIBITOR	FACTOR_H	-0.165208	-0.785791029827197	0.17604317459605	-0.616696	0.180254	0.392852
PROTEIN_Z_INHIBITOR	MMP_2	-0.0172254	-0.32000881065063	0.6	-0.315407	1	0.918789
PROTEIN_Z_INHIBITOR	TRANSFERRIN	-0.0997311	-0.9	0.275947394535406	-1	0.276197	0.609414
PROTEIN_Z_INHIBITOR	HISTONE_H2A_Z	0.0122311	-0.6	0.347123610008445	-1	0.337079	0.949727
PROTEIN_Z_INHIBITOR	IGF_I_SR	0.131357	-0.8	0.456934774455341	-1	0.453129	0.524336
PROTEIN_Z_INHIBITOR	IL_1_R4	0.0954836	-0.251632342475811	0.7	-0.245498	1	0.586211
PROTEIN_Z_INHIBITOR	NCAM_L1	-0.0380392	-0.386486211962284	0.410775011538013	-0.374105	0.451441	0.84918
PROTEIN_Z_INHIBITOR	SPONDIN_1	-0.211206	-0.556977042760185	0.5	-0.548925	1	0.385117
PROTEIN_Z_INHIBITOR	CYTT	-0.263625	-0.8	0.0265456178351493	-1	0.023426	0.0680078
PROTEIN_Z_INHIBITOR	SAA	-0.121525	-0.386559263148091	0.4	-0.385508	1	0.470195
PROTEIN_Z_INHIBITOR	SICAM_1	0.144161	-0.227557966504952	0.409548762879503	-0.192025	0.42621	0.377383
PROTEIN_Z_INHIBITOR	MSP	-0.125494	-0.392028333799705	0.5	-0.394749	1	0.462461
PROTEIN_Z_INHIBITOR	SP_D	-0.0168422	-0.348782497906963	0.6	-0.339414	1	0.926523
PROTEIN_Z_INHIBITOR	COLLECTIN_KIDNEY_1	-0.0404621	-0.32000881065063	0.6	-0.315407	1	0.810508
PROTEIN_Z_INHIBITOR	ENPP7	-0.263781	-0.8	0.0265456178351493	-1	0.023426	0.0680078
PROTEIN_Z_INHIBITOR	ENTP5	0.12463	-0.8	0.429107410955235	-1	0.426611	0.516602
PROTEIN_Z_INHIBITOR	FCRL3	0.0761074	-0.272837812211581	0.8	-0.269943	1	0.694492
PROTEIN_Z_INHIBITOR	MFGM	0.0483529	-0.326647845731466	0.423573052752749	-0.323936	0.417459	0.802773
PROTEIN_Z_INHIBITOR	PCSK7	0.0452498	-0.327964985646722	0.377589026670931	-0.323715	0.370253	0.802773
PROTEIN_Z_INHIBITOR	SPARCL1	-0.178717	-0.8	0.133935528237847	-1	0.125534	0.238164
PROTEIN_Z_INHIBITOR	ST4S6	-0.00630959	-0.37307102988054	0.6	-0.366188	1	0.97293
PROTEIN_Z_INHIBITOR	TGM3	0.129155	-0.8	0.456934774455341	-1	0.453129	0.53207
PROTEIN_Z_INHIBITOR	TROPOMYOSIN_2	-0.0672187	-0.7	0.239149907200707	-1	0.235073	0.702227
PROTEIN_Z_INHIBITOR	ZAP70	0.0881311	-0.251632342475811	0.7	-0.245498	1	0.617148
PROTEIN_Z_INHIBITOR	C1_ESTERASE_INHIBITOR	-0.190376	-1	0.174455744848314	-1	0.172335	0.292305
PROTEIN_Z_INHIBITOR	C4	0.141959	-0.233557242023997	0.435061783940353	-0.235773	0.425894	0.40832
PROTEIN_Z_INHIBITOR	C5B__6_COMPLEX	0.0267668	-0.7	0.363436523496316	-1	0.359018	0.895586
PROTEIN_Z_INHIBITOR	IL_5_RA	0.228681	-0.4	0.482226277860201	-1	0.481927	0.207227
PROTEIN_Z_INHIBITOR	KININOGEN__HMW	0.204249	-0.7	0.551400858806693	-1	0.542943	0.400586
PROTEIN_Z_INHIBITOR	NCAM_120	0.0730446	-0.251632342475811	0.7	-0.245498	1	0.679023
PROTEIN_Z_INHIBITOR	SCGF_ALPHA	0.184687	-0.12286231479741	0.7	-0.117442	1	0.184023
PROTEIN_Z_INHIBITOR	BST1	0.0319254	-0.6	0.275567225445761	-1	0.268345	0.818242
PROTEIN_Z_INHIBITOR	CDON	0.211996	-0.5	0.512209976784883	-1	0.511051	0.323242
PROTEIN_Z_INHIBITOR	CLUSTERIN	0.0233726	-0.6	0.347123610008445	-1	0.337079	0.895586
PROTEIN_Z_INHIBITOR	EMR2	-0.0787201	-0.7	0.239149907200707	-1	0.235073	0.65582
PROTEIN_Z_INHIBITOR	FUCOSYLTRANSFERASE_3	0.146403	-0.209731681236839	0.472509997666658	-0.206164	0.475698	0.416055
PROTEIN_Z_INHIBITOR	FUT5	-0.105508	-0.392028333799705	0.5	-0.394749	1	0.563008
PROTEIN_Z_INHIBITOR	HDGR2	-0.0798833	-0.9	0.275947394535406	-1	0.276197	0.686758
PROTEIN_Z_INHIBITOR	IL_34	-0.022341	-0.373071029880541	0.6	-0.366188	1	0.911055
PROTEIN_Z_INHIBITOR	KYNU	0.173166	-0.158514919889323	0.8	-0.1509	1	0.300039
PROTEIN_Z_INHIBITOR	PLXC1	-0.00626989	-0.37307102988054	0.6	-0.366188	1	0.97293
PROTEIN_Z_INHIBITOR	SLIK5	-0.0883377	-0.7	0.218430507231188	-1	0.217036	0.578477
PROTEIN_Z_INHIBITOR	PH	-0.214409	-0.522155108901413	0.5	-0.520135	1	0.330977
PROTEIN_Z_INHIBITOR	APO_D	-0.206747	-0.522155108901413	0.5	-0.520135	1	0.369648
PROTEIN_Z_INHIBITOR	AFAMIN	0.395814	0.0778742461592292	0.9	0.0825115	1	0.0138672
PROTEIN_Z_INHIBITOR	GELSOLIN	-0.117453	-0.411118840929162	0.5	-0.411695	1	0.524336
PROTEIN_Z_INHIBITOR	C34_GP41_HIV_FRAGMENT	-0.147881	-0.424612565089434	0.168023090854478	-0.426829	0.149981	0.330977
PROTEIN_Z_INHIBITOR	PERL	-0.0297623	-0.299033613273966	0.5	-0.304075	1	0.856914
PROTEIN_Z_INHIBITOR	ITI_HEAVY_CHAIN_H4	-0.0392246	-0.348782497906963	0.6	-0.339414	1	0.825977
PROTEIN_Z_INHIBITOR	TXD12	0.121697	-0.4	0.374710016909221	-1	0.370823	0.439258
PROTEIN_Z_INHIBITOR	SL_SELECTIN	-0.0215273	-0.37307102988054	0.6	-0.366188	1	0.918789
PROTEIN_Z_INHIBITOR	TRKB	0.104281	-0.8	0.429107410955235	-1	0.426611	0.60168
PROTEIN_Z_INHIBITOR	ANGIOGENIN	0.216038	-0.4	0.491987819915566	-1	0.494476	0.292305
PROTEIN_Z_INHIBITOR	COAGULATION_FACTOR_IX	0.0431394	-0.370839581258196	0.390984769362227	-0.36223	0.389708	0.825977
PROTEIN_Z_INHIBITOR	COAGULATION_FACTOR_X	0.274539	-0.029229538075681	1	-0.0225905	1	0.0680078
PROTEIN_Z_INHIBITOR	COAGULATION_FACTOR_V	-0.0020756	-0.37307102988054	0.6	-0.366188	1	0.988398
PROTEIN_Z_INHIBITOR	ENDOGLIN	-0.0868022	-0.7	0.218430507231188	-1	0.217036	0.586211
PROTEIN_Z_INHIBITOR	HCC_4	-0.0480594	-0.331001171990323	0.237992005289523	-0.325449	0.233434	0.740898
PROTEIN_Z_INHIBITOR	MIP_3B	-0.114134	-0.463005228491255	0.6	-0.46031	1	0.60168
PROTEIN_Z_INHIBITOR	MIS	0.0542715	-0.186214626977978	0.6	-0.181479	1	0.694492
PROTEIN_Z_INHIBITOR	STANNIOCALCIN_1	0.0670926	-0.251632342475811	0.7	-0.245498	1	0.709961
PROTEIN_Z_INHIBITOR	ANNEXIN_I	-0.249358	-0.539654228927872	0.0934299946552828	-0.535049	0.0875309	0.137617
PROTEIN_Z_INHIBITOR	ANNEXIN_II	-0.0354686	-0.377599200946228	0.484680853192174	-0.366188	1	0.864648
PROTEIN_Z_INHIBITOR	ARTS1	-0.0722547	-0.7	0.206285807026048	-1	0.206027	0.640352
PROTEIN_Z_INHIBITOR	CARBONIC_ANHYDRASE_I	-0.0885065	-0.9	0.275947394535406	-1	0.276197	0.648086
PROTEIN_Z_INHIBITOR	CATZ	0.197203	-0.158514919889323	0.8	-0.1509	1	0.207227
PROTEIN_Z_INHIBITOR	DERM	-0.0991978	-0.7	0.206285807026048	-1	0.206027	0.508867
PROTEIN_Z_INHIBITOR	ELAFIN	-0.22258	-0.522155108901413	0.5	-0.520135	1	0.300039
PROTEIN_Z_INHIBITOR	ERP29	0.0684375	-0.272837812211582	0.8	-0.269943	1	0.72543
PROTEIN_Z_INHIBITOR	FIBRINOGEN_G_CHAIN_DIMER	-0.0893839	-0.9	0.275947394535406	-1	0.276197	0.648086
PROTEIN_Z_INHIBITOR	GP1BA	-0.0156156	-0.299033613273966	0.5	-0.304075	1	0.926523
PROTEIN_Z_INHIBITOR	GPC5	0.0757114	-0.272837812211581	0.8	-0.269943	1	0.694492
PROTEIN_Z_INHIBITOR	GRN	0.0906338	-0.234310522955264	0.7	-0.22577	1	0.570742
PROTEIN_Z_INHIBITOR	HRG	0.229626	-0.7	0.551400858806693	-1	0.542943	0.292305
PROTEIN_Z_INHIBITOR	LG3BP	-0.150882	-0.460112500750369	0.189164123924727	-0.459064	0.17589	0.369648
PROTEIN_Z_INHIBITOR	MN_SOD	0.193559	-0.13603121305473	0.7	-0.128107	1	0.191758
PROTEIN_Z_INHIBITOR	PAFAH	0.198819	-0.158514919889323	0.8	-0.1509	1	0.207227
PROTEIN_Z_INHIBITOR	SCD163	-0.0657914	-0.7	0.206285807026048	-1	0.206027	0.671289
PROTEIN_Z_INHIBITOR	SEPR	0.287737	-0.0595366680875356	0.8	-0.0488566	1	0.0834766
PROTEIN_Z_INHIBITOR	TRYPSIN_2	-0.015668	-0.37307102988054	0.6	-0.366188	1	0.941992
PROTEIN_Z_INHIBITOR	TSG_6	-0.0583755	-0.447549733626209	0.234957916788228	-0.423421	0.231617	0.72543
PROTEIN_Z_INHIBITOR	CLM6	-0.243209	-0.529025500566907	0.234470753953572	-0.524616	0.238195	0.207227
PROTEIN_Z_INHIBITOR	IL_22BP	-0.168821	-1	0.174455744848314	-1	0.172335	0.377383
PROTEIN_Z_INHIBITOR	IL_23_R	0.29493	-0.0744199376869211	0.9	-0.0728235	1	0.0989453
PROTEIN_Z_INHIBITOR	ILT_2	0.0250864	-0.6	0.275567225445761	-1	0.268345	0.856914
PROTEIN_Z_INHIBITOR	ILT_4	-0.0518766	-0.378716680566967	0.268772705748523	-0.364216	0.26537	0.756367
PROTEIN_Z_INHIBITOR	JAG1	-0.103643	-0.411118840929162	0.5	-0.411695	1	0.593945
PROTEIN_Z_INHIBITOR	LAG_3	0.00412469	-0.7	0.363436523496316	-1	0.359018	0.980664
PROTEIN_Z_INHIBITOR	MICB	-0.138416	-0.43208162406354	0.6	-0.429691	1	0.454727
PROTEIN_Z_INHIBITOR	NOGO_RECEPTOR	-0.159537	-0.7	0.101014340024257	-1	0.101566	0.269102
PROTEIN_Z_INHIBITOR	NOTCH_3	-0.312728	-0.58442205065069	0.4	-0.586925	1	0.23043
PROTEIN_Z_INHIBITOR	NR_CAM	-0.0235522	-0.373071029880541	0.6	-0.366188	1	0.911055
PROTEIN_Z_INHIBITOR	NRX3B	-0.0310253	-0.373071029880541	0.6	-0.366188	1	0.880117
PROTEIN_Z_INHIBITOR	SEM6B	-0.382276	-1	-0.0529525691017909	-1	-0.0596827	0.0216016
PROTEIN_Z_INHIBITOR	SICAM_5	-0.0632989	-0.7	0.218430507231188	-1	0.217036	0.694492
PROTEIN_Z_INHIBITOR	SIG14	-0.0665445	-0.7	0.218430507231188	-1	0.217036	0.679023
PROTEIN_Z_INHIBITOR	SLAF6	-0.287826	-1	0.0701134918311705	-1	0.068728	0.0989453
PROTEIN_Z_INHIBITOR	SREC_I	0.0896597	-0.234310522955264	0.7	-0.22577	1	0.570742
PROTEIN_Z_INHIBITOR	TCCR	0.00638689	-0.7	0.363436523496316	-1	0.359018	0.97293
PROTEIN_Z_INHIBITOR	UNC5H3	-0.263904	-0.681086391084599	0.0860016268595977	-0.63521	0.0969373	0.168555
PROTEIN_Z_INHIBITOR	UNC5H4	-0.138805	-0.463005228491255	0.6	-0.46031	1	0.501133
PROTEIN_Z_INHIBITOR	PCSK9	0.243984	-0.138382605473143	0.553415494680748	-0.112529	0.550835	0.176289
PROTEIN_Z_INHIBITOR	DRAK2	0.0740065	-0.272837812211581	0.8	-0.269943	1	0.702227
PROTEIN_Z_INHIBITOR	PDE4D	0.177455	-0.180386893915226	0.9	-0.177339	1	0.338711
PROTEIN_Z_INHIBITOR	TYK2	0.288282	-0.0744199376869211	0.9	-0.0728235	1	0.0989453
PROTEIN_Z_INHIBITOR	EOTAXIN	-0.232956	-0.522155108901413	0.5	-0.520135	1	0.253633
PROTEIN_Z_INHIBITOR	COAGULATION_FACTOR_IXAB	0.0291766	-0.7	0.363436523496316	-1	0.359018	0.880117
PROTEIN_Z_INHIBITOR	B7_2	-0.0497426	-0.367325963804728	0.279876393181973	-0.351852	0.280202	0.764102
PROTEIN_Z_INHIBITOR	CALGRANULIN_B	-0.0848958	-0.7	0.206285807026048	-1	0.206027	0.578477
PROTEIN_Z_INHIBITOR	CASPASE_10	0.174107	-0.158514919889323	0.8	-0.1509	1	0.292305
PROTEIN_Z_INHIBITOR	OMD	-0.159038	-0.600393630316953	0.118710492806353	-1	0.112508	0.292305
PROTEIN_Z_INHIBITOR	SEMAPHORIN_3E	-0.163325	-0.8	0.133935528237847	-1	0.125534	0.307773
PROTEIN_Z_INHIBITOR	FAS__SOLUBLE	-0.2261	-0.556977042760185	0.5	-0.548925	1	0.323242
PROTEIN_Z_INHIBITOR	SLEPTIN_R	0.157877	-0.132913280715277	0.523110131849173	-0.117442	1	0.307773
PROTEIN_Z_INHIBITOR	SHPS1	-0.240571	-0.486670098649529	0.207769113039185	-0.487874	0.187698	0.153086
PROTEIN_Z_INHIBITOR	CNDP1	-0.120336	-0.411118840929162	0.5	-0.411695	1	0.516602
PROTEIN_Z_INHIBITOR	COLEC12	-0.124028	-0.411118840929162	0.5	-0.411695	1	0.493398
PROTEIN_Z_INHIBITOR	CYTN	-0.16568	-0.8	0.133935528237847	-1	0.125534	0.300039
PROTEIN_Z_INHIBITOR	FICOLIN_3	0.0547658	-0.27231540061533	0.446598610201072	-0.266584	0.438426	0.764102
PROTEIN_Z_INHIBITOR	H6ST1	0.0712402	-0.272837812211582	0.8	-0.269943	1	0.709961
PROTEIN_Z_INHIBITOR	RBP	0.146054	-0.213980761366559	0.470976741883903	-0.208507	0.473702	0.423789
PROTEIN_Z_INHIBITOR	RGMA	-0.0144485	-0.37307102988054	0.6	-0.366188	1	0.941992
PROTEIN_Z_INHIBITOR	SICAM_2	-0.0212542	-0.37307102988054	0.6	-0.366188	1	0.918789
PROTEIN_Z_INHIBITOR	SLAF7	0.0714794	-0.234310522955264	0.7	-0.22577	1	0.663555
PROTEIN_Z_INHIBITOR	CATHEPSIN_D	0.117712	-0.8	0.456934774455341	-1	0.453129	0.578477
PROTEIN_Z_INHIBITOR	EGF	-0.111965	-0.463005228491255	0.6	-0.46031	1	0.609414
PROTEIN_Z_INHIBITOR	BFGF_R	-0.180831	-0.8	0.133935528237847	-1	0.125534	0.222695
PROTEIN_Z_INHIBITOR	CRIPTO	-0.135976	-0.463005228491255	0.6	-0.46031	1	0.516602
PROTEIN_Z_INHIBITOR	EPO	-0.1154	-0.463005228491255	0.6	-0.46031	1	0.593945
PROTEIN_Z_INHIBITOR	IL_9	0.19628	-0.180386893915226	0.9	-0.177339	1	0.261367
PROTEIN_Z_INHIBITOR	NG36	0.2118	-0.7	0.551400858806693	-1	0.542943	0.369648
PROTEIN_Z_INHIBITOR	X_3HAO	0.174448	-0.158514919889323	0.8	-0.1509	1	0.292305
PROTEIN_Z_INHIBITOR	TNF_A	-0.108622	-0.43208162406354	0.6	-0.429691	1	0.586211
PROTEIN_Z_INHIBITOR	CREL1	-0.159477	-0.7	0.0916740445025707	-1	0.0910316	0.191758
PROTEIN_Z_INHIBITOR	LECTIN__MANNOSE_2	0.113138	-0.8	0.456934774455341	-1	0.453129	0.593945
PROTEIN_Z_INHIBITOR	LRP1B	0.0563017	-0.284860608565466	0.495143514501818	-0.284589	0.49092	0.771836
PROTEIN_Z_INHIBITOR	MYPC1	0.150771	-0.232486660043067	0.516508146036306	-0.222081	0.521105	0.446992
PROTEIN_Z_INHIBITOR	CATHEPSIN_H	0.138202	-0.297207372617608	0.414161744082936	-0.335361	0.411602	0.423789
PROTEIN_Z_INHIBITOR	ROR1	-0.00224918	-0.37307102988054	0.6	-0.366188	1	0.988398
PROTEIN_Z_INHIBITOR	FBLN3	-0.277373	-1	0.0701134918311705	-1	0.068728	0.114414
PROTEIN_Z_INHIBITOR	MMP_8	-0.240433	-0.494730131563112	0.5	-0.500238	1	0.184023
PROTEIN_Z_INHIBITOR	FAM3B	-0.00922378	-0.299033613273966	0.5	-0.304075	1	0.957461
PROTEIN_Z_INHIBITOR	IFN_A_B_R1	0.121245	-0.8	0.429107410955235	-1	0.426611	0.53207
PROTEIN_Z_INHIBITOR	HMGN1	0.0875996	-0.205089697373374	0.7	-0.209408	1	0.563008
PROTEIN_Z_INHIBITOR	UB2G2	0.145796	-0.217126646067009	0.469841567737597	-0.210281	0.472255	0.423789
PROTEIN_Z_INHIBITOR	QORL1	0.0564151	-0.284503536759167	0.496163936228086	-0.28412	0.492688	0.771836
PROTEIN_Z_INHIBITOR	PEDF	-0.219378	-0.522155108901413	0.5	-0.520135	1	0.307773
PROTEIN_Z_INHIBITOR	CATF	0.43185	-0.3	0.683556579637378	-1	0.683704	0.0912109
PROTEIN_Z_INHIBITOR	PLXB2	-0.202485	-0.522155108901413	0.5	-0.520135	1	0.385117
FLRT2	FLRT2	1	0.73948676329311	1	0.780581	1	3.20144e-12
FLRT2	FLRT3	0.485493	0.176478072490123	1	0.182251	1	0.00336083
FLRT2	VITRONECTIN	-0.0735934	-0.7	0.206285807026048	-1	0.206027	0.632617
FLRT2	SEM5A	0.284649	-0.0595366680875356	0.8	-0.0488566	1	0.0834766
FLRT2	S100A4	0.154164	-0.152708049819832	0.514107657730217	-0.145869	0.505804	0.346445
FLRT2	IL_1_SRII	-0.125393	-0.411118840929162	0.5	-0.411695	1	0.493398
FLRT2	C1QR1	0.780717	0.465764383839711	1	0.452512	1	0.000177031
FLRT2	H2B2E	0.244356	-0.0824370964544706	0.494589622031071	-0.0567014	0.504075	0.10668
FLRT2	H2A3	-0.0308104	-0.32000881065063	0.6	-0.315407	1	0.856914
FLRT2	UCRP	-0.219153	-0.522155108901413	0.5	-0.520135	1	0.315508
FLRT2	X_14_3_3E	0.284254	-0.0744199376869211	0.9	-0.0728235	1	0.0989453
FLRT2	COAGULATION_FACTOR_XI	-0.225351	-0.494730131563112	0.5	-0.500238	1	0.253633
FLRT2	TIMP_2	0.543123	0.122576367683634	0.779855333790507	0.0781392	0.766139	0.0448047
FLRT2	VEGF_SR3	0.161188	-0.10331712991703	0.6	-0.103897	1	0.261367
FLRT2	C5	-0.277697	-1	0.0526060831450231	-1	0.043638	0.0834766
FLRT2	APO_E	-0.375507	-1	-0.0529525691017909	-1	-0.0596827	0.0216016
FLRT2	CXCL16__SOLUBLE	0.148661	-0.194927971235618	0.482431497272087	-0.192272	0.489949	0.40832
FLRT2	SCF_SR	-0.113487	-0.43208162406354	0.6	-0.429691	1	0.570742
FLRT2	TIMP_3	-0.420562	-0.677546155749571	0.3	-0.674374	1	0.168555
FLRT2	GFRA_2	0.164577	-0.13603121305473	0.7	-0.128107	1	0.300039
FLRT2	X_6CKINE	0.207024	-0.4	0.491987819915566	-1	0.494476	0.330977
FLRT2	HMG_1	-0.0329101	-0.348782497906963	0.6	-0.339414	1	0.856914
FLRT2	OPG	-0.109525	-0.463005228491255	0.6	-0.46031	1	0.617148
FLRT2	B_ENDORPHIN	0.0130852	-0.7	0.363436523496316	-1	0.359018	0.949727
FLRT2	FACTOR_I	0.238058	-0.4	0.491987819915566	-0.289591	0.495118	0.184023
FLRT2	IGFBP_3	-0.0053645	-0.348782497906963	0.6	-0.339414	1	0.980664
FLRT2	MYELOPEROXIDASE	0.124835	-0.5	0.393019405482449	-1	0.398467	0.470195
FLRT2	ANGIOPOIETIN_2	0.380548	0.0286931236566923	1	0.0280309	1	0.0370703
FLRT2	EPHRIN_A4	0.634861	-0.2	0.882834802770564	-1	0.871513	0.122148
FLRT2	GP130__SOLUBLE	0.248011	-0.170435401899326	0.58131053347765	-0.172655	0.570058	0.222695
FLRT2	HPV_E7_TYPE18	-0.213606	-0.556977042760185	0.5	-0.548925	1	0.377383
FLRT2	IL_1_R_ACP	0.292074	-0.0744199376869211	0.9	-0.0728235	1	0.0989453
FLRT2	MACROPHAGE_MANNOSE_RECEPT	-0.187016	-0.8	0.145899404261109	-1	0.13959	0.238164
FLRT2	M_CSF_R	-0.142023	-0.43208162406354	0.6	-0.429691	1	0.439258
FLRT2	P_CADHERIN	-0.263143	-0.672773888302787	0.0888436602641499	-0.62891	0.100881	0.168555
FLRT2	SUPAR	0.270621	-0.029229538075681	1	-0.0225905	1	0.0680078
FLRT2	TRKC	0.481425	0.152620837962938	1	0.161377	1	0.00588102
FLRT2	BCMA	-0.0390001	-0.32000881065063	0.6	-0.315407	1	0.818242
FLRT2	CK_MM	0.0893784	-0.272837812211581	0.8	-0.269943	1	0.640352
FLRT2	ERBB1	0.0344679	-0.7	0.363436523496316	-1	0.359018	0.864648
FLRT2	MIA	0.0997209	-0.205089697373374	0.7	-0.209408	1	0.501133
FLRT2	PROTEIN_S	0.105314	-0.8	0.456934774455341	-1	0.453129	0.624883
FLRT2	TECK	-0.171594	-1	0.174455744848314	-1	0.172335	0.369648
FLRT2	TNFSF18	-0.170099	-1	0.174455744848314	-1	0.172335	0.377383
FLRT2	CNTFR_ALPHA	0.627083	-0.2	0.882834802770564	-1	0.871513	0.153086
FLRT2	EMAP_2	0.244019	-0.137979460821722	0.553602401309964	-0.112263	0.551016	0.176289
FLRT2	MICA	-0.0641946	-0.6	0.194952802099972	-1	0.199409	0.663555
FLRT2	SIGLEC_6	-0.0396045	-0.391897702518612	0.390610903367934	-0.38009	0.419237	0.841445
FLRT2	SIGLEC_7	0.110059	-0.5	0.393019405482449	-1	0.398467	0.547539
FLRT2	APO_A_I	-0.0842802	-0.7	0.239149907200707	-1	0.235073	0.624883
FLRT2	GDF_11_8	0.32954	-0.5	0.632922252979229	-1	0.629753	0.176289
FLRT2	HEMOPEXIN	0.286274	0.000963942512582333	0.7	-0.00329136	1	0.0525391
FLRT2	IL_16	0.350655	0.0177089710760417	0.612104667998705	0.0366444	0.627334	0.0293359
FLRT2	LACTOFERRIN	0.301639	-0.4	0.583148968922953	-1	0.58307	0.276836
FLRT2	LAG_1	0.0496129	-0.291626565277019	0.394829280511428	-0.293095	0.394896	0.787305
FLRT2	LD78_BETA	-0.131282	-0.411118840929162	0.5	-0.411695	1	0.462461
FLRT2	APO_B	0.22141	-0.7	0.551400858806693	-1	0.542943	0.330977
FLRT2	CADHERIN_5	0.290147	-0.0292295380756809	1	-0.0225905	1	0.0680078
FLRT2	EDA	0.325312	-0.5	0.632922252979229	-1	0.629753	0.191758
FLRT2	HAI_1	0.0546123	-0.220596670507826	0.396483877281948	-0.209443	0.443973	0.717695
FLRT2	KALLIKREIN_11	0.448501	0.0586912878693921	0.762709444349278	0.0149667	0.731283	0.0448047
FLRT2	KALLIKREIN_8	0.392418	0.0286931236566923	1	0.0280309	1	0.0370703
FLRT2	LIPOCALIN_2	0.0465661	-0.310673514541719	0.382790143991564	-0.313289	0.377	0.795039
FLRT2	MET	0.122328	-0.5	0.393019405482449	-1	0.398467	0.485664
FLRT2	SFRP_3	-0.0571149	-0.416367130260444	0.276929595883277	-0.402025	0.277337	0.748633
FLRT2	SPINT2	0.0358775	-0.514167344589194	0.365759666950492	-0.5256	0.360458	0.856914
FLRT2	STIE_1	0.227324	-0.5	0.512209976784883	-1	0.511051	0.253633
FLRT2	C5A	-0.564546	-1	-0.266597864575596	-1	-0.263746	0.00136554
FLRT2	KARYOPHERIN_A2	0.174689	-0.180386893915226	0.9	-0.177339	1	0.346445
FLRT2	A1_ANTICHYMOTRYPSIN	0.298575	-0.0744199376869212	0.9	-0.0728235	1	0.0989453
FLRT2	C7	-0.00408778	-0.37307102988054	0.6	-0.366188	1	0.980664
FLRT2	CCL28	-0.280093	-1	0.0701134918311705	-1	0.068728	0.0989453
FLRT2	HCC_1	0.217515	-0.4	0.482226277860201	-1	0.481927	0.261367
FLRT2	MPIF_1	-0.258832	-0.616264107822089	0.0725488350803153	-0.608471	0.0657094	0.129883
FLRT2	SRANKL	-0.230446	-0.556977042760185	0.5	-0.548925	1	0.307773
FLRT2	APO_E3	-0.33055	-0.650500488556335	0.4	-0.64367	1	0.199492
FLRT2	FACTOR_D	-0.230689	-0.556977042760185	0.5	-0.548925	1	0.307773
FLRT2	GROWTH_HORMONE_RECEPTOR	-0.11386	-0.463005228491255	0.6	-0.46031	1	0.60168
FLRT2	PROPERDIN	0.183729	-0.180386893915226	0.9	-0.177339	1	0.315508
FLRT2	PROTEIN_C	-0.465413	-1	-0.159185001939321	-1	-0.164587	0.00575909
FLRT2	SCGF_BETA	-0.267908	-0.8	0.0265456178351493	-1	0.023426	0.0680078
FLRT2	VCAM_1	0.160279	-0.158514919889323	0.8	-0.1509	1	0.35418
FLRT2	CD36_ANTIGEN	-0.0648572	-0.7	0.206285807026048	-1	0.206027	0.679023
FLRT2	CONTACTIN_1	0.403947	-0.2	0.672687004878727	-1	0.668427	0.23043
FLRT2	EDAR	-0.0960019	-0.9	0.275947394535406	-1	0.276197	0.624883
FLRT2	ESAM	0.344523	-0.125616536324645	0.648780926540506	-0.156638	0.637288	0.114414
FLRT2	GRO_A	-0.275889	-1	0.0526060831450231	-1	0.043638	0.0834766
FLRT2	HISTONE_H1_2	-0.0211474	-0.32000881065063	0.6	-0.315407	1	0.90332
FLRT2	IL_1_SRI	0.599643	0.275644932232587	1	0.276808	1	0.000832532
FLRT2	IL_17_SR	-0.169454	-0.7	0.101014340024257	-1	0.101566	0.214961
FLRT2	IL_1RRP2	-0.0584747	-0.630430258184048	0.278348374897111	-0.524252	0.28575	0.771836
FLRT2	LSAMP	0.477973	0.152620837962938	1	0.161377	1	0.00588102
FLRT2	MBL	0.302493	-0.3	0.573688970959904	-1	0.568673	0.238164
FLRT2	PD_L2	0.356469	0.0801376060729289	0.8	0.0871091	1	0.0138672
FLRT2	SIGLEC_9	0.295969	0.00096394251258243	0.7	-0.00329136	1	0.0525391
FLRT2	TGF_B_R_III	0.596206	0.306083542671929	1	0.30733	1	0.000186995
FLRT2	A2_ANTIPLASMIN	-0.0340722	-0.373071029880541	0.6	-0.366188	1	0.864648
FLRT2	CALPASTATIN	-0.0247094	-0.373071029880541	0.6	-0.366188	1	0.90332
FLRT2	CK_B_8_1	-0.103664	-0.411118840929162	0.5	-0.411695	1	0.593945
FLRT2	DC_SIGN	-0.0249814	-0.299033613273966	0.5	-0.304075	1	0.880117
FLRT2	DC_SIGNR	0.060825	-0.272837812211582	0.8	-0.269943	1	0.756367
FLRT2	IL_19	-0.233114	-0.556977042760185	0.5	-0.548925	1	0.292305
FLRT2	I_TAC	-0.291755	-0.8	0.0265456178351493	-1	0.023426	0.0680078
FLRT2	MIP_1A	-0.181598	-0.8	0.145899404261109	-1	0.13959	0.261367
FLRT2	MRC2	0.434337	-0.2	0.672687004878727	-1	0.668427	0.0757422
FLRT2	PARC	-0.183174	-0.8	0.145899404261109	-1	0.13959	0.253633
FLRT2	RESISTIN	0.121616	-0.5	0.393019405482449	-1	0.398467	0.485664
FLRT2	TRYPSIN	-0.0478838	-0.446170925272125	0.325316013440393	-0.418936	0.338249	0.810508
FLRT2	VWF	-0.0769082	-0.9	0.275947394535406	-1	0.276197	0.694492
FLRT2	HAPTOGLOBIN__MIXED_TYPE	0.342717	0.0115200111522199	0.593775522487047	0.0334416	0.604424	0.0293359
FLRT2	BAFF	0.209111	-0.7	0.551400858806693	-1	0.542943	0.377383
FLRT2	C9	0.0717934	-0.272837812211582	0.8	-0.269943	1	0.709961
FLRT2	CATHEPSIN_B	0.0112562	-0.7	0.363436523496316	-1	0.359018	0.957461
FLRT2	IGM	0.0879499	-0.234310522955264	0.7	-0.22577	1	0.586211
FLRT2	IL_18_BPA	0.289254	-0.0744199376869211	0.9	-0.0728235	1	0.0989453
FLRT2	LBP	0.234278	-0.4	0.491987819915566	-1	0.494476	0.199492
FLRT2	COAGULATION_FACTOR_XA	-0.288662	-0.8	0.0265456178351493	-1	0.023426	0.0680078
FLRT2	TIG2	-0.0750558	-0.7	0.239149907200707	-1	0.235073	0.671289
FLRT2	TNF_SR_II	0.636769	-0.2	0.882834802770564	-1	0.871513	0.114414
FLRT2	SIGLEC_3	0.185799	-0.13603121305473	0.7	-0.128107	1	0.199492
FLRT2	IDUA	-0.137119	-0.411118840929162	0.5	-0.411695	1	0.431523
FLRT2	AMYLOID_PRECURSOR_PROTEIN	-0.422554	-0.736092605285454	0.4	-0.72835	1	0.184023
FLRT2	ASAHL	-0.0805731	-0.7	0.206285807026048	-1	0.206027	0.593945
FLRT2	ATS13	0.042394	-0.377158596655861	0.388395282361015	-0.369339	0.386306	0.825977
FLRT2	CARBONIC_ANHYDRASE_IV	-0.233504	-0.556977042760185	0.5	-0.548925	1	0.292305
FLRT2	CATHEPSIN_A	-0.371068	-1	-0.0310727275829482	-0.787958	-0.0165846	0.0370703
FLRT2	CATHEPSIN_S	0.114096	-0.8	0.456934774455341	-1	0.453129	0.593945
FLRT2	COAGULATION_FACTOR_VII	-0.144027	-0.438170079684665	0.327436946469709	-0.434519	0.325224	0.431523
FLRT2	C2	-0.272684	-1	0.0526060831450231	-1	0.043638	0.0834766
FLRT2	GRANULYSIN	-0.0844384	-0.7	0.218430507231188	-1	0.217036	0.593945
FLRT2	HPLN1	0.118702	-0.8	0.456934774455341	-1	0.453129	0.570742
FLRT2	IDS	0.410025	-0.3	0.710969465879997	-1	0.711638	0.207227
FLRT2	KALLIKREIN_12	-0.372191	-1	-0.0310727275829482	-0.845007	-0.021446	0.0370703
FLRT2	LYVE1	-0.243091	-0.528459756096004	0.241512813192103	-0.524218	0.243314	0.207227
FLRT2	ASAH2	-0.201164	-0.494730131563112	0.5	-0.500238	1	0.369648
FLRT2	NIDOGEN	-0.0312878	-0.299033613273966	0.5	-0.304075	1	0.84918
FLRT2	PIGR	-0.0187395	-0.348782497906963	0.6	-0.339414	1	0.918789
FLRT2	SEMAPHORIN_3A	-0.602077	-0.88942846024913	0.1	-0.878556	1	0.261367
FLRT2	WFKN2	0.0862158	-0.234310522955264	0.7	-0.22577	1	0.593945
FLRT2	BGH3	0.365757	0.0286931236566923	1	0.0280309	1	0.0370703
FLRT2	C1R	-0.228093	-0.556977042760185	0.5	-0.548925	1	0.315508
FLRT2	CD109	0.120157	-0.8	0.456934774455341	-1	0.453129	0.570742
FLRT2	CD23	0.0226535	-0.6	0.347123610008445	-1	0.337079	0.90332
FLRT2	CD48	0.349133	-0.0670487968892213	0.666976387616579	-0.0785584	0.653332	0.0912109
FLRT2	CD5L	0.101627	-0.8	0.429107410955235	-1	0.426611	0.617148
FLRT2	CNTN2	-0.0106529	-0.348782497906963	0.6	-0.339414	1	0.957461
FLRT2	CONTACTIN_4	0.132099	-0.5	0.393019405482449	-1	0.398467	0.439258
FLRT2	CONTACTIN_5	-0.119871	-0.463005228491255	0.6	-0.46031	1	0.578477
FLRT2	CYTF	0.317589	-0.4	0.595219854495664	-1	0.597308	0.191758
FLRT2	CYSTATIN_M	0.100726	-0.8	0.456934774455341	-1	0.453129	0.648086
FLRT2	FCG2A	-0.00971727	-0.285071762386152	0.5	-0.282081	1	0.949727
FLRT2	FCG2B	-0.025892	-0.292620994790219	0.6	-0.291787	1	0.864648
FLRT2	FCG3B	0.0714504	-0.234310522955264	0.7	-0.22577	1	0.663555
FLRT2	FCN2	-0.0670574	-0.7	0.218430507231188	-1	0.217036	0.679023
FLRT2	GFRA_1	0.151727	-0.224690812234607	0.526895458928253	-0.216807	0.527798	0.439258
FLRT2	HEPARIN_COFACTOR_II	-0.326359	-0.568986462382455	0.3	-0.562765	1	0.122148
FLRT2	LRIG3	0.164997	-0.158514919889323	0.8	-0.1509	1	0.338711
FLRT2	MATN2	0.467253	0.152620837962938	1	0.161377	1	0.00588102
FLRT2	RGMB	0.544509	0.104208992600269	0.811819040330868	-0.105167	0.795598	0.0525391
FLRT2	RGM_C	-0.129675	-0.463005228491255	0.6	-0.46031	1	0.539805
FLRT2	TFPI	0.0853329	-0.272837812211582	0.8	-0.269943	1	0.65582
FLRT2	TSP4	0.263484	-0.0744199376869212	0.9	-0.0771273	0.71063	0.153086
FLRT2	AMINOACYLASE_1	-0.167538	-0.8	0.145899404261109	-1	0.13959	0.323242
FLRT2	CARBONIC_ANHYDRASE_6	-0.273785	-0.8	0.0113462838047078	-1	0.00804879	0.0525391
FLRT2	CDK5_P35	-0.273536	-1	0.0701134918311705	-1	0.068728	0.129883
FLRT2	CATHEPSIN_V	-0.0780111	-0.9	0.275947394535406	-1	0.276197	0.694492
FLRT2	DKK_4	-0.247502	-0.508960785230598	0.0824565698492939	-0.516531	0.0701958	0.122148
FLRT2	ECM1	0.205617	-0.5	0.512209976784883	-1	0.511051	0.346445
FLRT2	FETUB	-0.128576	-0.386559263148091	0.4	-0.385508	1	0.431523
FLRT2	KALLIKREIN_7	0.114772	-0.8	0.456934774455341	-1	0.453129	0.586211
FLRT2	PAK3	-0.117475	-0.463005228491255	0.6	-0.46031	1	0.586211
FLRT2	PK3CG	-0.433545	-0.736092605285454	0.4	-0.72835	1	0.145352
FLRT2	TPSB2	0.197847	-0.13603121305473	0.7	-0.128107	1	0.191758
FLRT2	CAMK1D	-0.471646	-1	-0.131246241983553	-0.847124	-0.113407	0.0138672
FLRT2	CD30_LIGAND	-0.115721	-0.43208162406354	0.6	-0.429691	1	0.555273
FLRT2	EPHA1	0.18183	-0.158514919889323	0.8	-0.1509	1	0.261367
FLRT2	GRANZYME_A	0.274029	-0.0595366680875356	0.8	-0.0488566	1	0.0834766
FLRT2	IL_18_RA	0.109879	-0.8	0.429107410955235	-1	0.426611	0.578477
FLRT2	IR	0.0458015	-0.287924048653395	0.359800531214253	-0.268948	0.365822	0.77957
FLRT2	KALLISTATIN	0.106558	-0.8	0.429107410955235	-1	0.426611	0.593945
FLRT2	PDGF_RB	0.105036	-0.5	0.38346879749463	-1	0.384602	0.547539
FLRT2	PGCB	-0.199914	-1	0.174455744848314	-1	0.172335	0.253633
FLRT2	SE_SELECTIN	0.018903	-0.5	0.29085530747976	-1	0.293292	0.90332
FLRT2	THROMBOSPONDIN_1	-0.435831	-0.736092605285454	0.4	-0.72835	1	0.137617
FLRT2	ANGIOTENSINOGEN	0.0678912	-0.272837812211582	0.8	-0.269943	1	0.72543
FLRT2	GCP_2	-0.259068	-0.628297813750129	0.109301869101145	-0.602087	0.124759	0.191758
FLRT2	MDC	-0.0073407	-0.348782497906963	0.6	-0.339414	1	0.965195
FLRT2	MIP_5	-0.0763833	-0.6	0.189188287249436	-1	0.189765	0.586211
FLRT2	PROTEINASE_3	0.281217	-0.0595366680875356	0.8	-0.0488566	1	0.0834766
FLRT2	TAFI	-0.397617	-0.9	-0.0979006352468761	-1	-0.0924853	0.0138672
FLRT2	TARC	-0.212286	-0.522155108901413	0.5	-0.520135	1	0.338711
FLRT2	TGF_B3	0.0920273	-0.272837812211581	0.8	-0.269943	1	0.632617
FLRT2	TSH	-0.0115519	-0.348782497906963	0.6	-0.339414	1	0.949727
FLRT2	DKK1	-0.349297	-0.5963425915135	0.0158457459433608	-0.61575	-0.0105842	0.0448047
FLRT2	ADIPONECTIN	0.192646	-0.180386893915226	0.9	-0.177339	1	0.276836
FLRT2	A2_HS_GLYCOPROTEIN	-0.0734177	-0.9	0.275947394535406	-1	0.276197	0.709961
FLRT2	ARYLSULFATASE_A	0.268888	-0.0595366680875355	0.8	-0.0488566	1	0.0834766
FLRT2	BMP10	0.311049	-0.5	0.632922252979229	-1	0.629753	0.253633
FLRT2	CAMK1	-0.00584178	-0.37307102988054	0.6	-0.366188	1	0.980664
FLRT2	CHITOTRIOSIDASE_1	-0.0856978	-0.9	0.275947394535406	-1	0.276197	0.663555
FLRT2	CHL1	0.345811	-0.0367340111278729	0.62836305610973	-0.0185112	0.625166	0.0602734
FLRT2	ENDOTHELIN_CONVERTING_1	0.268325	-0.0292295380756811	1	-0.0225905	1	0.0680078
FLRT2	FCN1	0.112036	-0.5	0.407427767842391	-1	0.409196	0.547539
FLRT2	GNS	-0.0457095	-0.360012845591571	0.384654943536265	-0.345291	0.405719	0.802773
FLRT2	HGFA	0.241291	-0.121416132722824	0.486075923798163	-0.0864566	0.489678	0.122148
FLRT2	LGMN	0.0141501	-0.7	0.363436523496316	-1	0.359018	0.941992
FLRT2	MP2K2	-0.226838	-0.522155108901413	0.5	-0.520135	1	0.276836
FLRT2	NID2	-0.0249373	-0.32000881065063	0.6	-0.315407	1	0.880117
FLRT2	OLR1	0.161701	-0.158514919889323	0.8	-0.1509	1	0.35418
FLRT2	RAP	-0.269054	-0.8	0.0265456178351493	-1	0.023426	0.0680078
FLRT2	VEGF_SR2	0.0488961	-0.272931702031903	0.377606545812368	-0.252285	0.39021	0.771836
FLRT2	COMPLEMENT_FACTOR_H_5	-0.223641	-0.494730131563112	0.5	-0.500238	1	0.261367
FLRT2	IGF_II_RECEPTOR	0.0992491	-0.192974173396278	0.7	-0.19191	1	0.470195
FLRT2	KALLIKREIN_14	-0.490908	-1	-0.131246241983553	-1	-0.120587	0.0138672
FLRT2	ANGIOSTATIN	-0.626299	-0.88942846024913	0.1	-0.878556	1	0.16082
FLRT2	P27KIP1	0.167199	-0.180386893915226	0.9	-0.177339	1	0.377383
FLRT2	PYY	-0.0409179	-0.396438487984203	0.380252365632408	-0.385373	0.400009	0.841445
FLRT2	STX1A	-0.210048	-0.556977042760185	0.5	-0.548925	1	0.385117
FLRT2	STIE_2	0.288745	-0.0744199376869211	0.9	-0.0728235	1	0.0989453
FLRT2	CARBONIC_ANHYDRASE_III	0.13586	-0.8	0.456934774455341	-0.572361	0.453198	0.508867
FLRT2	CYSTATIN_S	0.328539	-0.5	0.632922252979229	-1	0.629753	0.184023
FLRT2	CYTD	0.215345	-0.5	0.512209976784883	-1	0.511051	0.307773
FLRT2	PPAC	-0.0805367	-0.7	0.218430507231188	-1	0.217036	0.617148
FLRT2	NAGK	-0.0113336	-0.37307102988054	0.6	-0.366188	1	0.957461
FLRT2	SRAGE	0.159367	-0.13603121305473	0.7	-0.128107	1	0.323242
FLRT2	BPI	-0.0465029	-0.43542931192804	0.336206714900048	-0.411339	0.347596	0.818242
FLRT2	C6	-0.143639	-0.471405373458908	0.350734193753204	-0.464321	0.390998	0.485664
FLRT2	IGE	0.0182394	-0.7	0.363436523496316	-1	0.359018	0.926523
FLRT2	IL_17E	-0.250041	-0.531234966992243	0.06692255080916	-0.530605	0.051598	0.10668
FLRT2	IL_6_SRA	0.170765	-0.13603121305473	0.7	-0.128107	1	0.269102
FLRT2	NEUROTROPHIN_3	0.216642	-0.7	0.551400858806693	-1	0.542943	0.346445
FLRT2	PAPP_A	0.377151	0.0778742461592292	0.9	0.0825115	1	0.0138672
FLRT2	PLASMINOGEN	-0.539681	-0.762376614378835	0.2	-0.753405	1	0.0680078
FLRT2	PREKALLIKREIN	0.0613148	-0.192974173396278	0.7	-0.19191	1	0.671289
FLRT2	ALPHA_1_ANTICHYMOTRYPSIN	0.16835	-0.158514919889323	0.8	-0.1509	1	0.323242
FLRT2	P_SELECTIN	0.0978121	-0.205089697373374	0.7	-0.209408	1	0.516602
FLRT2	TENASCIN	0.220002	-0.4	0.476781337879542	-1	0.471482	0.238164
FLRT2	FACTOR_H	0.0237106	-0.7	0.363436523496316	-1	0.359018	0.90332
FLRT2	MMP_2	0.562601	0.294937216174608	1	0.294716	1	0.000374067
FLRT2	TRANSFERRIN	0.303465	-0.5	0.632922252979229	-1	0.629753	0.28457
FLRT2	HISTONE_H2A_Z	0.288379	-0.0595366680875356	0.8	-0.0488566	1	0.0834766
FLRT2	IGF_I_SR	0.354193	-0.0209395200317652	0.686947339426096	-0.0335151	0.675274	0.0757422
FLRT2	IL_1_R4	-0.0817065	-0.7	0.239149907200707	-1	0.235073	0.640352
FLRT2	NCAM_L1	0.252572	-0.131913752079228	0.597883675663498	-0.1346	0.591299	0.199492
FLRT2	SPONDIN_1	0.40973	-0.3	0.710969465879997	-1	0.711638	0.207227
FLRT2	CYTT	0.157011	-0.139540257431495	0.589524754633924	-0.133547	0.558316	0.338711
FLRT2	SAA	-0.0773266	-0.6	0.194952802099972	-1	0.199409	0.60168
FLRT2	SICAM_1	0.0683845	-0.205089697373374	0.7	-0.209408	1	0.65582
FLRT2	MSP	-0.0739583	-0.7	0.206285807026048	-1	0.206027	0.632617
FLRT2	SP_D	0.0117971	-0.6	0.347123610008445	-1	0.337079	0.949727
FLRT2	COLLECTIN_KIDNEY_1	-0.45407	-0.708209344943091	-0.125185342035524	-0.719041	-0.142354	0.00338205
FLRT2	ENPP7	-0.20796	-0.494730131563112	0.5	-0.500238	1	0.338711
FLRT2	ENTP5	-0.334644	-0.599668868584848	0.4	-0.60731	1	0.137617
FLRT2	FCRL3	-0.226187	-0.556977042760185	0.5	-0.548925	1	0.323242
FLRT2	MFGM	0.23737	-0.7	0.551400858806693	-1	0.542943	0.261367
FLRT2	PCSK7	0.167838	-0.158514919889323	0.8	-0.1509	1	0.323242
FLRT2	SPARCL1	0.297203	-0.0292295380756811	1	-0.0225905	1	0.0680078
FLRT2	ST4S6	0.461844	0.130372840282369	1	0.115552	0.807577	0.0138672
FLRT2	TGM3	-0.493505	-1	-0.131246241983553	-1	-0.120587	0.0138672
FLRT2	TROPOMYOSIN_2	-0.265667	-1	0.0526060831450231	-1	0.043638	0.0989453
FLRT2	ZAP70	-0.144062	-0.438325050486583	0.325065817246398	-0.434644	0.323872	0.431523
FLRT2	C1_ESTERASE_INHIBITOR	0.27412	-0.0744199376869212	0.9	-0.0728235	1	0.114414
FLRT2	C4	0.182283	-0.13603121305473	0.7	-0.128107	1	0.214961
FLRT2	C5B__6_COMPLEX	-0.256051	-0.598506334682264	0.135158745333461	-0.58677	0.146726	0.199492
FLRT2	IL_5_RA	0.144327	-0.22443952231091	0.410685389512868	-0.190516	0.427006	0.377383
FLRT2	KININOGEN__HMW	-0.271088	-1	0.0701134918311705	-1	0.068728	0.137617
FLRT2	NCAM_120	-0.00552862	-0.348782497906963	0.6	-0.339414	1	0.97293
FLRT2	SCGF_ALPHA	-0.235391	-0.485413639630293	0.4	-0.484515	1	0.184023
FLRT2	BST1	0.168178	-0.0889898100477274	0.7	-0.0877063	1	0.16082
FLRT2	CDON	0.395691	0.0507932206149217	0.9	0.0611226	1	0.0216016
FLRT2	CLUSTERIN	-0.482374	-1	-0.159185001939321	-1	-0.164587	0.00575909
FLRT2	EMR2	0.297894	-0.0595366680875356	0.8	-0.0488566	1	0.0834766
FLRT2	FUCOSYLTRANSFERASE_3	0.0112352	-0.6	0.347123610008445	-1	0.337079	0.949727
FLRT2	FUT5	-0.182798	-0.8	0.117605179024701	-1	0.112508	0.176289
FLRT2	HDGR2	-0.0385615	-0.388291958877344	0.398836403527707	-0.376067	0.43901	0.84918
FLRT2	IL_34	-0.210784	-0.556977042760185	0.5	-0.548925	1	0.385117
FLRT2	KYNU	-0.155062	-0.486576215619053	0.187385589300708	-0.485768	0.186157	0.385117
FLRT2	PLXC1	0.208873	-0.7	0.551400858806693	-1	0.542943	0.377383
FLRT2	SLIK5	0.44008	-0.2	0.672687004878727	0.0205727	0.674026	0.0448047
FLRT2	PH	0.0383982	-0.468264223660327	0.350515983754493	-0.435711	0.34122	0.833711
FLRT2	APO_D	-0.314125	-0.599668868584848	0.4	-0.60731	1	0.23043
FLRT2	AFAMIN	-0.38714	-1	-0.0711180406398517	-1	-0.0811706	0.0138672
FLRT2	GELSOLIN	0.359275	0.0677539857116519	0.693030362956487	0.0820944	0.77886	0.0138672
FLRT2	C34_GP41_HIV_FRAGMENT	0.362754	0.10348253273983	0.8	0.104105	1	0.00957533
FLRT2	PERL	-0.0347274	-0.299033613273966	0.5	-0.304075	1	0.825977
FLRT2	ITI_HEAVY_CHAIN_H4	-0.176131	-0.8	0.145899404261109	-1	0.13959	0.28457
FLRT2	TXD12	-0.107559	-0.381465777327227	0.5	-0.377046	1	0.524336
FLRT2	SL_SELECTIN	0.205534	-0.7	0.551400858806693	-1	0.542943	0.392852
FLRT2	TRKB	0.34954	0.00352488668575911	0.651546300768866	0.0113977	0.643393	0.0448047
FLRT2	ANGIOGENIN	-0.168011	-0.8	0.133935528237847	-1	0.125534	0.28457
FLRT2	COAGULATION_FACTOR_IX	-0.149082	-0.489594613356413	0.271374335407706	-0.484822	0.281439	0.462461
FLRT2	COAGULATION_FACTOR_X	-0.300239	-0.58442205065069	0.4	-0.586925	1	0.28457
FLRT2	COAGULATION_FACTOR_V	0.180997	-0.180386893915226	0.9	-0.177339	1	0.323242
FLRT2	ENDOGLIN	0.547783	0.225132619946814	0.783369140648633	0.239173	0.776576	0.00271749
FLRT2	HCC_4	-0.192269	-0.7	0.0962102948233714	-1	0.100234	0.168555
FLRT2	MIP_3B	0.405789	-0.3	0.710969465879997	-1	0.711638	0.23043
FLRT2	MIS	0.417482	0.132146998083858	0.639794670159533	0.165157	0.641958	0.000967456
FLRT2	STANNIOCALCIN_1	0.0800083	-0.251632342475811	0.7	-0.245498	1	0.648086
FLRT2	ANNEXIN_I	0.497553	0.176478072490123	1	0.182251	1	0.00336083
FLRT2	ANNEXIN_II	0.448535	0.0590077628143033	0.762880610297889	0.0153963	0.731399	0.0448047
FLRT2	ARTS1	-0.0469478	-0.321901613550034	0.301387314082427	-0.326673	0.288939	0.764102
FLRT2	CARBONIC_ANHYDRASE_I	-0.000643437	-0.37307102988054	0.6	-0.366188	1	0.996133
FLRT2	CATZ	0.0847314	-0.251632342475811	0.7	-0.245498	1	0.632617
FLRT2	DERM	0.100549	-0.5	0.393019405482449	-1	0.398467	0.586211
FLRT2	ELAFIN	0.201051	-0.5	0.512209976784883	-1	0.511051	0.369648
FLRT2	ERP29	0.150495	-0.234730853632664	0.513517946435444	-0.223649	0.519273	0.446992
FLRT2	FIBRINOGEN_G_CHAIN_DIMER	-0.000457526	-0.37307102988054	0.6	-0.366188	1	0.996133
FLRT2	GP1BA	0.13732	-0.5	0.393019405482449	-0.437947	0.398573	0.40832
FLRT2	GPC5	-0.015303	-0.37307102988054	0.6	-0.366188	1	0.941992
FLRT2	GRN	-0.178724	-0.8	0.133935528237847	-1	0.125534	0.238164
FLRT2	HRG	-0.208088	-0.556977042760185	0.5	-0.548925	1	0.392852
FLRT2	LG3BP	-0.270355	-0.8	0.0265456178351493	-1	0.023426	0.0680078
FLRT2	MN_SOD	-0.223915	-0.494730131563112	0.5	-0.500238	1	0.261367
FLRT2	PAFAH	-0.140775	-0.43208162406354	0.6	-0.429691	1	0.446992
FLRT2	SCD163	-0.34733	-0.59854639610299	-0.03190036806421	-0.611988	-0.0473769	0.0216016
FLRT2	SEPR	0.222825	-0.5	0.512209976784883	-1	0.511051	0.269102
FLRT2	TRYPSIN_2	0.0871304	-0.272837812211581	0.8	-0.269943	1	0.648086
FLRT2	TSG_6	0.208453	-0.4	0.491987819915566	-1	0.494476	0.323242
FLRT2	CLM6	0.163457	-0.158514919889323	0.8	-0.1509	1	0.346445
FLRT2	IL_22BP	0.209541	-0.7	0.551400858806693	-1	0.542943	0.377383
FLRT2	IL_23_R	0.0862141	-0.272837812211581	0.8	-0.269943	1	0.65582
FLRT2	ILT_2	-0.319773	-0.534710134574577	0.0490339422913119	-0.537707	-0.0185474	0.0448047
FLRT2	ILT_4	0.351734	0.0239715616130351	0.622231640587931	0.043709	0.633856	0.0216016
FLRT2	JAG1	0.536301	-0.1	0.756500077784608	-1	0.747419	0.0680078
FLRT2	LAG_3	0.361458	0.0190970832164514	0.777617165009199	0.00926428	0.726299	0.0448047
FLRT2	MICB	0.145213	-0.224215771291103	0.46728349824663	-0.21441	0.469081	0.423789
FLRT2	NOGO_RECEPTOR	0.268733	0.00111527997698482	0.7	8.80794e-05	1	0.0525391
FLRT2	NOTCH_3	0.33501	-0.4	0.583148968922953	-1	0.58307	0.10668
FLRT2	NR_CAM	0.147019	-0.26306462991051	0.492089747166537	-0.245813	0.498966	0.462461
FLRT2	NRX3B	0.383835	0.0286931236566923	1	0.0280309	1	0.0370703
FLRT2	SEM6B	0.40531	-0.3	0.683556579637378	-1	0.683704	0.222695
FLRT2	SICAM_5	0.176517	-0.13603121305473	0.7	-0.128107	1	0.238164
FLRT2	SIG14	0.141194	-0.246523662418726	0.430804153979024	-0.247084	0.422794	0.40832
FLRT2	SLAF6	0.39962	0.0286931236566925	1	0.0280309	1	0.0370703
FLRT2	SREC_I	0.324088	-0.4	0.583148968922953	-1	0.58307	0.16082
FLRT2	TCCR	0.140532	-0.345174456242412	0.469091235739427	-0.309845	0.469939	0.485664
FLRT2	UNC5H3	0.761519	0.465764383839711	1	0.429023	0.963099	0.000177031
FLRT2	UNC5H4	0.521556	-0.3	0.794508298507735	-1	0.794778	0.153086
FLRT2	PCSK9	-0.451852	-0.730049804811245	-0.10048638889516	-0.716294	-0.0829513	0.0216016
FLRT2	DRAK2	-0.013498	-0.37307102988054	0.6	-0.366188	1	0.949727
FLRT2	PDE4D	0.0870328	-0.272837812211582	0.8	-0.269943	1	0.648086
FLRT2	TYK2	0.0143545	-0.7	0.363436523496316	-1	0.359018	0.941992
FLRT2	EOTAXIN	0.0416862	-0.374778772712958	0.363507865081149	-0.361487	0.354094	0.818242
FLRT2	COAGULATION_FACTOR_IXAB	-0.132048	-0.463005228491255	0.6	-0.46031	1	0.53207
FLRT2	B7_2	-0.0756357	-0.7	0.218430507231188	-1	0.217036	0.640352
FLRT2	CALGRANULIN_B	0.145496	-0.202411528812948	0.418714266264042	-0.180627	0.432867	0.369648
FLRT2	CASPASE_10	-0.155907	-0.490285233172853	0.1840256838954	-0.491351	0.181132	0.377383
FLRT2	OMD	0.133302	-0.5	0.393019405482449	-1	0.398467	0.431523
FLRT2	SEMAPHORIN_3E	0.121855	-0.5	0.407427767842391	-1	0.409196	0.501133
FLRT2	FAS__SOLUBLE	0.108395	-0.8	0.456934774455341	-1	0.453129	0.617148
FLRT2	SLEPTIN_R	0.106845	-0.5	0.393019405482449	-1	0.398467	0.563008
FLRT2	SHPS1	0.0566662	-0.21793107268655	0.43903980369058	-0.215887	0.441941	0.717695
FLRT2	CNDP1	-0.0449604	-0.341800127019863	0.322287468251523	-0.329356	0.330474	0.787305
FLRT2	COLEC12	0.291252	-0.0292295380756811	1	-0.0225905	1	0.0680078
FLRT2	CYTN	0.159595	-0.13603121305473	0.7	-0.128107	1	0.323242
FLRT2	FICOLIN_3	-0.023835	-0.348782497906963	0.6	-0.339414	1	0.895586
FLRT2	H6ST1	-0.239304	-0.556977042760185	0.5	-0.548925	1	0.269102
FLRT2	RBP	-0.324232	-0.599668868584848	0.4	-0.60731	1	0.184023
FLRT2	RGMA	0.383528	0.0286931236566925	1	0.0280309	1	0.0370703
FLRT2	SICAM_2	0.154602	-0.201251432739706	0.558126464816076	-0.202335	0.552156	0.431523
FLRT2	SLAF7	0.0732983	-0.234310522955264	0.7	-0.22577	1	0.648086
FLRT2	CATHEPSIN_D	-0.159451	-0.574850122580478	0.194967194624682	-0.542924	0.20649	0.416055
FLRT2	EGF	-0.0436533	-0.413263775031074	0.358679898145912	-0.397283	0.37046	0.825977
FLRT2	BFGF_R	0.621208	-0.1	0.833166266800698	-1	0.826546	0.176289
FLRT2	CRIPTO	0.098253	-0.272837812211581	0.8	-0.269943	1	0.60168
FLRT2	EPO	0.577439	0.236919297272797	1	0.228562	1	0.00355102
FLRT2	IL_9	0.325558	-0.5	0.632922252979229	-1	0.629753	0.191758
FLRT2	NG36	-0.244794	-0.558865399291244	0.32797787448743	-0.548925	1	0.245898
FLRT2	X_3HAO	-0.125114	-0.43208162406354	0.6	-0.429691	1	0.516602
FLRT2	TNF_A	-0.36627	-1	-0.0529525691017909	-1	-0.0596827	0.0216016
FLRT2	CREL1	0.047674	-0.212394665244492	0.332268543994724	-0.207917	0.329219	0.733164
FLRT2	LECTIN__MANNOSE_2	-0.595407	-1	-0.236691971836179	-1	-0.220346	0.00461907
FLRT2	LRP1B	-0.0650022	-0.9	0.275947394535406	-1	0.276197	0.740898
FLRT2	MYPC1	0.178098	-0.180386893915226	0.9	-0.177339	1	0.330977
FLRT2	CATHEPSIN_H	0.158032	-0.13603121305473	0.7	-0.129474	0.611042	0.330977
FLRT2	ROR1	0.628903	-0.2	0.882834802770564	-1	0.871513	0.145352
FLRT2	FBLN3	0.682434	0.348963740810017	1	0.335543	1	0.000962388
FLRT2	MMP_8	0.000126951	-0.6	0.303828808133491	-1	0.310839	0.996133
FLRT2	FAM3B	-0.20962	-0.485413639630293	0.4	-0.484515	1	0.315508
FLRT2	IFN_A_B_R1	0.304283	-0.4	0.595219854495664	-1	0.597308	0.253633
FLRT2	HMGN1	-0.24378	-0.493909960841154	0.121215891267954	-0.499854	0.109656	0.137617
FLRT2	UB2G2	-0.0710728	-0.7	0.239149907200707	-1	0.235073	0.686758
FLRT2	QORL1	-0.474448	-1	-0.131246241983553	-1	-0.120587	0.0138672
FLRT2	PEDF	0.433812	-0.3	0.683556579637378	-1	0.683704	0.0834766
FLRT2	CATF	0.041399	-0.37855148648004	0.362373067075785	-0.365539	0.352902	0.818242
FLRT2	PLXB2	0.169362	-0.158514919889323	0.8	-0.1509	1	0.315508
FLRT3	FLRT3	1	0.801654971345554	1	0.830191	1	2.911e-13
FLRT3	VITRONECTIN	0.157628	-0.0992242757181117	0.547150071153441	-0.0959934	1	0.261367
FLRT3	SEM5A	0.228755	-0.4	0.492331964544257	-1	0.492355	0.214961
FLRT3	S100A4	-0.230965	-0.483079080839162	0.3	-0.482735	1	0.214961
FLRT3	IL_1_SRII	0.00346899	-0.6	0.295152850826106	-1	0.300117	0.980664
FLRT3	C1QR1	0.517494	-0.2	0.780625287527562	-1	0.775713	0.176289
FLRT3	H2B2E	0.04474	-0.265308971375902	0.298789407152305	-0.25991	0.298029	0.756367
FLRT3	H2A3	-0.0732954	-0.6	0.206446124692955	-1	0.206891	0.632617
FLRT3	UCRP	-0.27042	-0.9	0.0355011849435669	-1	0.0244208	0.0680078
FLRT3	X_14_3_3E	0.397155	0.049300543831679	1	0.0524837	1	0.0293359
FLRT3	COAGULATION_FACTOR_XI	0.0466828	-0.282591189574173	0.333797470214871	-0.264257	0.338732	0.764102
FLRT3	TIMP_2	0.105157	-0.5	0.39837634085158	-1	0.405714	0.578477
FLRT3	VEGF_SR3	0.292029	0.00999901607983247	0.7	0.0145679	1	0.0370703
FLRT3	C5	-0.268624	-0.9	0.0355011849435669	-1	0.0244208	0.0680078
FLRT3	APO_E	0.252153	-0.0525693702985734	0.588333141039482	-0.0400623	0.587245	0.0989453
FLRT3	CXCL16__SOLUBLE	0.157556	-0.137946762959172	0.8	-0.132078	1	0.323242
FLRT3	SCF_SR	-0.0284828	-0.31888685163716	0.6	-0.31607	1	0.864648
FLRT3	TIMP_3	-0.25542	-0.538635978188653	0.0502788024155841	-0.547237	0.0270208	0.0834766
FLRT3	GFRA_2	0.251654	-0.0397725486290467	0.565945701231921	-0.0187952	0.588197	0.0757422
FLRT3	X_6CKINE	0.181776	-0.11368748716439	0.7	-0.110106	1	0.176289
FLRT3	HMG_1	0.0452872	-0.30554932168349	0.354851732078243	-0.298678	0.348662	0.787305
FLRT3	OPG	-0.112981	-0.438830733359349	0.5	-0.433176	1	0.570742
FLRT3	B_ENDORPHIN	0.401407	-0.3	0.689633104503586	-1	0.691758	0.238164
FLRT3	FACTOR_I	0.105444	-0.4	0.390647774248898	-1	0.392916	0.563008
FLRT3	IGFBP_3	0.00182067	-0.6	0.320173058485682	-1	0.317364	0.988398
FLRT3	MYELOPEROXIDASE	-0.185076	-0.7	0.0952873039196746	-1	0.0940968	0.153086
FLRT3	ANGIOPOIETIN_2	0.253875	-0.0902599405211716	0.596304112586245	-0.0875437	0.597673	0.16082
FLRT3	EPHRIN_A4	0.265828	-0.0639861242491378	0.9	-0.0552387	1	0.10668
FLRT3	GP130__SOLUBLE	0.0324963	-0.7	0.345905945759632	-1	0.340317	0.856914
FLRT3	HPV_E7_TYPE18	-0.155424	-0.4996263791163	0.184325738979146	-0.504761	0.182456	0.385117
FLRT3	IL_1_R_ACP	-0.0119928	-0.353104293994457	0.6	-0.348445	1	0.949727
FLRT3	MACROPHAGE_MANNOSE_RECEPT	0.243035	-0.0994257226276045	0.524052665130924	-0.0978785	0.521175	0.145352
FLRT3	M_CSF_R	-0.0488721	-0.377508502899581	0.273160675017016	-0.362453	0.274549	0.771836
FLRT3	P_CADHERIN	0.132853	-0.6	0.427029879999705	-1	0.429302	0.485664
FLRT3	SUPAR	0.0524847	-0.248958529937455	0.373504192812965	-0.230642	0.382252	0.740898
FLRT3	TRKC	0.339673	-0.0909810193928634	0.58977061010686	-0.0534864	0.595018	0.0680078
FLRT3	BCMA	-0.00930122	-0.297507351618365	0.6	-0.302058	1	0.957461
FLRT3	CK_MM	0.218563	-0.6	0.526226520531047	-1	0.524024	0.315508
FLRT3	ERBB1	0.028253	-0.7	0.345905945759632	-1	0.340317	0.880117
FLRT3	MIA	-0.145182	-0.390173463479139	0.215181210468158	-0.398355	0.189974	0.338711
FLRT3	PROTEIN_S	-0.0598672	-0.459987687607215	0.273198410825469	-0.431686	0.274637	0.740898
FLRT3	TECK	0.216717	-0.6	0.526226520531047	-1	0.524024	0.323242
FLRT3	TNFSF18	-0.21704	-0.537156614951437	0.4	-0.531366	1	0.338711
FLRT3	CNTFR_ALPHA	0.256753	-0.0791048530693355	0.641568889937178	-0.0730858	0.625103	0.145352
FLRT3	EMAP_2	0.239381	-0.163080613603698	0.499452830132121	-0.141285	0.505678	0.168555
FLRT3	MICA	0.047924	-0.236221112980421	0.326093536921556	-0.232506	0.314738	0.733164
FLRT3	SIGLEC_6	-0.13466	-0.438830733359349	0.5	-0.433176	1	0.47793
FLRT3	SIGLEC_7	0.218778	-0.4	0.473666431403427	-1	0.470572	0.245898
FLRT3	APO_A_I	0.321523	-0.3	0.584812056090664	-1	0.583929	0.16082
FLRT3	GDF_11_8	0.240265	-0.259456155405464	0.533710238784911	-0.233763	0.530588	0.214961
FLRT3	HEMOPEXIN	-0.0359522	-0.264225215435912	0.5	-0.256133	1	0.787305
FLRT3	IL_16	0.0864336	-0.207793908726958	0.6	-0.208552	1	0.570742
FLRT3	LACTOFERRIN	-0.244197	-0.483079080839162	0.3	-0.488667	0.148169	0.137617
FLRT3	LAG_1	0.0124404	-0.6	0.320173058485682	-1	0.317364	0.941992
FLRT3	LD78_BETA	0.187862	-0.11368748716439	0.7	-0.110106	1	0.176289
FLRT3	APO_B	-0.137078	-0.438830733359349	0.5	-0.433176	1	0.470195
FLRT3	CADHERIN_5	0.0633228	-0.207793908726958	0.6	-0.208552	1	0.679023
FLRT3	EDA	-0.0545922	-0.396744572429592	0.295081629108388	-0.395034	0.304984	0.764102
FLRT3	HAI_1	0.0192021	-0.5	0.283686487965411	-1	0.277668	0.895586
FLRT3	KALLIKREIN_11	0.2094	-0.6	0.526226520531047	-1	0.524024	0.35418
FLRT3	KALLIKREIN_8	0.100292	-0.6	0.427029879999705	-1	0.429302	0.624883
FLRT3	LIPOCALIN_2	-0.124331	-0.408689717568109	0.5	-0.41188	1	0.493398
FLRT3	MET	0.229778	-0.4	0.473666431403427	-1	0.470572	0.184023
FLRT3	SFRP_3	0.0714744	-0.233815939237309	0.7	-0.225449	1	0.663555
FLRT3	SPINT2	-0.244632	-0.547914440554264	0.208508022960376	-0.531366	0.653584	0.222695
FLRT3	STIE_1	0.261731	-0.0348331629871687	0.8	-0.024664	1	0.0680078
FLRT3	C5A	-0.590872	-1	-0.295532977300533	-1	-0.295709	0.00040168
FLRT3	KARYOPHERIN_A2	-0.00693334	-0.353104293994457	0.6	-0.348445	1	0.97293
FLRT3	A1_ANTICHYMOTRYPSIN	-0.0103431	-0.353104293994457	0.6	-0.348445	1	0.957461
FLRT3	C7	0.0433664	-0.370869127609994	0.366668583343165	-0.352444	0.361411	0.810508
FLRT3	CCL28	0.0267699	-0.7	0.345905945759632	-1	0.340317	0.887852
FLRT3	HCC_1	0.125353	-0.4	0.381393124318106	-1	0.378783	0.439258
FLRT3	MPIF_1	-0.152474	-0.476704824634199	0.174634791916034	-0.475892	0.163081	0.361914
FLRT3	SRANKL	-0.123441	-0.438830733359349	0.5	-0.433176	1	0.53207
FLRT3	APO_E3	0.3024	-0.4	0.609905056828019	-1	0.610628	0.276836
FLRT3	FACTOR_D	-0.239596	-0.537156614951437	0.4	-0.531366	1	0.238164
FLRT3	GROWTH_HORMONE_RECEPTOR	0.292045	-0.0639861242491377	0.9	-0.0552387	1	0.0912109
FLRT3	PROPERDIN	0.243843	-0.177760446939575	0.550166910798487	-0.166554	0.543747	0.199492
FLRT3	PROTEIN_C	-0.170164	-0.7	0.135938392793034	-1	0.127523	0.276836
FLRT3	SCGF_BETA	-0.179658	-0.7	0.105974295757604	-1	0.104978	0.191758
FLRT3	VCAM_1	0.0521293	-0.2682980253179	0.390031972416108	-0.254653	0.393088	0.756367
FLRT3	CD36_ANTIGEN	0.00807271	-0.5	0.288080631407927	-1	0.288993	0.957461
FLRT3	CONTACTIN_1	0.0806753	-0.207793908726958	0.6	-0.208552	1	0.593945
FLRT3	EDAR	-0.21774	-0.537156614951437	0.4	-0.531366	1	0.338711
FLRT3	ESAM	-0.0805594	-1	0.249924719397264	-1	0.244048	0.65582
FLRT3	GRO_A	-0.17178	-0.7	0.135938392793034	-1	0.127523	0.269102
FLRT3	HISTONE_H1_2	-0.0768861	-0.6	0.206446124692955	-1	0.206891	0.617148
FLRT3	IL_1_SRI	0.290142	-0.0348331629871687	0.8	-0.024664	1	0.0680078
FLRT3	IL_17_SR	-0.234531	-0.466555757204553	0.3	-0.458438	1	0.137617
FLRT3	IL_1RRP2	-0.0968862	-1	0.249924719397264	-1	0.244048	0.586211
FLRT3	LSAMP	0.146036	-0.184010717556263	0.459725362096933	-0.171566	0.464533	0.385117
FLRT3	MBL	0.0723039	-0.19436554572914	0.6	-0.194357	1	0.617148
FLRT3	PD_L2	0.148828	-0.159538549287761	0.417287966092417	-0.131336	0.431333	0.307773
FLRT3	SIGLEC_9	0.379788	0.107755616133022	0.7	0.110159	1	0.00646249
FLRT3	TGF_B_R_III	0.296506	0.00166366491175053	0.8	0.00287101	1	0.0448047
FLRT3	A2_ANTIPLASMIN	-0.0510885	-0.383545660205688	0.327216780384245	-0.377091	0.332833	0.77957
FLRT3	CALPASTATIN	-0.347389	-0.635297465001384	0.107332549536635	-0.62636	0.149468	0.0989453
FLRT3	CK_B_8_1	-0.0489821	-0.352992828030858	0.267564964356856	-0.343042	0.259741	0.756367
FLRT3	DC_SIGN	0.0542758	-0.224069027475159	0.366445861472152	-0.212388	0.374655	0.717695
FLRT3	DC_SIGNR	-0.0436051	-0.355355084203957	0.481180596223018	-0.348445	1	0.818242
FLRT3	IL_19	-0.0116305	-0.353104293994457	0.6	-0.348445	1	0.949727
FLRT3	I_TAC	-0.0682767	-0.6	0.206446124692955	-1	0.206891	0.65582
FLRT3	MIP_1A	0.123103	-0.5	0.39837634085158	-1	0.405714	0.493398
FLRT3	MRC2	0.136852	-0.4	0.390647774248898	-1	0.392916	0.400586
FLRT3	PARC	0.182984	-0.137946762959172	0.8	-0.132078	1	0.207227
FLRT3	RESISTIN	-0.0232629	-0.288453457562128	0.5	-0.287182	1	0.880117
FLRT3	TRYPSIN	0.0448591	-0.349854014848151	0.372594296983542	-0.336677	0.368113	0.810508
FLRT3	VWF	-0.0445506	-0.358916965209407	0.421408726026214	-0.350499	0.471459	0.810508
FLRT3	HAPTOGLOBIN__MIXED_TYPE	-0.0236949	-0.288453457562128	0.5	-0.287182	1	0.880117
FLRT3	BAFF	0.328786	-0.4	0.609905056828019	-1	0.610628	0.16082
FLRT3	C9	-0.387531	-1	-0.0444948080976851	-1	-0.0468607	0.0293359
FLRT3	CATHEPSIN_B	0.178993	-0.157186428819296	0.8	-0.148827	1	0.276836
FLRT3	IGM	-0.11937	-0.393710422903535	0.5	-0.395621	1	0.493398
FLRT3	IL_18_BPA	0.166488	-0.157186428819296	0.8	-0.148827	1	0.330977
FLRT3	LBP	0.234246	-0.3	0.479967998051753	-1	0.477692	0.168555
FLRT3	COAGULATION_FACTOR_XA	-0.293294	-0.8	-0.000589675981537321	-1	0.000254187	0.0525391
FLRT3	TIG2	-0.270805	-0.9	0.0355011849435669	-1	0.0244208	0.0680078
FLRT3	TNF_SR_II	0.445068	0.0546075100639586	0.711757695862228	0.0432842	0.709547	0.0370703
FLRT3	SIGLEC_3	0.134503	-0.4	0.390647774248898	-1	0.392916	0.416055
FLRT3	IDUA	0.255665	-0.0148738814356973	0.685208804008904	-0.00993305	1	0.0602734
FLRT3	AMYLOID_PRECURSOR_PROTEIN	-0.447206	-0.739851341029397	-0.0670893676230795	-0.709353	0.0535407	0.0602734
FLRT3	ASAHL	0.171989	-0.0977841845532171	0.6	-0.0959934	1	0.184023
FLRT3	ATS13	0.192823	-0.157186428819296	0.8	-0.148827	1	0.214961
FLRT3	CARBONIC_ANHYDRASE_IV	-0.110431	-0.438830733359349	0.5	-0.433176	1	0.586211
FLRT3	CATHEPSIN_A	-0.0890509	-1	0.249924719397264	-1	0.244048	0.617148
FLRT3	CATHEPSIN_S	0.224923	-0.6	0.526226520531047	-1	0.524024	0.28457
FLRT3	COAGULATION_FACTOR_VII	0.0699946	-0.233815939237309	0.7	-0.225449	1	0.671289
FLRT3	C2	-0.173662	-0.7	0.135938392793034	-1	0.127523	0.261367
FLRT3	GRANULYSIN	-0.199862	-0.7	0.105974295757604	-1	0.104978	0.168555
FLRT3	HPLN1	-0.132865	-0.438830733359349	0.5	-0.433176	1	0.485664
FLRT3	IDS	0.131403	-0.6	0.427029879999705	-1	0.429302	0.485664
FLRT3	KALLIKREIN_12	-0.432226	-0.699315193808176	0.2	-0.704435	1	0.129883
FLRT3	LYVE1	-0.232027	-0.492368734720788	0.4	-0.496361	1	0.214961
FLRT3	ASAH2	0.0234776	-0.6	0.295152850826106	-1	0.300117	0.887852
FLRT3	NIDOGEN	-0.0528574	-0.361933563257299	0.224959989467179	-0.352922	0.21862	0.717695
FLRT3	PIGR	0.00785166	-0.6	0.320173058485682	-1	0.317364	0.965195
FLRT3	SEMAPHORIN_3A	-0.254625	-0.588615278476509	0.0943021314328889	-0.570376	0.12012	0.176289
FLRT3	WFKN2	-0.0435669	-0.318021638023299	0.300867536759065	-0.31632	0.312665	0.77957
FLRT3	BGH3	0.314363	-0.4	0.609905056828019	-1	0.610628	0.23043
FLRT3	C1R	-0.39093	-1	-0.0444948080976851	-1	-0.0468607	0.0293359
FLRT3	CD109	0.00672177	-0.7	0.345905945759632	-1	0.340317	0.97293
FLRT3	CD23	-0.215306	-0.492368734720788	0.4	-0.496361	1	0.292305
FLRT3	CD48	0.264479	-0.0639861242491378	0.9	-0.0552387	1	0.114414
FLRT3	CD5L	0.291437	-0.0348331629871685	0.8	-0.024664	1	0.0680078
FLRT3	CNTN2	-0.12771	-0.408689717568109	0.5	-0.41188	1	0.47793
FLRT3	CONTACTIN_4	0.0158119	-0.5	0.288080631407927	-1	0.288993	0.918789
FLRT3	CONTACTIN_5	-0.163948	-0.9	0.152522070690266	-1	0.147079	0.35418
FLRT3	CYTF	-0.152242	-0.475493864048052	0.175724262508951	-0.47419	0.164378	0.361914
FLRT3	CYSTATIN_M	-0.0672911	-1	0.249924719397264	-1	0.244048	0.709961
FLRT3	FCG2A	0.0635757	-0.182603327947962	0.6	-0.178226	1	0.640352
FLRT3	FCG2B	-0.00768062	-0.283389784595044	0.5	-0.278274	1	0.957461
FLRT3	FCG3B	0.135874	-0.4	0.390647774248898	-1	0.392916	0.40832
FLRT3	FCN2	0.0456294	-0.288697287451244	0.326588610220433	-0.272257	0.332966	0.771836
FLRT3	GFRA_1	0.171015	-0.157186428819296	0.8	-0.148827	1	0.315508
FLRT3	HEPARIN_COFACTOR_II	-0.415282	-0.636476035975639	0.2	-0.631253	1	0.168555
FLRT3	LRIG3	0.287312	-0.0348331629871687	0.8	-0.024664	1	0.0680078
FLRT3	MATN2	-0.0141853	-0.31888685163716	0.6	-0.31607	1	0.934258
FLRT3	RGMB	0.214257	-0.6	0.526226520531047	-1	0.524024	0.330977
FLRT3	RGM_C	0.0180961	-0.7	0.345905945759632	-1	0.340317	0.926523
FLRT3	TFPI	0.123505	-0.6	0.427029879999705	-1	0.429302	0.524336
FLRT3	TSP4	-0.138015	-0.438830733359349	0.5	-0.433176	1	0.462461
FLRT3	AMINOACYLASE_1	0.513048	-0.1	0.758146899846775	-1	0.747829	0.199492
FLRT3	CARBONIC_ANHYDRASE_6	-0.254792	-0.537114236805308	0.0316325960284012	-0.554798	0.0125125	0.0680078
FLRT3	CDK5_P35	-0.131207	-0.438830733359349	0.5	-0.433176	1	0.493398
FLRT3	CATHEPSIN_V	0.116271	-0.6	0.427029879999705	-1	0.429302	0.555273
FLRT3	DKK_4	-0.451226	-0.692695376157464	-0.201026058783763	-0.717293	-0.208655	0.000834023
FLRT3	ECM1	0.163849	-0.137946762959172	0.8	-0.132078	1	0.300039
FLRT3	FETUB	-0.110049	-0.377044252576666	0.5	-0.373837	1	0.516602
FLRT3	KALLIKREIN_7	-0.117445	-0.438830733359349	0.5	-0.433176	1	0.555273
FLRT3	PAK3	-0.0744772	-1	0.249924719397264	-1	0.244048	0.679023
FLRT3	PK3CG	-0.301862	-0.622353863655073	0.4	-0.621045	1	0.300039
FLRT3	TPSB2	-0.0658742	-0.6	0.206446124692955	-1	0.206891	0.671289
FLRT3	CAMK1D	-0.194952	-0.9	0.152522070690266	-1	0.147079	0.214961
FLRT3	CD30_LIGAND	0.0830185	-0.233815939237309	0.7	-0.225449	1	0.609414
FLRT3	EPHA1	0.140013	-0.243411335661184	0.424663258717715	-0.21668	0.431025	0.40832
FLRT3	GRANZYME_A	0.0647828	-0.233815939237309	0.7	-0.225449	1	0.694492
FLRT3	IL_18_RA	0.0340622	-0.6	0.320173058485682	-1	0.317364	0.841445
FLRT3	IR	-0.0241666	-0.297507351618365	0.6	-0.302058	1	0.880117
FLRT3	KALLISTATIN	0.289936	-0.0348331629871687	0.8	-0.024664	1	0.0680078
FLRT3	PDGF_RB	0.153536	-0.096806199980744	0.474667755344326	-0.0888134	0.519783	0.253633
FLRT3	PGCB	-0.314929	-0.622353863655073	0.4	-0.621045	1	0.245898
FLRT3	SE_SELECTIN	0.144404	-0.166950594192761	0.388799610177724	-0.137624	0.400744	0.307773
FLRT3	THROMBOSPONDIN_1	-0.396423	-1	-0.0444948080976851	-1	-0.0468607	0.0293359
FLRT3	ANGIOTENSINOGEN	0.274651	-0.0639861242491377	0.9	-0.0552387	1	0.0912109
FLRT3	GCP_2	-0.236929	-0.537156614951437	0.4	-0.531366	1	0.253633
FLRT3	MDC	0.0306116	-0.6	0.320173058485682	-1	0.317364	0.856914
FLRT3	MIP_5	-0.288981	-0.7	-0.0104413229930037	-1	-0.0165048	0.0370703
FLRT3	PROTEINASE_3	-0.068848	-0.7	0.22223858957718	-1	0.222613	0.671289
FLRT3	TAFI	-0.169104	-0.7	0.0952873039196746	-1	0.0940968	0.207227
FLRT3	TARC	0.0497647	-0.279813634501544	0.377873745253812	-0.267438	0.37479	0.764102
FLRT3	TGF_B3	-0.232977	-0.537156614951437	0.4	-0.531366	1	0.269102
FLRT3	TSH	0.025761	-0.6	0.320173058485682	-1	0.317364	0.880117
FLRT3	DKK1	-0.403551	-0.662709191406051	0.2	-0.654152	1	0.245898
FLRT3	ADIPONECTIN	0.0324291	-0.7	0.345905945759632	-1	0.340317	0.864648
FLRT3	A2_HS_GLYCOPROTEIN	0.0486067	-0.299168643251995	0.387471562937647	-0.306829	0.387389	0.787305
FLRT3	ARYLSULFATASE_A	0.185115	-0.137946762959172	0.8	-0.132078	1	0.199492
FLRT3	BMP10	0.0984896	-0.250014286044389	0.7	-0.247308	1	0.578477
FLRT3	CAMK1	0.281501	-0.0639861242491377	0.9	-0.0552387	1	0.0912109
FLRT3	CHITOTRIOSIDASE_1	0.0409427	-0.413589728433683	0.357046716696083	-0.388291	0.351414	0.825977
FLRT3	CHL1	0.11517	-0.5	0.39837634085158	-1	0.405714	0.53207
FLRT3	ENDOTHELIN_CONVERTING_1	-0.126892	-0.393710422903535	0.5	-0.395621	1	0.462461
FLRT3	FCN1	-0.0603696	-0.6	0.206446124692955	-1	0.206891	0.694492
FLRT3	GNS	0.218565	-0.4	0.492331964544257	-1	0.492355	0.269102
FLRT3	HGFA	0.0311796	-0.5	0.283686487965411	-1	0.277668	0.833711
FLRT3	LGMN	0.212152	-0.6	0.526226520531047	-1	0.524024	0.338711
FLRT3	MP2K2	-0.403798	-0.675875102221301	0.2	-0.669824	1	0.238164
FLRT3	NID2	-0.0878918	-0.6	0.206446124692955	-1	0.206891	0.563008
FLRT3	OLR1	-0.328801	-0.585008176452764	0.4	-0.582161	1	0.129883
FLRT3	RAP	0.00690769	-0.6	0.295152850826106	-1	0.300117	0.965195
FLRT3	VEGF_SR2	0.220572	-0.3	0.479967998051753	-1	0.477692	0.238164
FLRT3	COMPLEMENT_FACTOR_H_5	-0.243624	-0.483079080839162	0.3	-0.486634	0.168797	0.145352
FLRT3	IGF_II_RECEPTOR	0.201485	-0.3	0.453625082862685	-1	0.445797	0.307773
FLRT3	KALLIKREIN_14	-0.263604	-0.752649557550307	0.0577080118754472	-0.637262	0.0671137	0.137617
FLRT3	ANGIOSTATIN	-0.436124	-0.699315193808176	0.2	-0.704435	1	0.10668
FLRT3	P27KIP1	-0.0123705	-0.353104293994457	0.6	-0.348445	1	0.949727
FLRT3	PYY	0.111925	-0.6	0.427029879999705	-1	0.429302	0.570742
FLRT3	STX1A	-0.199227	-0.9	0.152522070690266	-1	0.147079	0.199492
FLRT3	STIE_2	-0.086968	-1	0.249924719397264	-1	0.244048	0.624883
FLRT3	CARBONIC_ANHYDRASE_III	0.0520105	-0.285464585906135	0.403380987446075	-0.286386	0.40947	0.771836
FLRT3	CYSTATIN_S	0.0828798	-0.250014286044389	0.7	-0.247308	1	0.640352
FLRT3	CYTD	0.337746	-0.213584830389786	0.585483011883724	-0.104829	0.588382	0.0834766
FLRT3	PPAC	-0.30508	-0.574699446388474	0.3	-0.571467	1	0.261367
FLRT3	NAGK	0.319643	-0.4	0.609905056828019	-1	0.610628	0.207227
FLRT3	SRAGE	0.117617	-0.4	0.390647774248898	-1	0.392916	0.501133
FLRT3	BPI	-0.190796	-0.9	0.152522070690266	-1	0.147079	0.23043
FLRT3	C6	-0.215965	-0.537156614951437	0.4	-0.531366	1	0.346445
FLRT3	IGE	-0.0502015	-0.380204413674729	0.337630324328314	-0.373041	0.341648	0.787305
FLRT3	IL_17E	-0.142705	-0.384551615742994	0.293688103492472	-0.388538	0.240059	0.35418
FLRT3	IL_6_SRA	0.0363752	-0.6	0.295152850826106	-1	0.300117	0.818242
FLRT3	NEUROTROPHIN_3	-0.0815701	-1	0.249924719397264	-1	0.244048	0.648086
FLRT3	PAPP_A	-0.121347	-0.393710422903535	0.5	-0.395621	1	0.485664
FLRT3	PLASMINOGEN	-0.368644	-0.9	-0.0982375160855744	-1	-0.0975602	0.0138672
FLRT3	PREKALLIKREIN	0.11214	-0.4	0.366177029860361	-1	0.357697	0.47793
FLRT3	ALPHA_1_ANTICHYMOTRYPSIN	-0.331479	-0.585008176452764	0.4	-0.582161	1	0.114414
FLRT3	P_SELECTIN	0.228963	-0.4	0.473666431403427	-1	0.470572	0.191758
FLRT3	TENASCIN	0.096697	-0.186294019619957	0.5	-0.183745	1	0.470195
FLRT3	FACTOR_H	0.0317042	-0.7	0.345905945759632	-1	0.340317	0.864648
FLRT3	MMP_2	0.337595	-0.3	0.571720539730305	-1	0.56822	0.0834766
FLRT3	TRANSFERRIN	0.0371216	-0.7	0.345905945759632	-1	0.340317	0.841445
FLRT3	HISTONE_H2A_Z	0.174695	-0.137946762959172	0.8	-0.132078	1	0.245898
FLRT3	IGF_I_SR	0.0455901	-0.339563134752201	0.375496056743154	-0.329962	0.371572	0.802773
FLRT3	IL_1_R4	0.139103	-0.258951778606134	0.419369443872842	-0.226379	0.426976	0.416055
FLRT3	NCAM_L1	0.194918	-0.157186428819296	0.8	-0.148827	1	0.207227
FLRT3	SPONDIN_1	0.182967	-0.157186428819296	0.8	-0.148827	1	0.261367
FLRT3	CYTT	0.0921157	-0.207793908726958	0.6	-0.208552	1	0.539805
FLRT3	SAA	-0.0986358	-0.6	0.184828008151069	-1	0.182718	0.454727
FLRT3	SICAM_1	0.0687414	-0.19436554572914	0.6	-0.194357	1	0.640352
FLRT3	MSP	-0.0595718	-0.6	0.192250941271034	-1	0.191443	0.686758
FLRT3	SP_D	-0.151422	-0.471198063672031	0.179589085391098	-0.468454	0.169135	0.369648
FLRT3	COLLECTIN_KIDNEY_1	-0.0952334	-0.6	0.206446124692955	-1	0.206891	0.524336
FLRT3	ENPP7	0.237539	-0.233476254640166	0.481728134041744	-0.135551	0.487133	0.153086
FLRT3	ENTP5	-0.274916	-0.9	0.0355011849435669	-1	0.0244208	0.0680078
FLRT3	FCRL3	-0.109821	-0.438830733359349	0.5	-0.433176	1	0.586211
FLRT3	MFGM	0.434839	-0.3	0.689633104503586	-1	0.691758	0.0834766
FLRT3	PCSK7	0.493671	0.18567299518056	1	0.189462	1	0.00275133
FLRT3	SPARCL1	0.193162	-0.11368748716439	0.7	-0.110106	1	0.176289
FLRT3	ST4S6	0.298426	-0.0639861242491377	0.9	-0.0552387	1	0.0912109
FLRT3	TGM3	-0.590547	-1	-0.258597723875088	-1	-0.252164	0.0020166
FLRT3	TROPOMYOSIN_2	-0.0654641	-0.7	0.22223858957718	-1	0.222613	0.686758
FLRT3	ZAP70	-0.10123	-0.408689717568109	0.5	-0.41188	1	0.60168
FLRT3	C1_ESTERASE_INHIBITOR	-0.146157	-0.461041854907987	0.269373098043125	-0.453776	0.254103	0.431523
FLRT3	C4	0.298716	-0.0140697614632794	0.8	-0.00993305	1	0.0602734
FLRT3	C5B__6_COMPLEX	-0.264052	-0.813335882284046	0.0558807397286722	-0.643302	0.0650554	0.137617
FLRT3	IL_5_RA	0.0765276	-0.19436554572914	0.6	-0.194357	1	0.593945
FLRT3	KININOGEN__HMW	-0.060592	-0.469844313937947	0.270191811757608	-0.43831	0.271124	0.740898
FLRT3	NCAM_120	0.114845	-0.5	0.39837634085158	-1	0.405714	0.53207
FLRT3	SCGF_ALPHA	-0.166834	-0.7	0.0952873039196746	-1	0.0940968	0.222695
FLRT3	BST1	0.190106	-0.0855088935970206	0.6	-0.0779445	1	0.145352
FLRT3	CDON	0.109577	-0.5	0.39837634085158	-1	0.405714	0.555273
FLRT3	CLUSTERIN	-0.489238	-1	-0.183623150716275	-1	-0.18372	0.00328354
FLRT3	EMR2	0.0844108	-0.233815939237309	0.7	-0.225449	1	0.60168
FLRT3	FUCOSYLTRANSFERASE_3	0.113395	-0.5	0.39837634085158	-1	0.405714	0.539805
FLRT3	FUT5	-0.0899241	-0.6	0.192250941271034	-1	0.191443	0.524336
FLRT3	HDGR2	-0.302349	-0.622353863655073	0.4	-0.621045	1	0.292305
FLRT3	IL_34	-0.103446	-0.438830733359349	0.5	-0.433176	1	0.617148
FLRT3	KYNU	0.292611	-0.0348331629871685	0.8	-0.024664	1	0.0680078
FLRT3	PLXC1	0.00840702	-0.7	0.345905945759632	-1	0.340317	0.965195
FLRT3	SLIK5	0.0172816	-0.6	0.295152850826106	-1	0.300117	0.918789
FLRT3	PH	0.180336	-0.137946762959172	0.8	-0.132078	1	0.214961
FLRT3	APO_D	-0.148432	-0.455537014058154	0.193678935385994	-0.450594	0.189045	0.377383
FLRT3	AFAMIN	0.142587	-0.232760557536412	0.398373325154487	-0.207203	0.409986	0.369648
FLRT3	GELSOLIN	0.039713	-0.451878200559407	0.29560692705637	-0.353652	0.30642	0.802773
FLRT3	C34_GP41_HIV_FRAGMENT	0.278681	0.00999901607983247	0.7	0.0145679	1	0.0370703
FLRT3	PERL	-0.0432291	-0.295355568841552	0.297111856917473	-0.297537	0.303882	0.771836
FLRT3	ITI_HEAVY_CHAIN_H4	-0.0826217	-0.7	0.22223858957718	-1	0.222613	0.609414
FLRT3	TXD12	0.0831671	-0.182603327947962	0.6	-0.178226	1	0.53207
FLRT3	SL_SELECTIN	0.080602	-0.250014286044389	0.7	-0.247308	1	0.648086
FLRT3	TRKB	0.0270169	-0.6	0.320173058485682	-1	0.317364	0.872383
FLRT3	ANGIOGENIN	-0.21091	-0.483079080839162	0.3	-0.482735	1	0.315508
FLRT3	COAGULATION_FACTOR_IX	0.192657	-0.157186428819296	0.8	-0.148827	1	0.214961
FLRT3	COAGULATION_FACTOR_X	-0.23155	-0.483079080839162	0.3	-0.482735	1	0.207227
FLRT3	COAGULATION_FACTOR_V	0.420571	-0.3	0.689633104503586	-1	0.691758	0.153086
FLRT3	ENDOGLIN	0.385431	0.100614130226284	0.8	0.0985072	1	0.0138672
FLRT3	HCC_4	-0.308586	-0.537492728756506	0.2	-0.533029	1	0.199492
FLRT3	MIP_3B	0.356636	0.0251771432051038	0.694664649231915	0.0176929	0.674583	0.0370703
FLRT3	MIS	0.335893	0.107755616133022	0.7	0.110159	1	0.00646249
FLRT3	STANNIOCALCIN_1	0.069704	-0.233815939237309	0.7	-0.225449	1	0.671289
FLRT3	ANNEXIN_I	0.00244032	-0.6	0.295152850826106	-1	0.300117	0.988398
FLRT3	ANNEXIN_II	0.363095	0.0493005438316788	1	0.04974	0.768205	0.0293359
FLRT3	ARTS1	-0.14404	-0.387582072158072	0.251368971285499	-0.393681	0.2081	0.346445
FLRT3	CARBONIC_ANHYDRASE_I	-0.199773	-0.9	0.152522070690266	-1	0.147079	0.199492
FLRT3	CATZ	0.154603	-0.144684614541256	0.558361142005099	-0.132078	1	0.338711
FLRT3	DERM	0.0624356	-0.19436554572914	0.6	-0.194357	1	0.671289
FLRT3	ELAFIN	-0.0866612	-0.7	0.22223858957718	-1	0.222613	0.593945
FLRT3	ERP29	0.179751	-0.157186428819296	0.8	-0.148827	1	0.276836
FLRT3	FIBRINOGEN_G_CHAIN_DIMER	-0.442831	-0.712105044975171	-0.000127886057940813	-0.704435	1	0.0757422
FLRT3	GP1BA	-0.152826	-0.431440330054368	0.147259409071516	-0.440717	0.125854	0.300039
FLRT3	GPC5	-0.135643	-0.438830733359349	0.5	-0.433176	1	0.47793
FLRT3	GRN	-0.17546	-0.7	0.105974295757604	-1	0.104978	0.207227
FLRT3	HRG	-0.0515884	-0.385429105331036	0.321346714108884	-0.37945	0.328255	0.77957
FLRT3	LG3BP	-0.0550293	-0.392045355739603	0.231154425718442	-0.39135	0.225937	0.72543
FLRT3	MN_SOD	-0.143673	-0.395868275330898	0.285149253778274	-0.400847	0.261145	0.369648
FLRT3	PAFAH	0.113322	-0.5	0.39837634085158	-1	0.405714	0.539805
FLRT3	SCD163	-0.038573	-0.288453457562128	0.5	-0.287182	1	0.795039
FLRT3	SEPR	0.186449	-0.137946762959172	0.8	-0.132078	1	0.199492
FLRT3	TRYPSIN_2	0.189427	-0.157186428819296	0.8	-0.148827	1	0.23043
FLRT3	TSG_6	-0.129481	-0.393710422903535	0.5	-0.395621	1	0.446992
FLRT3	CLM6	0.504732	-0.1	0.758146899846775	-1	0.747829	0.245898
FLRT3	IL_22BP	0.133238	-0.6	0.427029879999705	-1	0.429302	0.47793
FLRT3	IL_23_R	-0.0605102	-0.468732452645705	0.27053096645544	-0.437534	0.271514	0.740898
FLRT3	ILT_2	-0.200873	-0.435171958690518	0.3	-0.428075	1	0.253633
FLRT3	ILT_4	0.271819	-0.0140697614632793	0.8	-0.00993305	1	0.0602734
FLRT3	JAG1	0.417709	-0.2	0.65741999694726	-1	0.6495	0.16082
FLRT3	LAG_3	0.442542	0.0217817704097408	0.697997694407409	0.000439712	0.701069	0.0525391
FLRT3	MICB	0.0960576	-0.233815939237309	0.7	-0.225449	1	0.547539
FLRT3	NOGO_RECEPTOR	0.191567	-0.0908681480234144	0.6	-0.0863264	1	0.153086
FLRT3	NOTCH_3	0.280644	-0.0140697614632794	0.8	-0.00993305	1	0.0602734
FLRT3	NR_CAM	0.131056	-0.6	0.427029879999705	-1	0.429302	0.493398
FLRT3	NRX3B	0.323522	-0.4	0.609905056828019	-1	0.610628	0.184023
FLRT3	SEM6B	0.480013	0.18567299518056	1	0.189462	1	0.00275133
FLRT3	SICAM_5	0.367222	0.100614130226284	0.8	0.0985072	1	0.0138672
FLRT3	SIG14	0.0244203	-0.6	0.295152850826106	-1	0.300117	0.880117
FLRT3	SLAF6	0.419774	-0.3	0.689633104503586	-1	0.691758	0.153086
FLRT3	SREC_I	0.141364	-0.262480960483175	0.395597956094172	-0.225329	0.404954	0.377383
FLRT3	TCCR	0.199325	-0.157186428819296	0.8	-0.148827	1	0.207227
FLRT3	UNC5H3	0.360801	0.0450096736034168	0.793449509907361	0.0394031	0.714358	0.0293359
FLRT3	UNC5H4	0.16763	-0.157186428819296	0.8	-0.148827	1	0.330977
FLRT3	PCSK9	-0.134073	-0.408689717568109	0.5	-0.41188	1	0.446992
FLRT3	DRAK2	-0.0563129	-0.411648620392959	0.287943435091482	-0.405342	0.293973	0.756367
FLRT3	PDE4D	0.301769	-0.4	0.609905056828019	-1	0.610628	0.28457
FLRT3	TYK2	0.089773	-0.250014286044389	0.7	-0.247308	1	0.609414
FLRT3	EOTAXIN	-0.0388713	-0.326137514172852	0.390837065086961	-0.31672	0.475568	0.818242
FLRT3	COAGULATION_FACTOR_IXAB	0.147492	-0.241820329312147	0.465011711749941	-0.214502	0.470291	0.416055
FLRT3	B7_2	0.0323664	-0.6	0.295152850826106	-1	0.300117	0.841445
FLRT3	CALGRANULIN_B	-0.223194	-0.47691994518313	0.4	-0.474684	1	0.238164
FLRT3	CASPASE_10	0.0402137	-0.39024859692511	0.328764736283505	-0.364742	0.326264	0.810508
FLRT3	OMD	-0.0405106	-0.288929613543891	0.396300635470255	-0.287182	1	0.787305
FLRT3	SEMAPHORIN_3E	-0.0191189	-0.297507351618365	0.6	-0.302058	1	0.90332
FLRT3	FAS__SOLUBLE	-0.107627	-0.438830733359349	0.5	-0.433176	1	0.593945
FLRT3	SLEPTIN_R	0.00232316	-0.5	0.288080631407927	-1	0.288993	0.988398
FLRT3	SHPS1	0.0349432	-0.5	0.288080631407927	-1	0.288993	0.818242
FLRT3	CNDP1	0.349046	0.0247390628863827	0.59125922700467	0.0556951	0.610585	0.0216016
FLRT3	COLEC12	0.037208	-0.6	0.295152850826106	-1	0.300117	0.818242
FLRT3	CYTN	0.135208	-0.4	0.390647774248898	-1	0.392916	0.40832
FLRT3	FICOLIN_3	0.155984	-0.138347127477187	0.698809685539287	-0.132078	1	0.330977
FLRT3	H6ST1	-0.0360912	-0.353104293994458	0.6	-0.348445	1	0.84918
FLRT3	RBP	-0.0435569	-0.35020616611803	0.303373007652957	-0.335301	0.32083	0.795039
FLRT3	RGMA	0.375499	0.0493005438316789	1	0.0524837	1	0.0293359
FLRT3	SICAM_2	-0.0033565	-0.353104293994457	0.6	-0.348445	1	0.988398
FLRT3	SLAF7	0.10493	-0.4	0.390647774248898	-1	0.392916	0.563008
FLRT3	CATHEPSIN_D	0.119305	-0.6	0.427029879999705	-1	0.429302	0.539805
FLRT3	EGF	0.0433935	-0.370487527123862	0.366776184726583	-0.352127	0.361529	0.810508
FLRT3	BFGF_R	0.299085	-0.0140697614632794	0.8	-0.00993305	1	0.0602734
FLRT3	CRIPTO	0.0703607	-0.250014286044389	0.7	-0.247308	1	0.694492
FLRT3	EPO	0.51394	-0.2	0.780625287527562	-1	0.775713	0.191758
FLRT3	IL_9	-0.0114471	-0.353104293994457	0.6	-0.348445	1	0.949727
FLRT3	NG36	-0.144876	-0.455710561769541	0.285718686218298	-0.448585	0.271336	0.431523
FLRT3	X_3HAO	-0.152254	-0.47555437588105	0.175669821544208	-0.474275	0.164313	0.361914
FLRT3	TNF_A	-0.209397	-0.492368734720788	0.4	-0.496361	1	0.323242
FLRT3	CREL1	0.306229	-0.4	0.50454149323827	-1	0.51043	0.0989453
FLRT3	LECTIN__MANNOSE_2	-0.331451	-0.622353863655073	0.4	-0.621045	1	0.168555
FLRT3	LRP1B	-0.0616087	-0.483671992765772	0.265973909518096	-0.448699	0.266391	0.740898
FLRT3	MYPC1	0.318385	-0.4	0.609905056828019	-1	0.610628	0.207227
FLRT3	CATHEPSIN_H	0.297532	-0.0140697614632794	0.8	-0.00993305	1	0.0602734
FLRT3	ROR1	0.261452	-0.0639861242491378	0.9	-0.0552387	1	0.122148
FLRT3	FBLN3	0.319484	-0.4	0.609905056828019	-1	0.610628	0.207227
FLRT3	MMP_8	0.113854	-0.4	0.390647774248898	-1	0.392916	0.516602
FLRT3	FAM3B	-0.145258	-0.390345980677779	0.212772075625991	-0.398676	0.188934	0.338711
FLRT3	IFN_A_B_R1	0.287221	-0.0348331629871685	0.8	-0.024664	1	0.0680078
FLRT3	HMGN1	0.026497	-0.5	0.288080631407927	-1	0.288993	0.864648
FLRT3	UB2G2	0.0439139	-0.32847543341526	0.347790592787142	-0.311391	0.342031	0.795039
FLRT3	QORL1	0.182463	-0.157186428819296	0.8	-0.148827	1	0.261367
FLRT3	PEDF	0.177697	-0.137946762959172	0.8	-0.132078	1	0.23043
FLRT3	CATF	0.0528149	-0.264958767781972	0.393557574147442	-0.251262	0.399363	0.756367
FLRT3	PLXB2	0.193564	-0.137946762959172	0.8	-0.132078	1	0.199492
VITRONECTIN	VITRONECTIN	1	0.816577935233737	1	0.82666	1	2.911e-13
VITRONECTIN	SEM5A	-0.0110845	-0.305105216510032	0.5	-0.305873	1	0.949727
VITRONECTIN	S100A4	0.0561704	-0.213794679808986	0.381236624773932	-0.208155	0.381869	0.702227
VITRONECTIN	IL_1_SRII	0.275213	0.00276258489500164	0.7	0.00377294	1	0.0448047
VITRONECTIN	C1QR1	-0.0203394	-0.339397465955193	0.6	-0.329972	1	0.911055
VITRONECTIN	H2B2E	-0.150716	-0.418880084125993	0.094483039180046	-0.439613	0.0879377	0.245898
VITRONECTIN	H2A3	-0.0093526	-0.290698510482344	0.5	-0.290296	1	0.949727
VITRONECTIN	UCRP	-0.165308	-0.7	0.115638884402306	-1	0.112838	0.269102
VITRONECTIN	X_14_3_3E	0.325677	-0.4	0.594142975619777	-1	0.59638	0.16082
VITRONECTIN	COAGULATION_FACTOR_XI	-0.0684429	-0.6	0.191178298204242	-1	0.192387	0.640352
VITRONECTIN	TIMP_2	-0.12396	-0.398093214316734	0.5	-0.399978	1	0.47793
VITRONECTIN	VEGF_SR3	0.242028	-0.0768378916140585	0.47000120500314	-0.0325581	0.476758	0.0834766
VITRONECTIN	C5	-0.146308	-0.430318592897378	0.193827488026148	-0.422908	0.1969	0.369648
VITRONECTIN	APO_E	0.242257	-0.0990646962492855	0.497293872243267	-0.0806335	0.514136	0.129883
VITRONECTIN	CXCL16__SOLUBLE	-0.00206499	-0.305105216510032	0.5	-0.305873	1	0.988398
VITRONECTIN	SCF_SR	0.135956	-0.5	0.392898573733907	-1	0.392994	0.40832
VITRONECTIN	TIMP_3	0.0216175	-0.5	0.290230371344308	-1	0.289849	0.887852
VITRONECTIN	GFRA_2	0.280663	0.00276258489500164	0.7	0.00377294	1	0.0448047
VITRONECTIN	X_6CKINE	-0.0180257	-0.290698510482345	0.5	-0.290296	1	0.911055
VITRONECTIN	HMG_1	0.0200335	-0.6	0.298758468915297	-1	0.303959	0.90332
VITRONECTIN	OPG	0.0665189	-0.24134331357403	0.7	-0.235424	1	0.694492
VITRONECTIN	B_ENDORPHIN	-0.196813	-0.8	0.134589989030529	-1	0.127794	0.184023
VITRONECTIN	FACTOR_I	-0.0246671	-0.290698510482344	0.5	-0.290296	1	0.872383
VITRONECTIN	IGFBP_3	0.174957	-0.112924332361148	0.7	-0.113028	1	0.207227
VITRONECTIN	MYELOPEROXIDASE	-0.275009	-0.7	-0.0125264092772198	-1	-0.0165822	0.0370703
VITRONECTIN	ANGIOPOIETIN_2	-0.100698	-0.429746092016796	0.5	-0.424275	1	0.617148
VITRONECTIN	EPHRIN_A4	-0.00716206	-0.339397465955193	0.6	-0.329972	1	0.965195
VITRONECTIN	GP130__SOLUBLE	0.0898495	-0.24134331357403	0.7	-0.235424	1	0.593945
VITRONECTIN	HPV_E7_TYPE18	-0.120232	-0.429746092016796	0.5	-0.424275	1	0.53207
VITRONECTIN	IL_1_R_ACP	0.227723	-0.4	0.49936261724743	-1	0.510336	0.253633
VITRONECTIN	MACROPHAGE_MANNOSE_RECEPT	0.0295219	-0.6	0.298758468915297	-1	0.303959	0.856914
VITRONECTIN	M_CSF_R	0.176961	-0.112924332361148	0.7	-0.113028	1	0.199492
VITRONECTIN	P_CADHERIN	0.552684	0.256804717159693	0.849466378071204	0.229068	0.798308	0.000790115
VITRONECTIN	SUPAR	0.010004	-0.5	0.290230371344308	-1	0.289849	0.949727
VITRONECTIN	TRKC	0.203688	-0.4	0.483431936127104	-1	0.482618	0.330977
VITRONECTIN	BCMA	-0.0757388	-0.6	0.191178298204242	-1	0.192387	0.60168
VITRONECTIN	CK_MM	0.218864	-0.4	0.49936261724743	-1	0.510336	0.292305
VITRONECTIN	ERBB1	0.381267	0.0620563435415483	1	0.0637107	1	0.0216016
VITRONECTIN	MIA	0.0142988	-0.5	0.28105774182147	-1	0.27471	0.918789
VITRONECTIN	PROTEIN_S	0.0178883	-0.7	0.333696252628853	-1	0.324545	0.918789
VITRONECTIN	TECK	0.115219	-0.7	0.421178835064325	-1	0.419807	0.547539
VITRONECTIN	TNFSF18	-0.150696	-0.458223378339598	0.223930655338684	-0.442582	0.234464	0.392852
VITRONECTIN	CNTFR_ALPHA	0.100519	-0.7	0.421178835064325	-1	0.419807	0.617148
VITRONECTIN	EMAP_2	-0.0731161	-0.6	0.208135110174862	-1	0.210546	0.640352
VITRONECTIN	MICA	-0.0205653	-0.274195293359708	0.4	-0.267842	1	0.887852
VITRONECTIN	SIGLEC_6	-0.017251	-0.339397465955193	0.6	-0.329972	1	0.926523
VITRONECTIN	SIGLEC_7	0.283761	0.0133892522073318	0.7	0.0196606	1	0.0370703
VITRONECTIN	APO_A_I	0.131072	-0.5	0.392898573733907	-1	0.392994	0.431523
VITRONECTIN	GDF_11_8	0.251335	-0.0843168805451475	0.577404875894152	-0.0778344	0.573086	0.145352
VITRONECTIN	HEMOPEXIN	0.0320383	-0.5	0.261838906522185	-1	0.251859	0.802773
VITRONECTIN	IL_16	0.140403	-0.239610282376517	0.385024495894796	-0.198896	0.390576	0.35418
VITRONECTIN	LACTOFERRIN	-0.0813927	-0.6	0.191178298204242	-1	0.192387	0.570742
VITRONECTIN	LAG_1	0.282292	-0.0221416343907485	0.8	-0.0162976	1	0.0602734
VITRONECTIN	LD78_BETA	0.172175	-0.0983866106844464	0.7	-0.0965763	1	0.184023
VITRONECTIN	APO_B	-0.0496944	-0.37917859801218	0.291491139047407	-0.363964	0.30298	0.77957
VITRONECTIN	CADHERIN_5	0.0562979	-0.212842259595379	0.382246860605752	-0.207584	0.383567	0.702227
VITRONECTIN	EDA	0.136734	-0.7	0.421178835064325	-1	0.419807	0.446992
VITRONECTIN	HAI_1	-0.0553863	-0.400813258477414	0.18613207490635	-0.45762	0.177827	0.679023
VITRONECTIN	KALLIKREIN_11	0.019997	-0.7	0.333696252628853	-1	0.324545	0.911055
VITRONECTIN	KALLIKREIN_8	0.0894668	-0.24134331357403	0.7	-0.235424	1	0.593945
VITRONECTIN	LIPOCALIN_2	0.0849088	-0.217205572032068	0.6	-0.214884	1	0.586211
VITRONECTIN	MET	0.0963141	-0.184726502964283	0.6	-0.181736	1	0.462461
VITRONECTIN	SFRP_3	-0.279649	-0.8	0.00749100537310149	-1	0.00834112	0.0525391
VITRONECTIN	SPINT2	-0.308589	-0.595601878982503	0.3	-0.602109	1	0.261367
VITRONECTIN	STIE_1	0.224322	-0.4	0.483431936127104	-1	0.482618	0.222695
VITRONECTIN	C5A	-0.30954	-0.575415461686429	0.4	-0.572501	1	0.238164
VITRONECTIN	KARYOPHERIN_A2	-0.329692	-0.595601878982503	0.3	-0.602109	1	0.168555
VITRONECTIN	A1_ANTICHYMOTRYPSIN	0.0527337	-0.262330512947533	0.432556071423773	-0.256891	0.419859	0.764102
VITRONECTIN	C7	-0.0151377	-0.339397465955193	0.6	-0.329972	1	0.934258
VITRONECTIN	CCL28	0.0237608	-0.7	0.333696252628853	-1	0.324545	0.895586
VITRONECTIN	HCC_1	-0.1258	-0.379038801290205	0.4	-0.373667	1	0.431523
VITRONECTIN	MPIF_1	-0.0915751	-0.6	0.208135110174862	-1	0.210546	0.547539
VITRONECTIN	SRANKL	0.0904581	-0.24134331357403	0.7	-0.235424	1	0.586211
VITRONECTIN	APO_E3	0.294749	-0.048665315004849	1	-0.0408836	1	0.0757422
VITRONECTIN	FACTOR_D	-0.151404	-0.461627335992173	0.212653717764329	-0.445565	0.225825	0.392852
VITRONECTIN	GROWTH_HORMONE_RECEPTOR	0.241059	-0.187245802706426	0.515049375858524	-0.175243	0.52214	0.191758
VITRONECTIN	PROPERDIN	0.27309	-0.048665315004849	1	-0.0408836	1	0.0757422
VITRONECTIN	PROTEIN_C	0.134628	-0.5	0.392898573733907	-1	0.392994	0.416055
VITRONECTIN	SCGF_BETA	-0.0987019	-0.6	0.191178298204242	-1	0.192387	0.47793
VITRONECTIN	VCAM_1	-0.0992101	-0.6	0.208135110174862	-1	0.210546	0.508867
VITRONECTIN	CD36_ANTIGEN	0.0269671	-0.5	0.28105774182147	-1	0.27471	0.84918
VITRONECTIN	CONTACTIN_1	0.0515133	-0.248589003478043	0.344330150076921	-0.232337	0.339104	0.72543
VITRONECTIN	EDAR	0.0021811	-0.7	0.333696252628853	-1	0.324545	0.988398
VITRONECTIN	ESAM	-0.123483	-0.429746092016796	0.5	-0.424275	1	0.516602
VITRONECTIN	GRO_A	0.0801996	-0.217205572032068	0.6	-0.214884	1	0.609414
VITRONECTIN	HISTONE_H1_2	-0.125519	-0.383287179889172	0.4	-0.380761	1	0.439258
VITRONECTIN	IL_1_SRI	0.0526287	-0.242693563500043	0.390275729136694	-0.231568	0.402129	0.740898
VITRONECTIN	IL_17_SR	0.0281023	-0.5	0.275257889837212	-1	0.268419	0.841445
VITRONECTIN	IL_1RRP2	0.125143	-0.7	0.421178835064325	-1	0.419807	0.501133
VITRONECTIN	LSAMP	0.0036776	-0.6	0.298758468915297	-1	0.303959	0.980664
VITRONECTIN	MBL	0.152878	-0.107742877721262	0.45003255630963	-0.09576	0.468757	0.261367
VITRONECTIN	PD_L2	0.100163	-0.4	0.373289752124513	-1	0.36835	0.555273
VITRONECTIN	SIGLEC_9	0.203881	-0.4	0.41572389894238	-1	0.418131	0.222695
VITRONECTIN	TGF_B_R_III	0.040442	-0.309589080410983	0.285527344385942	-0.328177	0.278731	0.77957
VITRONECTIN	A2_ANTIPLASMIN	0.292597	-0.048665315004849	1	-0.0408836	1	0.0757422
VITRONECTIN	CALPASTATIN	-0.0692852	-0.8	0.234185356044365	-1	0.230544	0.686758
VITRONECTIN	CK_B_8_1	-0.122187	-0.383287179889172	0.4	-0.380761	1	0.454727
VITRONECTIN	DC_SIGN	-0.0297166	-0.280376869445691	0.4	-0.273788	1	0.833711
VITRONECTIN	DC_SIGNR	0.10916	-0.7	0.421178835064325	-1	0.419807	0.578477
VITRONECTIN	IL_19	0.289375	-0.0486653150048491	1	-0.0408836	1	0.0757422
VITRONECTIN	I_TAC	-0.141967	-0.387325094191995	0.250830820353445	-0.390494	0.212681	0.35418
VITRONECTIN	MIP_1A	0.248146	-0.0652619825227576	0.543505646392032	-0.041976	0.552079	0.0989453
VITRONECTIN	MRC2	0.110367	-0.4	0.380112354655025	-1	0.377498	0.516602
VITRONECTIN	PARC	0.107631	-0.5	0.392898573733907	-1	0.392994	0.547539
VITRONECTIN	RESISTIN	0.0864487	-0.184726502964283	0.6	-0.181736	1	0.516602
VITRONECTIN	TRYPSIN	0.0773943	-0.24134331357403	0.7	-0.235424	1	0.648086
VITRONECTIN	VWF	-0.309208	-0.595601878982503	0.3	-0.602109	1	0.261367
VITRONECTIN	HAPTOGLOBIN__MIXED_TYPE	0.0462623	-0.244106328963983	0.305251402958909	-0.238582	0.304992	0.740898
VITRONECTIN	BAFF	0.34422	-0.0277268769800403	0.62147513699148	-0.0398351	0.614999	0.0680078
VITRONECTIN	C9	-0.401587	-0.687555674157218	0.3	-0.68784	1	0.269102
VITRONECTIN	CATHEPSIN_B	0.225142	-0.4	0.49936261724743	-1	0.510336	0.261367
VITRONECTIN	IGM	-0.218078	-0.473457249572786	0.4	-0.468808	1	0.253633
VITRONECTIN	IL_18_BPA	-0.120628	-0.429746092016796	0.5	-0.424275	1	0.53207
VITRONECTIN	LBP	-0.0902275	-0.6	0.191178298204242	-1	0.192387	0.524336
VITRONECTIN	COAGULATION_FACTOR_XA	0.0808847	-0.193661173599215	0.6	-0.192553	1	0.570742
VITRONECTIN	TIG2	-0.20142	-0.488104638293047	0.4	-0.485641	1	0.35418
VITRONECTIN	TNF_SR_II	-0.0465664	-0.366008830718606	0.32031727212418	-0.349318	0.333966	0.787305
VITRONECTIN	SIGLEC_3	0.0212531	-0.5	0.290230371344308	-1	0.289849	0.887852
VITRONECTIN	IDUA	0.0185634	-0.5	0.290230371344308	-1	0.289849	0.90332
VITRONECTIN	AMYLOID_PRECURSOR_PROTEIN	-0.189175	-0.8	0.134589989030529	-1	0.127794	0.214961
VITRONECTIN	ASAHL	0.111801	-0.4	0.373289752124513	-1	0.36835	0.493398
VITRONECTIN	ATS13	0.337523	-0.4	0.594142975619777	-1	0.59638	0.0989453
VITRONECTIN	CARBONIC_ANHYDRASE_IV	-0.0263761	-0.339397465955193	0.6	-0.329972	1	0.880117
VITRONECTIN	CATHEPSIN_A	0.145399	-0.277299484815047	0.438850892162675	-0.235536	0.440058	0.40832
VITRONECTIN	CATHEPSIN_S	0.125678	-0.7	0.421178835064325	-1	0.419807	0.501133
VITRONECTIN	COAGULATION_FACTOR_VII	0.102215	-0.5	0.392898573733907	-1	0.392994	0.578477
VITRONECTIN	C2	0.192208	-0.112924332361147	0.7	-0.113028	1	0.176289
VITRONECTIN	GRANULYSIN	-0.183345	-0.6	0.0952984461093271	-1	0.0952783	0.16082
VITRONECTIN	HPLN1	-0.0213513	-0.339397465955193	0.6	-0.329972	1	0.90332
VITRONECTIN	IDS	0.21786	-0.4	0.49936261724743	-1	0.510336	0.300039
VITRONECTIN	KALLIKREIN_12	-0.197941	-0.8	0.134589989030529	-1	0.127794	0.184023
VITRONECTIN	LYVE1	0.224059	-0.4	0.483431936127104	-1	0.482618	0.222695
VITRONECTIN	ASAH2	0.0444223	-0.3082200452195	0.296363861067664	-0.298843	0.301946	0.764102
VITRONECTIN	NIDOGEN	-0.0653314	-0.5	0.185254782819553	-1	0.179539	0.632617
VITRONECTIN	PIGR	-0.216556	-0.488104638293047	0.4	-0.485641	1	0.28457
VITRONECTIN	SEMAPHORIN_3A	0.858308	0.621632575939704	1	0.624243	1	8.80257e-07
VITRONECTIN	WFKN2	-0.121059	-0.383287179889172	0.4	-0.380761	1	0.462461
VITRONECTIN	BGH3	-0.0901516	-0.8	0.234185356044365	-1	0.230544	0.593945
VITRONECTIN	C1R	0.0805833	-0.24134331357403	0.7	-0.235424	1	0.632617
VITRONECTIN	CD109	0.375855	0.0620563435415483	1	0.0637107	1	0.0216016
VITRONECTIN	CD23	-0.154131	-0.479555409860321	0.150537927646755	-0.470335	0.140697	0.330977
VITRONECTIN	CD48	-0.105113	-0.429746092016796	0.5	-0.424275	1	0.60168
VITRONECTIN	CD5L	-0.11608	-0.398093214316734	0.5	-0.399978	1	0.516602
VITRONECTIN	CNTN2	-0.0140973	-0.305105216510032	0.5	-0.305873	1	0.934258
VITRONECTIN	CONTACTIN_4	0.0491756	-0.215285232271969	0.335644820894624	-0.218434	0.322789	0.72543
VITRONECTIN	CONTACTIN_5	0.229756	-0.4	0.49936261724743	-1	0.510336	0.245898
VITRONECTIN	CYTF	-0.340275	-0.57541546168643	0.4	-0.573378	0.147226	0.0757422
VITRONECTIN	CYSTATIN_M	-0.125087	-0.429746092016796	0.5	-0.424275	1	0.508867
VITRONECTIN	FCG2A	0.236252	-0.070546106391793	0.46065944374847	-0.0394347	0.457302	0.0834766
VITRONECTIN	FCG2B	0.166902	-0.0856198234940817	0.6	-0.0801981	1	0.153086
VITRONECTIN	FCG3B	0.0450192	-0.297107945235508	0.297813647384772	-0.289802	0.304478	0.764102
VITRONECTIN	FCN2	0.102266	-0.4	0.380112354655025	-1	0.377498	0.555273
VITRONECTIN	GFRA_1	-0.39237	-1	-0.0629219086307786	-1	-0.0697909	0.0216016
VITRONECTIN	HEPARIN_COFACTOR_II	-0.139177	-0.367199646757677	0.243033278448409	-0.363543	0.190858	0.315508
VITRONECTIN	LRIG3	0.291931	-0.0221416343907485	0.8	-0.0162976	1	0.0602734
VITRONECTIN	MATN2	-0.304671	-0.575415461686429	0.4	-0.572501	1	0.261367
VITRONECTIN	RGMB	-0.131727	-0.429746092016796	0.5	-0.424275	1	0.47793
VITRONECTIN	RGM_C	0.0565523	-0.245622259286303	0.498187958288591	-0.240788	0.488048	0.740898
VITRONECTIN	TFPI	-0.299232	-1	0.0374704729426522	-1	0.0368905	0.0757422
VITRONECTIN	TSP4	-0.300653	-0.595601878982503	0.3	-0.602109	1	0.300039
VITRONECTIN	AMINOACYLASE_1	-0.00413784	-0.305105216510032	0.5	-0.305873	1	0.980664
VITRONECTIN	CARBONIC_ANHYDRASE_6	0.0279132	-0.5	0.28105774182147	-1	0.27471	0.84918
VITRONECTIN	CDK5_P35	0.270494	-0.048665315004849	1	-0.0408836	1	0.0757422
VITRONECTIN	CATHEPSIN_V	0.303954	-0.4	0.594142975619777	-1	0.59638	0.261367
VITRONECTIN	DKK_4	-0.0922981	-0.5	0.185254782819553	-1	0.179539	0.485664
VITRONECTIN	ECM1	0.0390612	-0.371688341523275	0.30863973071476	-0.344669	0.313244	0.810508
VITRONECTIN	FETUB	-0.102274	-0.36402681623196	0.4	-0.356389	1	0.53207
VITRONECTIN	KALLIKREIN_7	-0.0270414	-0.339397465955193	0.6	-0.329972	1	0.880117
VITRONECTIN	PAK3	0.194859	-0.143398800686364	0.7	-0.134236	1	0.191758
VITRONECTIN	PK3CG	0.104166	-0.7	0.421178835064325	-1	0.419807	0.60168
VITRONECTIN	TPSB2	-0.116605	-0.383287179889172	0.4	-0.380761	1	0.485664
VITRONECTIN	CAMK1D	0.627283	-0.1	0.859469052278099	-1	0.844472	0.153086
VITRONECTIN	CD30_LIGAND	0.073984	-0.217205572032068	0.6	-0.214884	1	0.632617
VITRONECTIN	EPHA1	-0.0991781	-0.6	0.208135110174862	-1	0.210546	0.508867
VITRONECTIN	GRANZYME_A	-0.253068	-0.558850922181516	0.0486460821597538	-0.54946	0.0369637	0.0912109
VITRONECTIN	IL_18_RA	-0.0114843	-0.305105216510032	0.5	-0.305873	1	0.941992
VITRONECTIN	IR	0.0956593	-0.193661173599215	0.6	-0.192553	1	0.493398
VITRONECTIN	KALLISTATIN	0.157771	-0.112924332361148	0.7	-0.113028	1	0.292305
VITRONECTIN	PDGF_RB	-0.0182126	-0.274195293359708	0.4	-0.267842	1	0.895586
VITRONECTIN	PGCB	-0.253594	-0.594108167094177	0.0674070213162655	-0.570103	0.0774971	0.137617
VITRONECTIN	SE_SELECTIN	-0.00277154	-0.274195293359708	0.4	-0.267842	1	0.988398
VITRONECTIN	THROMBOSPONDIN_1	-0.189183	-0.8	0.134589989030529	-1	0.127794	0.214961
VITRONECTIN	ANGIOTENSINOGEN	0.215414	-0.4	0.49936261724743	-1	0.510336	0.307773
VITRONECTIN	GCP_2	-0.362297	-0.699534469553407	-0.0457134046289625	-0.693164	-0.0537792	0.0216016
VITRONECTIN	MDC	-0.168456	-0.7	0.115638884402306	-1	0.112838	0.253633
VITRONECTIN	MIP_5	0.0481262	-0.205557465903711	0.294613852539786	-0.211751	0.297772	0.717695
VITRONECTIN	PROTEINASE_3	0.10171	-0.5	0.392898573733907	-1	0.392994	0.578477
VITRONECTIN	TAFI	0.132684	-0.4	0.373289752124513	-1	0.36835	0.377383
VITRONECTIN	TARC	-0.115454	-0.398093214316734	0.5	-0.399978	1	0.524336
VITRONECTIN	TGF_B3	-0.0209722	-0.339397465955193	0.6	-0.329972	1	0.90332
VITRONECTIN	TSH	-0.0606318	-0.6	0.208135110174862	-1	0.210546	0.702227
VITRONECTIN	DKK1	-0.0978114	-0.6	0.191178298204242	-1	0.192387	0.485664
VITRONECTIN	ADIPONECTIN	0.240055	-0.202379585072967	0.508952989517659	-0.196657	0.518499	0.199492
VITRONECTIN	A2_HS_GLYCOPROTEIN	0.186856	-0.143398800686364	0.7	-0.134236	1	0.214961
VITRONECTIN	ARYLSULFATASE_A	0.135369	-0.5	0.392898573733907	-1	0.392994	0.40832
VITRONECTIN	BMP10	-0.0139197	-0.339397465955193	0.6	-0.329972	1	0.941992
VITRONECTIN	CAMK1	-0.0526629	-0.39167636337494	0.277658682655566	-0.38053	0.281695	0.764102
VITRONECTIN	CHITOTRIOSIDASE_1	0.259616	-0.0488523503603229	0.96221404976693	-0.0408836	1	0.10668
VITRONECTIN	CHL1	0.2139	-0.4	0.483431936127104	-1	0.482618	0.276836
VITRONECTIN	ENDOTHELIN_CONVERTING_1	-0.312299	-0.563289864213377	0.3	-0.556065	1	0.214961
VITRONECTIN	FCN1	0.0436472	-0.338580071434542	0.294481449282128	-0.313109	0.298768	0.771836
VITRONECTIN	GNS	0.0384387	-0.387085136824808	0.304893974731052	-0.359426	0.3108	0.810508
VITRONECTIN	HGFA	0.0438374	-0.284043879770063	0.2844025894022	-0.25935	0.283498	0.748633
VITRONECTIN	LGMN	0.355779	0.0496137162654791	0.715063635978413	0.0467624	0.685627	0.0216016
VITRONECTIN	MP2K2	-0.237087	-0.488104638293047	0.4	-0.485641	1	0.176289
VITRONECTIN	NID2	-0.107575	-0.383287179889172	0.4	-0.380761	1	0.53207
VITRONECTIN	OLR1	-0.107957	-0.398093214316734	0.5	-0.399978	1	0.555273
VITRONECTIN	RAP	-0.0660003	-0.6	0.191178298204242	-1	0.192387	0.65582
VITRONECTIN	VEGF_SR2	0.136248	-0.4	0.380112354655025	-1	0.377498	0.377383
VITRONECTIN	COMPLEMENT_FACTOR_H_5	-0.0687223	-0.6	0.191178298204242	-1	0.192387	0.640352
VITRONECTIN	IGF_II_RECEPTOR	0.0735292	-0.174544372172027	0.6	-0.167577	1	0.563008
VITRONECTIN	KALLIKREIN_14	-0.125206	-0.429746092016796	0.5	-0.424275	1	0.508867
VITRONECTIN	ANGIOSTATIN	0.139705	-0.7	0.421178835064325	-1	0.419807	0.439258
VITRONECTIN	P27KIP1	-0.0522573	-0.389968687789487	0.279548728386267	-0.378068	0.284307	0.764102
VITRONECTIN	PYY	0.162081	-0.145806814146942	0.616673674867392	-0.134236	1	0.330977
VITRONECTIN	STX1A	0.00107726	-0.7	0.333696252628853	-1	0.324545	0.996133
VITRONECTIN	STIE_2	-0.00128115	-0.339397465955193	0.6	-0.329972	1	0.996133
VITRONECTIN	CARBONIC_ANHYDRASE_III	-0.0926229	-0.8	0.234185356044365	-1	0.230544	0.578477
VITRONECTIN	CYSTATIN_S	-0.296041	-1	0.0374704729426522	-1	0.0368905	0.0757422
VITRONECTIN	CYTD	0.0588134	-0.217205572032068	0.6	-0.214884	1	0.709961
VITRONECTIN	PPAC	-0.175646	-0.6	0.0952984461093271	-1	0.0952783	0.168555
VITRONECTIN	NAGK	0.100838	-0.7	0.421178835064325	-1	0.419807	0.609414
VITRONECTIN	SRAGE	-0.133076	-0.383287179889172	0.4	-0.380761	1	0.400586
VITRONECTIN	BPI	0.051799	-0.266420003448702	0.416492095897102	-0.261272	0.410192	0.764102
VITRONECTIN	C6	-0.20253	-0.511133915576697	0.5	-0.51204	1	0.377383
VITRONECTIN	IGE	-0.118519	-0.429746092016796	0.5	-0.424275	1	0.539805
VITRONECTIN	IL_17E	0.230465	-0.4	0.463258565372554	-1	0.455219	0.168555
VITRONECTIN	IL_6_SRA	-0.140499	-0.383763982229896	0.340448776234663	-0.384903	0.252737	0.361914
VITRONECTIN	NEUROTROPHIN_3	0.344915	-0.0156680036159131	0.626355925765006	-0.0314081	0.617729	0.0680078
VITRONECTIN	PAPP_A	-0.278957	-0.7	-0.003104652075376	-1	-0.00710795	0.0448047
VITRONECTIN	PLASMINOGEN	0.164673	-0.0983866106844464	0.7	-0.0965763	1	0.222695
VITRONECTIN	PREKALLIKREIN	0.272472	0.0195352817993058	0.7	0.026565	1	0.0293359
VITRONECTIN	ALPHA_1_ANTICHYMOTRYPSIN	-0.161071	-0.7	0.115638884402306	-1	0.112838	0.292305
VITRONECTIN	P_SELECTIN	-0.00443396	-0.280376869445691	0.4	-0.273788	1	0.97293
VITRONECTIN	TENASCIN	-0.134668	-0.36402681623196	0.4	-0.356389	1	0.338711
VITRONECTIN	FACTOR_H	0.239442	-0.240945641071296	0.505233860532362	-0.213945	0.516347	0.199492
VITRONECTIN	MMP_2	0.0438076	-0.332296688720605	0.29487103767016	-0.309854	0.299416	0.771836
VITRONECTIN	TRANSFERRIN	0.127996	-0.7	0.421178835064325	-1	0.419807	0.493398
VITRONECTIN	HISTONE_H2A_Z	-0.0577279	-0.478698230170669	0.214900984132599	-0.434409	0.219172	0.717695
VITRONECTIN	IGF_I_SR	0.278211	-0.048665315004849	1	-0.0408836	1	0.0757422
VITRONECTIN	IL_1_R4	0.0313282	-0.6	0.298758468915297	-1	0.303959	0.84918
VITRONECTIN	NCAM_L1	0.160879	-0.151579020427158	0.575411743206831	-0.137059	0.599809	0.338711
VITRONECTIN	SPONDIN_1	-0.291911	-1	0.0374704729426522	-1	0.0368905	0.0757422
VITRONECTIN	CYTT	-0.0826631	-0.6	0.191178298204242	-1	0.192387	0.563008
VITRONECTIN	SAA	0.0742839	-0.181087148506411	0.6	-0.174369	1	0.570742
VITRONECTIN	SICAM_1	-0.203141	-0.46609760323386	0.5	-0.459065	1	0.323242
VITRONECTIN	MSP	-0.0344333	-0.280376869445691	0.4	-0.273788	1	0.810508
VITRONECTIN	SP_D	-0.059414	-0.6	0.208135110174862	-0.496902	0.212519	0.709961
VITRONECTIN	COLLECTIN_KIDNEY_1	-0.0127398	-0.290698510482345	0.5	-0.290296	1	0.934258
VITRONECTIN	ENPP7	-0.14727	-0.400736109902733	0.171156342043988	-0.414856	0.150848	0.323242
VITRONECTIN	ENTP5	0.250245	-0.0532181351680429	0.562742766383861	-0.0315194	0.574083	0.0912109
VITRONECTIN	FCRL3	0.299301	-0.048665315004849	1	-0.0408836	1	0.0757422
VITRONECTIN	MFGM	0.180217	-0.143398800686364	0.7	-0.134236	1	0.245898
VITRONECTIN	PCSK7	0.197817	-0.112924332361148	0.7	-0.113028	1	0.176289
VITRONECTIN	SPARCL1	0.017448	-0.5	0.290230371344308	-1	0.289849	0.911055
VITRONECTIN	ST4S6	-0.16132	-0.537644020167048	0.155630790514245	-0.505522	0.153851	0.346445
VITRONECTIN	TGM3	-0.0125407	-0.339397465955193	0.6	-0.329972	1	0.941992
VITRONECTIN	TROPOMYOSIN_2	0.10007	-0.5	0.392898573733907	-1	0.392994	0.586211
VITRONECTIN	ZAP70	-0.198283	-0.7	0.115638884402306	-1	0.112838	0.176289
VITRONECTIN	C1_ESTERASE_INHIBITOR	-0.103553	-0.429746092016796	0.5	-0.424275	1	0.609414
VITRONECTIN	C4	0.0134934	-0.5	0.290230371344308	-1	0.289849	0.934258
VITRONECTIN	C5B__6_COMPLEX	-0.151012	-0.459745713585744	0.218887325987908	-0.443904	0.230479	0.392852
VITRONECTIN	IL_5_RA	0.250712	-4.63413756079147e-05	0.509475602242936	0.00427751	0.531868	0.0448047
VITRONECTIN	KININOGEN__HMW	0.2025	-0.4	0.49936261724743	-1	0.510336	0.369648
VITRONECTIN	NCAM_120	0.0786342	-0.217205572032068	0.6	-0.214884	1	0.617148
VITRONECTIN	SCGF_ALPHA	-0.182853	-0.6	0.0875647655437796	-1	0.0840802	0.145352
VITRONECTIN	BST1	0.0711802	-0.170311510918658	0.6	-0.160384	1	0.563008
VITRONECTIN	CDON	0.0801941	-0.217205572032068	0.6	-0.214884	1	0.609414
VITRONECTIN	CLUSTERIN	-0.0256554	-0.305105216510032	0.5	-0.305873	1	0.872383
VITRONECTIN	EMR2	-0.0456401	-0.346134635070325	0.284563503198066	-0.329264	0.293171	0.77957
VITRONECTIN	FUCOSYLTRANSFERASE_3	0.0963524	-0.217205572032068	0.6	-0.214884	1	0.524336
VITRONECTIN	FUT5	-0.276707	-0.7	-0.0125264092772198	-1	-0.0165822	0.0370703
VITRONECTIN	HDGR2	-0.13331	-0.429746092016796	0.5	-0.424275	1	0.470195
VITRONECTIN	IL_34	0.223621	-0.4	0.49936261724743	-1	0.510336	0.269102
VITRONECTIN	KYNU	0.0656064	-0.217205572032068	0.6	-0.214884	1	0.679023
VITRONECTIN	PLXC1	-0.248158	-0.564186127007532	0.0942417156287674	-0.540696	0.11771	0.168555
VITRONECTIN	SLIK5	-0.0640551	-0.6	0.191178298204242	-1	0.192387	0.663555
VITRONECTIN	PH	-0.10918	-0.398093214316734	0.5	-0.399978	1	0.555273
VITRONECTIN	APO_D	0.0658636	-0.217205572032068	0.6	-0.214884	1	0.679023
VITRONECTIN	AFAMIN	0.300809	-0.3	0.560563348224665	-1	0.554236	0.269102
VITRONECTIN	GELSOLIN	-0.00949504	-0.290698510482345	0.5	-0.290296	1	0.949727
VITRONECTIN	C34_GP41_HIV_FRAGMENT	-0.0626235	-0.6	0.18324129718358	-1	0.176888	0.640352
VITRONECTIN	PERL	-0.030965	-0.280376869445691	0.4	-0.273788	1	0.825977
VITRONECTIN	ITI_HEAVY_CHAIN_H4	-0.178332	-0.7	0.115638884402306	-1	0.112838	0.207227
VITRONECTIN	TXD12	0.259578	0.0195352817993058	0.7	0.026565	1	0.0293359
VITRONECTIN	SL_SELECTIN	-0.0365317	-0.339397465955193	0.6	-0.329972	1	0.833711
VITRONECTIN	TRKB	0.114257	-0.5	0.392898573733907	-1	0.392994	0.516602
VITRONECTIN	ANGIOGENIN	0.0518281	-0.246236685713721	0.346825262695692	-0.230447	0.341274	0.72543
VITRONECTIN	COAGULATION_FACTOR_IX	0.05554	-0.250051480112248	0.480789484094833	-0.24481	0.461617	0.748633
VITRONECTIN	COAGULATION_FACTOR_X	0.123899	-0.4	0.380112354655025	-1	0.377498	0.439258
VITRONECTIN	COAGULATION_FACTOR_V	-0.0176914	-0.339397465955193	0.6	-0.329972	1	0.918789
VITRONECTIN	ENDOGLIN	-0.086702	-0.6	0.191178298204242	-1	0.192387	0.539805
VITRONECTIN	HCC_4	-0.0418632	-0.276340234127304	0.289292981067781	-0.269885	0.275744	0.756367
VITRONECTIN	MIP_3B	-0.180462	-0.8	0.134589989030529	-1	0.127794	0.253633
VITRONECTIN	MIS	0.383425	0.114184922377836	0.7	0.121802	1	0.00428879
VITRONECTIN	STANNIOCALCIN_1	-0.18692	-0.7	0.115638884402306	-1	0.112838	0.176289
VITRONECTIN	ANNEXIN_I	-0.135861	-0.383287179889172	0.4	-0.380761	1	0.385117
VITRONECTIN	ANNEXIN_II	-0.0917918	-0.8	0.234185356044365	-1	0.230544	0.586211
VITRONECTIN	ARTS1	0.0119104	-0.5	0.28105774182147	-1	0.27471	0.934258
VITRONECTIN	CARBONIC_ANHYDRASE_I	-0.0140721	-0.339397465955193	0.6	-0.329972	1	0.934258
VITRONECTIN	CATZ	0.125302	-0.5	0.392898573733907	-1	0.392994	0.462461
VITRONECTIN	DERM	-0.151963	-0.428304100667983	0.124042232922597	-0.425185	0.117682	0.28457
VITRONECTIN	ELAFIN	-0.0877155	-0.6	0.208135110174862	-1	0.210546	0.570742
VITRONECTIN	ERP29	0.0256318	-0.7	0.333696252628853	-1	0.324545	0.887852
VITRONECTIN	FIBRINOGEN_G_CHAIN_DIMER	-0.386368	-1	-0.0629219086307786	-1	-0.0697909	0.0216016
VITRONECTIN	GP1BA	0.0518323	-0.197041482004552	0.363361390364979	-0.203958	0.344597	0.709961
VITRONECTIN	GPC5	-0.0132945	-0.339397465955193	0.6	-0.329972	1	0.941992
VITRONECTIN	GRN	0.0923924	-0.193661173599215	0.6	-0.192553	1	0.508867
VITRONECTIN	HRG	0.0584032	-0.24134331357403	0.7	-0.235424	1	0.733164
VITRONECTIN	LG3BP	-0.0935905	-0.6	0.191178298204242	-1	0.192387	0.508867
VITRONECTIN	MN_SOD	-0.0181914	-0.290698510482345	0.5	-0.290296	1	0.90332
VITRONECTIN	PAFAH	0.368777	0.089920565405931	0.9	0.0909647	1	0.0138672
VITRONECTIN	SCD163	0.0638348	-0.184726502964283	0.6	-0.181736	1	0.640352
VITRONECTIN	SEPR	0.22728	-0.4	0.483431936127104	-1	0.482618	0.207227
VITRONECTIN	TRYPSIN_2	0.0805368	-0.24134331357403	0.7	-0.235424	1	0.632617
VITRONECTIN	TSG_6	-0.0411581	-0.290812790309887	0.483358201879888	-0.290296	1	0.787305
VITRONECTIN	CLM6	-0.118224	-0.398093214316734	0.5	-0.399978	1	0.508867
VITRONECTIN	IL_22BP	-0.233368	-0.511133915576697	0.5	-0.51204	1	0.238164
VITRONECTIN	IL_23_R	0.370874	0.0620563435415483	1	0.0637107	1	0.0216016
VITRONECTIN	ILT_2	0.0837509	-0.170311510918658	0.6	-0.160384	1	0.485664
VITRONECTIN	ILT_4	0.148033	-0.155033833441479	0.417538714152466	-0.130692	0.431433	0.307773
VITRONECTIN	JAG1	0.252841	-0.00409338107540059	0.584818174572221	0.0022075	0.629458	0.0448047
VITRONECTIN	LAG_3	-0.101343	-0.429746092016796	0.5	-0.424275	1	0.617148
VITRONECTIN	MICB	0.0382642	-0.391399868329352	0.303844280230689	-0.364337	0.310126	0.810508
VITRONECTIN	NOGO_RECEPTOR	-0.0337628	-0.274195293359708	0.4	-0.267842	1	0.810508
VITRONECTIN	NOTCH_3	-0.163862	-0.6	0.0952984461093271	-1	0.0952783	0.23043
VITRONECTIN	NR_CAM	0.0631576	-0.24134331357403	0.7	-0.235424	1	0.709961
VITRONECTIN	NRX3B	0.139462	-0.7	0.421178835064325	-1	0.419807	0.439258
VITRONECTIN	SEM6B	0.155357	-0.117846312915765	0.573685248006056	-0.116643	0.549357	0.307773
VITRONECTIN	SICAM_5	0.095765	-0.193661173599215	0.6	-0.192553	1	0.493398
VITRONECTIN	SIG14	-0.0609777	-0.6	0.191178298204242	-1	0.192387	0.679023
VITRONECTIN	SLAF6	-0.0571448	-0.441097342767209	0.256773762641507	-0.414408	0.257005	0.740898
VITRONECTIN	SREC_I	-0.0497816	-0.333900817883742	0.253123926022498	-0.326828	0.245843	0.740898
VITRONECTIN	TCCR	0.205458	-0.4	0.49936261724743	-1	0.510336	0.35418
VITRONECTIN	UNC5H3	-0.045968	-0.36348950139489	0.329654485315112	-0.346762	0.341698	0.795039
VITRONECTIN	UNC5H4	-0.0347068	-0.339397465955193	0.6	-0.329972	1	0.841445
VITRONECTIN	PCSK9	0.0800242	-0.217205572032068	0.6	-0.214884	1	0.609414
VITRONECTIN	DRAK2	-0.170656	-0.8	0.134589989030529	-1	0.127794	0.300039
VITRONECTIN	PDE4D	0.0982325	-0.24134331357403	0.7	-0.235424	1	0.555273
VITRONECTIN	TYK2	0.0214744	-0.7	0.333696252628853	-1	0.324545	0.90332
VITRONECTIN	EOTAXIN	0.00463256	-0.6	0.298758468915297	-1	0.303959	0.980664
VITRONECTIN	COAGULATION_FACTOR_IXAB	0.0494141	-0.276855233887618	0.393891437185749	-0.273472	0.390069	0.77957
VITRONECTIN	B7_2	0.332128	-0.3	0.560563348224665	-1	0.554236	0.0912109
VITRONECTIN	CALGRANULIN_B	0.0250549	-0.5	0.28105774182147	-1	0.27471	0.864648
VITRONECTIN	CASPASE_10	0.0318342	-0.6	0.298758468915297	-1	0.303959	0.841445
VITRONECTIN	OMD	-0.349092	-0.580762777715691	-0.0645989900958469	-0.584563	-0.085468	0.00789479
VITRONECTIN	SEMAPHORIN_3E	0.265122	0.00276258489500164	0.7	0.00377294	1	0.0448047
VITRONECTIN	FAS__SOLUBLE	-0.29862	-1	0.0374704729426522	-1	0.0368905	0.0757422
VITRONECTIN	SLEPTIN_R	-0.00335635	-0.280376869445691	0.4	-0.273788	1	0.980664
VITRONECTIN	SHPS1	-0.0796445	-0.5	0.185254782819553	-1	0.179539	0.555273
VITRONECTIN	CNDP1	0.247511	-0.0436471797350973	0.508470276719406	-0.0228676	0.526914	0.0757422
VITRONECTIN	COLEC12	-0.0234855	-0.290698510482345	0.5	-0.290296	1	0.880117
VITRONECTIN	CYTN	0.0508343	-0.253662008974907	0.338949193378679	-0.236578	0.334638	0.733164
VITRONECTIN	FICOLIN_3	0.0674374	-0.217205572032068	0.6	-0.214884	1	0.671289
VITRONECTIN	H6ST1	-0.131456	-0.429746092016796	0.5	-0.424275	1	0.47793
VITRONECTIN	RBP	0.31793	-0.3	0.574356454758352	-1	0.569253	0.176289
VITRONECTIN	RGMA	0.21078	-0.4	0.49936261724743	-1	0.510336	0.330977
VITRONECTIN	SICAM_2	0.0870945	-0.24134331357403	0.7	-0.235424	1	0.60168
VITRONECTIN	SLAF7	-0.29917	-0.7	-0.003104652075376	-1	-0.00710795	0.0448047
VITRONECTIN	CATHEPSIN_D	0.15782	-0.166280511354816	0.507082934541215	-0.149942	0.52591	0.35418
VITRONECTIN	EGF	0.0295418	-0.7	0.333696252628853	-1	0.324545	0.864648
VITRONECTIN	BFGF_R	0.0605632	-0.193703997354188	0.588135955213354	-0.192553	1	0.679023
VITRONECTIN	CRIPTO	-0.181643	-0.8	0.134589989030529	-1	0.127794	0.245898
VITRONECTIN	EPO	0.264387	-0.0486653150048491	1	-0.0408836	1	0.0834766
VITRONECTIN	IL_9	-0.130764	-0.429746092016796	0.5	-0.424275	1	0.485664
VITRONECTIN	NG36	0.391506	0.0620563435415483	1	0.0637107	1	0.0216016
VITRONECTIN	X_3HAO	0.138382	-0.280800657262652	0.396358561535138	-0.262637	0.399189	0.392852
VITRONECTIN	TNF_A	-0.333163	-0.575415461686429	0.4	-0.572501	1	0.114414
VITRONECTIN	CREL1	-0.132041	-0.349548037167568	0.19764481162803	-0.345592	0.161059	0.307773
VITRONECTIN	LECTIN__MANNOSE_2	0.141805	-0.7	0.421178835064325	-0.301278	0.42598	0.423789
VITRONECTIN	LRP1B	0.230389	-0.4	0.49936261724743	-1	0.510336	0.238164
VITRONECTIN	MYPC1	0.0727645	-0.24134331357403	0.7	-0.235424	1	0.671289
VITRONECTIN	CATHEPSIN_H	0.224971	-0.4	0.471632170565994	-1	0.466073	0.199492
VITRONECTIN	ROR1	-0.0455475	-0.361719017935832	0.336216303713614	-0.345006	0.347684	0.795039
VITRONECTIN	FBLN3	-0.147588	-0.443292349403485	0.273395513136221	-0.430543	0.29366	0.40832
VITRONECTIN	MMP_8	-0.200809	-0.473457249572786	0.4	-0.468808	1	0.346445
VITRONECTIN	FAM3B	0.138343	-0.4	0.373289752124513	-0.265775	0.370311	0.346445
VITRONECTIN	IFN_A_B_R1	0.246753	-0.073258988530658	0.530732372236483	-0.0496605	0.540948	0.10668
VITRONECTIN	HMGN1	-0.0291655	-0.280376869445691	0.4	-0.273788	1	0.841445
VITRONECTIN	UB2G2	0.0937937	-0.217205572032068	0.6	-0.214884	1	0.539805
VITRONECTIN	QORL1	0.346094	0.00137221985693918	0.634631483870532	-0.0188248	0.622588	0.0602734
VITRONECTIN	PEDF	-0.0832666	-0.6	0.208135110174862	-1	0.210546	0.586211
VITRONECTIN	CATF	0.363112	0.0899205654059308	0.9	0.0909647	1	0.0138672
VITRONECTIN	PLXB2	-0.0692791	-0.6	0.208135110174862	-1	0.210546	0.65582
SEM5A	SEM5A	1	0.73948676329311	1	0.780581	1	3.20144e-12
SEM5A	S100A4	-0.123557	-0.411118840929162	0.5	-0.411695	1	0.501133
SEM5A	IL_1_SRII	-0.099681	-0.7	0.218430507231188	-1	0.217036	0.524336
SEM5A	C1QR1	0.302023	-0.5	0.632922252979229	-1	0.629753	0.292305
SEM5A	H2B2E	-0.0726863	-0.6	0.194952802099972	-1	0.199409	0.624883
SEM5A	H2A3	-0.198021	-0.8	0.133935528237847	-1	0.125534	0.184023
SEM5A	UCRP	-0.109025	-0.43208162406354	0.6	-0.429691	1	0.586211
SEM5A	X_14_3_3E	0.251204	-0.143461922900704	0.592915314289969	-0.144552	0.584372	0.207227
SEM5A	COAGULATION_FACTOR_XI	-0.0265704	-0.32000881065063	0.6	-0.315407	1	0.872383
SEM5A	TIMP_2	0.124572	-0.8	0.429107410955235	-1	0.426611	0.516602
SEM5A	VEGF_SR3	0.196484	-0.103317129917029	0.6	-0.103897	1	0.168555
SEM5A	C5	-0.0880085	-0.7	0.239149907200707	-1	0.235073	0.609414
SEM5A	APO_E	0.120312	-0.8	0.429107410955235	-1	0.426611	0.53207
SEM5A	CXCL16__SOLUBLE	-0.113306	-0.43208162406354	0.6	-0.429691	1	0.570742
SEM5A	SCF_SR	0.0174078	-0.6	0.347123610008445	-1	0.337079	0.926523
SEM5A	TIMP_3	0.0437854	-0.297691159912755	0.348200390818867	-0.281865	0.353276	0.795039
SEM5A	GFRA_2	0.102944	-0.5	0.407427767842391	-1	0.409196	0.593945
SEM5A	X_6CKINE	0.069853	-0.234310522955264	0.7	-0.22577	1	0.671289
SEM5A	HMG_1	0.00778797	-0.6	0.347123610008445	-1	0.337079	0.965195
SEM5A	OPG	0.129512	-0.8	0.456934774455341	-1	0.453129	0.53207
SEM5A	B_ENDORPHIN	0.190514	-0.180386893915226	0.9	-0.177339	1	0.28457
SEM5A	FACTOR_I	0.190785	-0.13603121305473	0.7	-0.128107	1	0.191758
SEM5A	IGFBP_3	0.102996	-0.8	0.429107410955235	-1	0.426611	0.609414
SEM5A	MYELOPEROXIDASE	0.112579	-0.5	0.393019405482449	-1	0.398467	0.53207
SEM5A	ANGIOPOIETIN_2	0.173235	-0.180386893915226	0.9	-0.177339	1	0.35418
SEM5A	EPHRIN_A4	0.23508	-0.7	0.551400858806693	-1	0.542943	0.276836
SEM5A	GP130__SOLUBLE	0.141361	-0.326028676125704	0.472030428844979	-0.298569	0.473209	0.485664
SEM5A	HPV_E7_TYPE18	0.1458	-0.273001604430316	0.487768077669157	-0.254917	0.492804	0.462461
SEM5A	IL_1_R_ACP	-0.129987	-0.463005228491255	0.6	-0.46031	1	0.539805
SEM5A	MACROPHAGE_MANNOSE_RECEPT	-0.275709	-1	0.0526060831450231	-1	0.043638	0.0834766
SEM5A	M_CSF_R	-0.133866	-0.43208162406354	0.6	-0.429691	1	0.47793
SEM5A	P_CADHERIN	-0.10842	-0.463005228491255	0.6	-0.46031	1	0.624883
SEM5A	SUPAR	-0.0221023	-0.32000881065063	0.6	-0.315407	1	0.895586
SEM5A	TRKC	0.433294	-0.3	0.683556579637378	-1	0.683704	0.0834766
SEM5A	BCMA	-0.185769	-0.8	0.133935528237847	-1	0.125534	0.199492
SEM5A	CK_MM	0.151102	-0.229787486046143	0.520104568843	-0.220225	0.523362	0.446992
SEM5A	ERBB1	0.182351	-0.180386893915226	0.9	-0.177339	1	0.315508
SEM5A	MIA	-0.07039	-0.7	0.206285807026048	-1	0.206027	0.648086
SEM5A	PROTEIN_S	0.06951	-0.272837812211582	0.8	-0.269943	1	0.717695
SEM5A	TECK	-0.0151837	-0.37307102988054	0.6	-0.366188	1	0.941992
SEM5A	TNFSF18	0.0498844	-0.313666113248253	0.437362509049446	-0.315102	0.427451	0.802773
SEM5A	CNTFR_ALPHA	0.279431	-0.0744199376869211	0.9	-0.0728235	1	0.0989453
SEM5A	EMAP_2	-0.0437259	-0.352133951398362	0.453690573721983	-0.339414	1	0.810508
SEM5A	MICA	0.231999	-0.4	0.476781337879542	-1	0.471482	0.176289
SEM5A	SIGLEC_6	0.121373	-0.8	0.456934774455341	-1	0.453129	0.563008
SEM5A	SIGLEC_7	0.103905	-0.5	0.393019405482449	-1	0.398467	0.570742
SEM5A	APO_A_I	0.164031	-0.158514919889323	0.8	-0.1509	1	0.338711
SEM5A	GDF_11_8	0.3375	-0.5	0.632922252979229	-1	0.629753	0.145352
SEM5A	HEMOPEXIN	0.0737211	-0.186214626977978	0.6	-0.181479	1	0.578477
SEM5A	IL_16	0.0993921	-0.234310522955264	0.7	-0.22577	1	0.53207
SEM5A	LACTOFERRIN	0.17415	-0.13603121305473	0.7	-0.128107	1	0.253633
SEM5A	LAG_1	0.0990178	-0.251632342475811	0.7	-0.245498	1	0.570742
SEM5A	LD78_BETA	0.167704	-0.13603121305473	0.7	-0.128107	1	0.28457
SEM5A	APO_B	0.171989	-0.180386893915226	0.9	-0.177339	1	0.361914
SEM5A	CADHERIN_5	0.250886	-0.0735400682697327	0.555053815551295	-0.0559771	0.555912	0.114414
SEM5A	EDA	0.0265473	-0.7	0.363436523496316	-1	0.359018	0.895586
SEM5A	HAI_1	-0.0986208	-0.6	0.194952802099972	-1	0.199409	0.493398
SEM5A	KALLIKREIN_11	0.20473	-0.7	0.551400858806693	-1	0.542943	0.392852
SEM5A	KALLIKREIN_8	0.35165	-0.0441139977112762	0.676909958480413	-0.0536447	0.663513	0.0834766
SEM5A	LIPOCALIN_2	0.0213387	-0.6	0.347123610008445	-1	0.337079	0.911055
SEM5A	MET	0.00805835	-0.5	0.299437993387349	-1	0.301971	0.957461
SEM5A	SFRP_3	-0.0363391	-0.348782497906963	0.6	-0.339414	1	0.841445
SEM5A	SPINT2	-0.190151	-1	0.174455744848314	-1	0.172335	0.292305
SEM5A	STIE_1	0.327799	-0.4	0.595219854495664	-1	0.597308	0.145352
SEM5A	C5A	-0.20368	-0.522155108901413	0.5	-0.520135	1	0.377383
SEM5A	KARYOPHERIN_A2	0.393003	0.0286931236566925	1	0.0280309	1	0.0370703
SEM5A	A1_ANTICHYMOTRYPSIN	0.0644195	-0.272837812211582	0.8	-0.269943	1	0.740898
SEM5A	C7	-0.0636621	-0.9	0.275947394535406	-1	0.276197	0.748633
SEM5A	CCL28	0.0567188	-0.283546575278695	0.498898692287369	-0.282874	0.497662	0.771836
SEM5A	HCC_1	-0.0118395	-0.299033613273966	0.5	-0.304075	1	0.941992
SEM5A	MPIF_1	-0.201608	-0.522155108901413	0.5	-0.520135	1	0.385117
SEM5A	SRANKL	0.134799	-0.8	0.456934774455341	-1	0.453129	0.508867
SEM5A	APO_E3	0.134393	-0.8	0.456934774455341	-1	0.453129	0.508867
SEM5A	FACTOR_D	-0.0873938	-0.9	0.275947394535406	-1	0.276197	0.65582
SEM5A	GROWTH_HORMONE_RECEPTOR	0.116156	-0.8	0.456934774455341	-1	0.453129	0.586211
SEM5A	PROPERDIN	0.14702	-0.263060422265283	0.492091577105016	-0.245809	0.498969	0.462461
SEM5A	PROTEIN_C	0.0802688	-0.251632342475811	0.7	-0.245498	1	0.648086
SEM5A	SCGF_BETA	-0.0878938	-0.7	0.218430507231188	-1	0.217036	0.578477
SEM5A	VCAM_1	0.12344	-0.8	0.429107410955235	-1	0.426611	0.516602
SEM5A	CD36_ANTIGEN	-0.0595528	-0.398130525405458	0.226634403710223	-0.444933	0.2123	0.702227
SEM5A	CONTACTIN_1	0.419788	-0.2	0.672687004878727	-1	0.668427	0.153086
SEM5A	EDAR	-0.0762845	-0.9	0.275947394535406	-1	0.276197	0.702227
SEM5A	ESAM	0.178835	-0.180386893915226	0.9	-0.177339	1	0.330977
SEM5A	GRO_A	-0.0503827	-0.37857514435872	0.322715600284312	-0.364532	0.32737	0.77957
SEM5A	HISTONE_H1_2	-0.245563	-0.513366667987872	0.144407390131276	-0.518014	0.125785	0.16082
SEM5A	IL_1_SRI	0.149537	-0.191882106395344	0.486280770720791	-0.187382	0.496254	0.40832
SEM5A	IL_17_SR	-0.154682	-0.484381085166385	0.124547368124575	-0.489407	0.11306	0.292305
SEM5A	IL_1RRP2	0.0126812	-0.7	0.363436523496316	-1	0.359018	0.949727
SEM5A	LSAMP	0.375822	0.0507932206149217	0.9	0.0611226	1	0.0216016
SEM5A	MBL	0.264211	-0.0218522295019378	0.9	-0.0137253	1	0.0602734
SEM5A	PD_L2	0.20908	-0.4	0.482226277860201	-1	0.481927	0.300039
SEM5A	SIGLEC_9	0.0355373	-0.6	0.275567225445761	-1	0.268345	0.802773
SEM5A	TGF_B_R_III	0.0834395	-0.205089697373374	0.7	-0.209408	1	0.586211
SEM5A	A2_ANTIPLASMIN	0.124284	-0.8	0.456934774455341	-1	0.453129	0.555273
