## Supplementary Tables for "A parametric bootstrap approach for computing confidence intervals for genetic correlations with application to genetically-determined protein-protein networks" (part 2 of 3)

### Sheet: Supplementary Table 4 (continued)
Supplementary Table 4: estimated genetic correlations between proteins estimated in the JHS dataset, fron analysis adjusted to age, sex and BMI.
SEM5A	CALPASTATIN	-0.150344	-0.493815046570114	0.261176791745403	-0.490228	0.268536	0.454727
SEM5A	CK_B_8_1	-0.125484	-0.411118840929162	0.5	-0.411695	1	0.493398
SEM5A	DC_SIGN	0.127289	-0.5	0.393019405482449	-1	0.398467	0.462461
SEM5A	DC_SIGNR	-0.200126	-0.556977042760185	0.5	-0.548925	1	0.423789
SEM5A	IL_19	-0.279899	-1	0.0701134918311705	-1	0.068728	0.0989453
SEM5A	I_TAC	-0.171143	-0.8	0.133935528237847	-1	0.125534	0.269102
SEM5A	MIP_1A	0.0997946	-0.251632342475811	0.7	-0.245498	1	0.563008
SEM5A	MRC2	0.21246	-0.4	0.491987819915566	-1	0.494476	0.307773
SEM5A	PARC	0.0239837	-0.6	0.347123610008445	-1	0.337079	0.895586
SEM5A	RESISTIN	-0.0868253	-0.7	0.206285807026048	-1	0.206027	0.563008
SEM5A	TRYPSIN	0.293468	-0.0744199376869211	0.9	-0.0728235	1	0.0989453
SEM5A	VWF	0.0876166	-0.272837812211581	0.8	-0.269943	1	0.648086
SEM5A	HAPTOGLOBIN__MIXED_TYPE	0.336943	-0.0808381933369701	0.578649185314259	-0.0323587	0.579418	0.0602734
SEM5A	BAFF	0.418643	-0.3	0.710969465879997	-1	0.711638	0.176289
SEM5A	C9	-0.17695	-1	0.174455744848314	-1	0.172335	0.346445
SEM5A	CATHEPSIN_B	-0.00487429	-0.37307102988054	0.6	-0.366188	1	0.980664
SEM5A	IGM	0.213585	-0.4	0.491987819915566	-1	0.494476	0.300039
SEM5A	IL_18_BPA	0.0868188	-0.272837812211581	0.8	-0.269943	1	0.648086
SEM5A	LBP	0.254239	-0.0562780159621917	0.577762750577225	-0.0386409	0.587533	0.0989453
SEM5A	COAGULATION_FACTOR_XA	-0.182032	-0.8	0.133935528237847	-1	0.125534	0.222695
SEM5A	TIG2	-0.166981	-0.8	0.145899404261109	-1	0.13959	0.330977
SEM5A	TNF_SR_II	0.204941	-0.7	0.551400858806693	-1	0.542943	0.392852
SEM5A	SIGLEC_3	0.138805	-0.286994745062183	0.417515143690552	-0.304508	0.41375	0.423789
SEM5A	IDUA	0.207643	-0.4	0.491987819915566	-1	0.494476	0.330977
SEM5A	AMYLOID_PRECURSOR_PROTEIN	-0.0152759	-0.37307102988054	0.6	-0.366188	1	0.941992
SEM5A	ASAHL	0.260307	-0.0218522295019378	0.9	-0.0137253	1	0.0602734
SEM5A	ATS13	0.30232	-0.5	0.632922252979229	-1	0.629753	0.28457
SEM5A	CARBONIC_ANHYDRASE_IV	0.102827	-0.8	0.456934774455341	-1	0.453129	0.640352
SEM5A	CATHEPSIN_A	0.182928	-0.180386893915226	0.9	-0.177339	1	0.315508
SEM5A	CATHEPSIN_S	-0.431938	-0.736092605285454	0.4	-0.72835	1	0.153086
SEM5A	COAGULATION_FACTOR_VII	0.332385	-0.4	0.595219854495664	-1	0.597308	0.122148
SEM5A	C2	-0.177351	-0.8	0.145899404261109	-1	0.13959	0.28457
SEM5A	GRANULYSIN	0.305205	-0.4	0.583148968922953	-1	0.58307	0.253633
SEM5A	HPLN1	0.029609	-0.7	0.363436523496316	-1	0.359018	0.880117
SEM5A	IDS	0.119188	-0.8	0.456934774455341	-1	0.453129	0.570742
SEM5A	KALLIKREIN_12	-0.300072	-0.650500488556335	0.4	-0.64367	1	0.323242
SEM5A	LYVE1	0.0165874	-0.6	0.347123610008445	-1	0.337079	0.926523
SEM5A	ASAH2	0.0119582	-0.6	0.303828808133491	-1	0.310839	0.941992
SEM5A	NIDOGEN	0.071739	-0.205089697373374	0.7	-0.209408	1	0.640352
SEM5A	PIGR	-0.137095	-0.43208162406354	0.6	-0.429691	1	0.462461
SEM5A	SEMAPHORIN_3A	-0.339011	-0.650500488556335	0.4	-0.64367	1	0.168555
SEM5A	WFKN2	-0.0645745	-0.7	0.218430507231188	-1	0.217036	0.694492
SEM5A	BGH3	0.214452	-0.7	0.551400858806693	-1	0.542943	0.35418
SEM5A	C1R	0.13078	-0.8	0.456934774455341	-1	0.453129	0.524336
SEM5A	CD109	0.295555	-0.0744199376869212	0.9	-0.0728235	1	0.0989453
SEM5A	CD23	-0.218616	-0.522155108901413	0.5	-0.520135	1	0.315508
SEM5A	CD48	0.163232	-0.180386893915226	0.9	-0.177339	1	0.392852
SEM5A	CD5L	0.173577	-0.158514919889323	0.8	-0.1509	1	0.300039
SEM5A	CNTN2	0.0866608	-0.251632342475811	0.7	-0.245498	1	0.624883
SEM5A	CONTACTIN_4	0.266944	-0.0218522295019377	0.9	-0.0137253	1	0.0602734
SEM5A	CONTACTIN_5	0.122039	-0.8	0.456934774455341	-1	0.453129	0.563008
SEM5A	CYTF	0.126123	-0.8	0.429107410955235	-1	0.426611	0.508867
SEM5A	CYSTATIN_M	0.0296364	-0.7	0.363436523496316	-1	0.359018	0.880117
SEM5A	FCG2A	0.0573218	-0.192974173396278	0.7	-0.19191	1	0.694492
SEM5A	FCG2B	-0.0420711	-0.315526334115889	0.28176610429357	-0.305156	0.303369	0.77957
SEM5A	FCG3B	-0.00761577	-0.32000881065063	0.6	-0.315407	1	0.965195
SEM5A	FCN2	0.110883	-0.5	0.407427767842391	-1	0.409196	0.555273
SEM5A	GFRA_1	0.503717	-0.3	0.794508298507735	-1	0.794778	0.23043
SEM5A	HEPARIN_COFACTOR_II	-0.166292	-0.7	0.101014340024257	-1	0.101566	0.23043
SEM5A	LRIG3	0.235604	-0.5	0.512209976784883	-0.23408	0.51616	0.214961
SEM5A	MATN2	0.36322	0.0507932206149216	0.9	0.0611226	1	0.0216016
SEM5A	RGMB	0.132563	-0.8	0.456934774455341	-1	0.453129	0.516602
SEM5A	RGM_C	0.110198	-0.8	0.456934774455341	-1	0.453129	0.609414
SEM5A	TFPI	0.109149	-0.8	0.456934774455341	-1	0.453129	0.609414
SEM5A	TSP4	0.16707	-0.180386893915226	0.9	-0.177339	1	0.377383
SEM5A	AMINOACYLASE_1	0.28379	-0.0595366680875356	0.8	-0.0488566	1	0.0834766
SEM5A	CARBONIC_ANHYDRASE_6	-0.0459797	-0.31604761978772	0.327934438604672	-0.322285	0.299875	0.771836
SEM5A	CDK5_P35	-0.000692307	-0.37307102988054	0.6	-0.366188	1	0.996133
SEM5A	CATHEPSIN_V	0.150492	-0.234758184175113	0.513481530781509	-0.223668	0.519251	0.446992
SEM5A	DKK_4	0.107341	-0.5	0.393019405482449	-1	0.398467	0.555273
SEM5A	ECM1	0.23034	-0.5	0.512209976784883	-1	0.511051	0.238164
SEM5A	FETUB	-0.169318	-0.7	0.101014340024257	-1	0.101566	0.214961
SEM5A	KALLIKREIN_7	-0.130474	-0.463005228491255	0.6	-0.46031	1	0.53207
SEM5A	PAK3	0.0728428	-0.272837812211581	0.8	-0.269943	1	0.702227
SEM5A	PK3CG	0.144001	-0.287670858288694	0.481388302132577	-0.270177	0.484383	0.470195
SEM5A	TPSB2	0.0439066	-0.297104163046898	0.348897551512012	-0.281029	0.353977	0.795039
SEM5A	CAMK1D	-0.194488	-1	0.174455744848314	-1	0.172335	0.276836
SEM5A	CD30_LIGAND	0.157084	-0.165642684921316	0.577810320203412	-0.152846	0.628146	0.369648
SEM5A	EPHA1	0.0611249	-0.251632342475811	0.7	-0.245498	1	0.733164
SEM5A	GRANZYME_A	0.214353	-0.5	0.512209976784883	-1	0.511051	0.307773
SEM5A	IL_18_RA	-0.0398456	-0.348782497906963	0.6	-0.339414	1	0.825977
SEM5A	IR	0.127901	-0.5	0.407427767842391	-1	0.409196	0.47793
SEM5A	KALLISTATIN	0.208109	-0.5	0.512209976784883	-1	0.511051	0.338711
SEM5A	PDGF_RB	0.0364522	-0.5	0.29085530747976	-1	0.293292	0.818242
SEM5A	PGCB	0.0470069	-0.338057318344016	0.411453682386538	-0.332418	0.409493	0.810508
SEM5A	SE_SELECTIN	-0.136567	-0.386559263148091	0.4	-0.385508	1	0.392852
SEM5A	THROMBOSPONDIN_1	0.0887275	-0.272837812211582	0.8	-0.269943	1	0.640352
SEM5A	ANGIOTENSINOGEN	0.138481	-0.392557601834033	0.461817141187348	-0.347411	0.462263	0.493398
SEM5A	GCP_2	0.229514	-0.7	0.551400858806693	-1	0.542943	0.292305
SEM5A	MDC	-0.150963	-0.468594455996954	0.212410264658362	-0.463106	0.215418	0.400586
SEM5A	MIP_5	-0.256964	-0.7	-0.00539071903950186	-1	-0.00424452	0.0448047
SEM5A	PROTEINASE_3	-0.11616	-0.43208162406354	0.6	-0.429691	1	0.555273
SEM5A	TAFI	-0.172249	-0.8	0.117605179024701	-1	0.112508	0.222695
SEM5A	TARC	0.0886931	-0.251632342475811	0.7	-0.245498	1	0.609414
SEM5A	TGF_B3	0.337765	-0.5	0.632922252979229	-1	0.629753	0.145352
SEM5A	TSH	0.114995	-0.8	0.429107410955235	-1	0.426611	0.555273
SEM5A	DKK1	0.118473	-0.5	0.407427767842391	-1	0.409196	0.516602
SEM5A	ADIPONECTIN	0.1134	-0.8	0.456934774455341	-1	0.453129	0.593945
SEM5A	A2_HS_GLYCOPROTEIN	0.294259	-0.0744199376869211	0.9	-0.0728235	1	0.0989453
SEM5A	ARYLSULFATASE_A	0.0824161	-0.251632342475811	0.7	-0.245498	1	0.640352
SEM5A	BMP10	0.00596554	-0.7	0.363436523496316	-1	0.359018	0.97293
SEM5A	CAMK1	0.196861	-0.180386893915226	0.9	-0.177339	1	0.261367
SEM5A	CHITOTRIOSIDASE_1	-0.279085	-1	0.0701134918311705	-1	0.068728	0.10668
SEM5A	CHL1	0.0944115	-0.251632342475811	0.7	-0.245498	1	0.586211
SEM5A	ENDOTHELIN_CONVERTING_1	-0.0532364	-0.385974709474276	0.261697568507216	-0.373229	0.257148	0.748633
SEM5A	FCN1	-0.0917539	-0.7	0.218430507231188	-1	0.217036	0.563008
SEM5A	GNS	0.163514	-0.158514919889323	0.8	-0.1509	1	0.346445
SEM5A	HGFA	0.0404221	-0.353575326084852	0.296023912094754	-0.303784	0.308694	0.795039
SEM5A	LGMN	-0.110808	-0.463005228491255	0.6	-0.46031	1	0.617148
SEM5A	MP2K2	-0.228732	-0.522155108901413	0.5	-0.520135	1	0.269102
SEM5A	NID2	0.0392543	-0.368244565103594	0.322128937869574	-0.322196	0.330506	0.810508
SEM5A	OLR1	-0.0664609	-0.7	0.239149907200707	-0.684786	0.235104	0.709961
SEM5A	RAP	-0.169754	-0.8	0.133935528237847	-1	0.125534	0.276836
SEM5A	VEGF_SR2	0.0931197	-0.234310522955264	0.7	-0.22577	1	0.555273
SEM5A	COMPLEMENT_FACTOR_H_5	0.0293479	-0.6	0.303828808133491	-1	0.310839	0.864648
SEM5A	IGF_II_RECEPTOR	0.00886274	-0.5	0.287582640304248	-1	0.281727	0.957461
SEM5A	KALLIKREIN_14	-0.109143	-0.463005228491255	0.6	-0.46031	1	0.617148
SEM5A	ANGIOSTATIN	-0.0245461	-0.373071029880541	0.6	-0.366188	1	0.90332
SEM5A	P27KIP1	-0.144431	-0.474051049153808	0.329569554962736	-0.467067	0.361384	0.47793
SEM5A	PYY	0.157668	-0.1902624843713	0.591420854153583	-0.188715	0.592315	0.416055
SEM5A	STX1A	-0.178199	-1	0.174455744848314	-1	0.172335	0.346445
SEM5A	STIE_2	0.138647	-0.38870849809124	0.462408042112482	-0.343569	0.462866	0.493398
SEM5A	CARBONIC_ANHYDRASE_III	0.00850523	-0.7	0.363436523496316	-1	0.359018	0.965195
SEM5A	CYSTATIN_S	-0.131079	-0.463005228491255	0.6	-0.46031	1	0.53207
SEM5A	CYTD	0.315149	-0.4	0.595219854495664	-1	0.597308	0.207227
SEM5A	PPAC	0.146572	-0.187823970823388	0.460725740478408	-0.18994	0.447403	0.385117
SEM5A	NAGK	0.245173	-0.194409347376651	0.570996239852972	-0.207717	0.558974	0.23043
SEM5A	SRAGE	-0.0282336	-0.32000881065063	0.6	-0.315407	1	0.864648
SEM5A	BPI	-0.261418	-0.653950733509067	0.095279271307778	-0.616393	0.110358	0.176289
SEM5A	C6	-0.0726232	-0.9	0.275947394535406	-1	0.276197	0.709961
SEM5A	IGE	-0.44794	-0.754421551480793	0.0138216419553119	-0.72835	1	0.0834766
SEM5A	IL_17E	-0.0226923	-0.299033613273966	0.5	-0.304075	1	0.887852
SEM5A	IL_6_SRA	-0.148766	-0.449287678019726	0.199525949358598	-0.447336	0.191136	0.377383
SEM5A	NEUROTROPHIN_3	0.184534	-0.180386893915226	0.9	-0.177339	1	0.307773
SEM5A	PAPP_A	0.0968623	-0.234310522955264	0.7	-0.22577	1	0.539805
SEM5A	PLASMINOGEN	0.0230613	-0.6	0.303828808133491	-1	0.310839	0.887852
SEM5A	PREKALLIKREIN	0.114319	-0.4	0.374710016909221	-1	0.370823	0.47793
SEM5A	ALPHA_1_ANTICHYMOTRYPSIN	0.100376	-0.8	0.429107410955235	-1	0.426611	0.617148
SEM5A	P_SELECTIN	0.226653	-0.4	0.482226277860201	-1	0.481927	0.214961
SEM5A	TENASCIN	0.235352	-0.4	0.476781337879542	-1	0.471482	0.153086
SEM5A	FACTOR_H	-0.127755	-0.463005228491255	0.6	-0.46031	1	0.547539
SEM5A	MMP_2	0.1767	-0.13603121305473	0.7	-0.128107	1	0.238164
SEM5A	TRANSFERRIN	0.0944143	-0.272837812211582	0.8	-0.269943	1	0.617148
SEM5A	HISTONE_H2A_Z	0.197611	-0.158514919889323	0.8	-0.1509	1	0.207227
SEM5A	IGF_I_SR	0.0513611	-0.301149254735521	0.450658166902238	-0.307258	0.438284	0.795039
SEM5A	IL_1_R4	-0.0397507	-0.348782497906963	0.6	-0.339414	1	0.825977
SEM5A	NCAM_L1	0.27759	-0.0744199376869211	0.9	-0.0728235	1	0.0989453
SEM5A	SPONDIN_1	0.0321626	-0.7	0.363436523496316	-1	0.359018	0.872383
SEM5A	CYTT	0.0809637	-0.234310522955264	0.7	-0.22577	1	0.617148
SEM5A	SAA	0.260717	0.00111527997698477	0.7	8.80794e-05	1	0.0525391
SEM5A	SICAM_1	-0.13486	-0.392028333799705	0.5	-0.394749	1	0.416055
SEM5A	MSP	0.160964	-0.12286231479741	0.7	-0.117442	1	0.292305
SEM5A	SP_D	-0.312287	-0.599668868584848	0.4	-0.60731	1	0.238164
SEM5A	COLLECTIN_KIDNEY_1	-0.413959	-0.677546155749571	0.3	-0.674374	1	0.207227
SEM5A	ENPP7	0.099655	-0.234310522955264	0.7	-0.22577	1	0.53207
SEM5A	ENTP5	0.0147548	-0.6	0.347123610008445	-1	0.337079	0.934258
SEM5A	FCRL3	-0.232817	-0.556977042760185	0.5	-0.548925	1	0.300039
SEM5A	MFGM	0.31182	-0.5	0.632922252979229	-1	0.629753	0.253633
SEM5A	PCSK7	0.382416	0.0507932206149217	0.9	0.0611226	1	0.0216016
SEM5A	SPARCL1	0.139397	-0.276969606559182	0.420806979737624	-0.284771	0.415909	0.416055
SEM5A	ST4S6	0.200272	-0.7	0.551400858806693	-1	0.542943	0.416055
SEM5A	TGM3	-0.361965	-0.796063965027757	-0.0205444696468753	-0.696919	0.0320432	0.0757422
SEM5A	TROPOMYOSIN_2	0.0679056	-0.251632342475811	0.7	-0.245498	1	0.702227
SEM5A	ZAP70	0.0440146	-0.344191488350113	0.372708242164431	-0.334861	0.364339	0.810508
SEM5A	C1_ESTERASE_INHIBITOR	0.126672	-0.8	0.456934774455341	-1	0.453129	0.539805
SEM5A	C4	0.0760618	-0.234310522955264	0.7	-0.22577	1	0.640352
SEM5A	C5B__6_COMPLEX	-0.037323	-0.38401016909299	0.431366190270249	-0.371469	0.473359	0.856914
SEM5A	IL_5_RA	0.149972	-0.176193980259041	0.449439217909599	-0.151125	0.460731	0.346445
SEM5A	KININOGEN__HMW	-0.1402	-0.463005228491255	0.6	-0.46031	1	0.493398
SEM5A	NCAM_120	0.334782	-0.4	0.595219854495664	-1	0.597308	0.114414
SEM5A	SCGF_ALPHA	-0.0336778	-0.299033613273966	0.5	-0.304075	1	0.833711
SEM5A	BST1	0.206316	-0.3	0.449219120444832	-1	0.441181	0.222695
SEM5A	CDON	0.303367	-0.4	0.595219854495664	-1	0.597308	0.261367
SEM5A	CLUSTERIN	-0.0684924	-0.7	0.239149907200707	-1	0.235073	0.694492
SEM5A	EMR2	0.0809814	-0.251632342475811	0.7	-0.245498	1	0.648086
SEM5A	FUCOSYLTRANSFERASE_3	0.213158	-0.5	0.512209976784883	-1	0.511051	0.315508
SEM5A	FUT5	-0.00217411	-0.299033613273966	0.5	-0.304075	1	0.988398
SEM5A	HDGR2	-0.315017	-0.650500488556335	0.4	-0.64367	1	0.261367
SEM5A	IL_34	0.338562	-0.5	0.632922252979229	-1	0.629753	0.137617
SEM5A	KYNU	0.110409	-0.8	0.429107410955235	-1	0.426611	0.578477
SEM5A	PLXC1	0.13639	-0.8	0.456934774455341	-0.435331	0.454969	0.501133
SEM5A	SLIK5	0.295441	-0.0292295380756809	1	-0.0225905	1	0.0680078
SEM5A	PH	-0.214372	-0.522155108901413	0.5	-0.520135	1	0.330977
SEM5A	APO_D	-0.0234449	-0.348782497906963	0.6	-0.339414	1	0.895586
SEM5A	AFAMIN	-0.0305127	-0.32000881065063	0.6	-0.315407	1	0.856914
SEM5A	GELSOLIN	0.266048	-0.0292295380756811	1	-0.0225905	1	0.0680078
SEM5A	C34_GP41_HIV_FRAGMENT	4.81679e-05	-0.5	0.29085530747976	-1	0.293292	0.996133
SEM5A	PERL	-0.267727	-0.8	0.0113462838047078	-1	0.00804879	0.0525391
SEM5A	ITI_HEAVY_CHAIN_H4	-0.0288083	-0.348782497906963	0.6	-0.339414	1	0.872383
SEM5A	TXD12	-0.315374	-0.554635867646947	0.2	-0.547306	1	0.16082
SEM5A	SL_SELECTIN	0.0792008	-0.272837812211581	0.8	-0.269943	1	0.679023
SEM5A	TRKB	0.350593	0.00852511929522912	0.65809051199928	0.0183434	0.649523	0.0370703
SEM5A	ANGIOGENIN	-0.30081	-0.58442205065069	0.4	-0.586925	1	0.28457
SEM5A	COAGULATION_FACTOR_IX	-0.23262	-0.556977042760185	0.5	-0.548925	1	0.300039
SEM5A	COAGULATION_FACTOR_X	-0.166914	-0.8	0.133935528237847	-1	0.125534	0.292305
SEM5A	COAGULATION_FACTOR_V	0.287503	-0.0744199376869211	0.9	-0.0728235	1	0.0989453
SEM5A	ENDOGLIN	0.360115	0.0726281203026996	0.710680154189802	0.0825115	1	0.0138672
SEM5A	HCC_4	-0.10749	-0.381465777327227	0.5	-0.377046	1	0.524336
SEM5A	MIP_3B	0.286232	-0.0744199376869211	0.9	-0.0728235	1	0.0989453
SEM5A	MIS	0.269684	0.000963942512582333	0.7	-0.00329136	1	0.0525391
SEM5A	STANNIOCALCIN_1	0.212726	-0.5	0.512209976784883	-1	0.511051	0.315508
SEM5A	ANNEXIN_I	-0.0195503	-0.32000881065063	0.6	-0.315407	1	0.911055
SEM5A	ANNEXIN_II	0.170925	-0.180386893915226	0.9	-0.177339	1	0.361914
SEM5A	ARTS1	-0.048773	-0.332939706057325	0.289629331759276	-0.33563	0.272056	0.756367
SEM5A	CARBONIC_ANHYDRASE_I	-0.514581	-0.814649483119017	0.3	-0.810105	1	0.214961
SEM5A	CATZ	0.154946	-0.173077749109539	0.540203799151913	-0.161536	0.556802	0.377383
SEM5A	DERM	0.314956	-0.3	0.573688970959904	-1	0.568673	0.176289
SEM5A	ELAFIN	0.0429133	-0.358658349872816	0.3683567417291	-0.346311	0.359358	0.810508
SEM5A	ERP29	0.0877465	-0.272837812211581	0.8	-0.269943	1	0.648086
SEM5A	FIBRINOGEN_G_CHAIN_DIMER	-0.0674179	-0.9	0.275947394535406	-1	0.276197	0.733164
SEM5A	GP1BA	-0.0789472	-0.7	0.206285807026048	-1	0.206027	0.609414
SEM5A	GPC5	-0.147612	-0.484683340390244	0.283241107839363	-0.478877	0.299315	0.470195
SEM5A	GRN	-0.326224	-0.58442205065069	0.4	-0.586925	1	0.16082
SEM5A	HRG	-0.0911337	-0.9	0.275947394535406	-1	0.276197	0.640352
SEM5A	LG3BP	-0.0110086	-0.32000881065063	0.6	-0.315407	1	0.949727
SEM5A	MN_SOD	-0.0886355	-0.7	0.218430507231188	-1	0.217036	0.578477
SEM5A	PAFAH	0.166198	-0.158514919889323	0.8	-0.1509	1	0.330977
SEM5A	SCD163	-0.17917	-0.8	0.117605179024701	-1	0.112508	0.191758
SEM5A	SEPR	0.438627	-0.3	0.683556579637378	-0.117479	0.68464	0.0602734
SEM5A	TRYPSIN_2	0.187395	-0.180386893915226	0.9	-0.177339	1	0.300039
SEM5A	TSG_6	-0.278276	-0.8	0.0265456178351493	-1	0.023426	0.0680078
SEM5A	CLM6	0.387331	0.0507932206149217	0.9	0.0611226	1	0.0216016
SEM5A	IL_22BP	0.132844	-0.8	0.456934774455341	-1	0.453129	0.516602
SEM5A	IL_23_R	0.0653505	-0.272837812211582	0.8	-0.269943	1	0.733164
SEM5A	ILT_2	-0.122545	-0.364176398536348	0.4	-0.355501	1	0.40832
SEM5A	ILT_4	-0.0245309	-0.32000881065063	0.6	-0.315407	1	0.887852
SEM5A	JAG1	0.288858	-0.0292295380756811	1	-0.0225905	1	0.0680078
SEM5A	LAG_3	0.210675	-0.7	0.551400858806693	-1	0.542943	0.369648
SEM5A	MICB	0.342395	-0.078746495021612	0.607124720697766	-0.0596948	0.611616	0.0757422
SEM5A	NOGO_RECEPTOR	0.242451	-0.0968974136569749	0.489299729543214	-0.0736932	0.494796	0.114414
SEM5A	NOTCH_3	0.126953	-0.5	0.407427767842391	-1	0.409196	0.47793
SEM5A	NR_CAM	0.238566	-0.7	0.551400858806693	-1	0.542943	0.261367
SEM5A	NRX3B	0.258546	-0.0919301581008477	0.664758228128062	-0.0995962	0.631652	0.176289
SEM5A	SEM6B	0.304225	-0.4	0.595219854495664	-1	0.597308	0.253633
SEM5A	SICAM_5	0.232881	-0.4	0.491987819915566	-1	0.494476	0.207227
SEM5A	SIG14	0.0254904	-0.6	0.303828808133491	-1	0.310839	0.880117
SEM5A	SLAF6	0.0610631	-0.272837812211582	0.8	-0.269943	1	0.756367
SEM5A	SREC_I	0.254845	-0.0531599628949129	0.58186467677063	-0.0358217	0.595636	0.0989453
SEM5A	TCCR	0.205513	-0.7	0.551400858806693	-1	0.542943	0.392852
SEM5A	UNC5H3	0.206423	-0.7	0.551400858806693	-1	0.542943	0.392852
SEM5A	UNC5H4	0.130637	-0.8	0.456934774455341	-1	0.453129	0.524336
SEM5A	PCSK9	0.228626	-0.5	0.512209976784883	-1	0.511051	0.245898
SEM5A	DRAK2	-0.220715	-0.556977042760185	0.5	-0.548925	1	0.346445
SEM5A	PDE4D	-0.254331	-0.592450476656244	0.149898839676499	-0.579115	0.161815	0.207227
SEM5A	TYK2	0.0504098	-0.309212326220646	0.442093410849449	-0.312241	0.431153	0.795039
SEM5A	EOTAXIN	-0.209722	-0.522155108901413	0.5	-0.520135	1	0.35418
SEM5A	COAGULATION_FACTOR_IXAB	-0.226375	-0.556977042760185	0.5	-0.548925	1	0.323242
SEM5A	B7_2	0.0707405	-0.234310522955264	0.7	-0.22577	1	0.663555
SEM5A	CALGRANULIN_B	-0.328663	-0.57486684905047	0.3	-0.570348	1	0.122148
SEM5A	CASPASE_10	-0.0663477	-0.7	0.239149907200707	-0.605244	0.235524	0.709961
SEM5A	OMD	0.22255	-0.4	0.482226277860201	-1	0.481927	0.238164
SEM5A	SEMAPHORIN_3E	-0.0899076	-0.7	0.218430507231188	-1	0.217036	0.570742
SEM5A	FAS__SOLUBLE	0.0774231	-0.272837812211581	0.8	-0.269943	1	0.686758
SEM5A	SLEPTIN_R	-0.250586	-0.536013073220648	0.0635902985216426	-0.534041	0.0481057	0.10668
SEM5A	SHPS1	0.192138	-0.12286231479741	0.7	-0.117442	1	0.184023
SEM5A	CNDP1	0.290545	-0.0292295380756811	1	-0.0225905	1	0.0680078
SEM5A	COLEC12	0.0461309	-0.286328219381407	0.361695855544093	-0.267015	0.368074	0.77957
SEM5A	CYTN	0.0956014	-0.234310522955264	0.7	-0.22577	1	0.547539
SEM5A	FICOLIN_3	0.0381113	-0.482583466035182	0.349382101356951	-0.449727	0.340169	0.833711
SEM5A	H6ST1	-0.183507	-1	0.174455744848314	-1	0.172335	0.323242
SEM5A	RBP	-0.0260309	-0.348782497906963	0.6	-0.339414	1	0.887852
SEM5A	RGMA	0.233262	-0.7	0.551400858806693	-1	0.542943	0.276836
SEM5A	SICAM_2	0.0211977	-0.7	0.363436523496316	-1	0.359018	0.918789
SEM5A	SLAF7	-0.105025	-0.411118840929162	0.5	-0.411695	1	0.586211
SEM5A	CATHEPSIN_D	-0.181322	-1	0.174455744848314	-1	0.172335	0.330977
SEM5A	EGF	0.225557	-0.7	0.551400858806693	-1	0.542943	0.315508
SEM5A	BFGF_R	0.408215	-0.2	0.672687004878727	-1	0.668427	0.214961
SEM5A	CRIPTO	0.0728723	-0.272837812211581	0.8	-0.269943	1	0.702227
SEM5A	EPO	0.172623	-0.180386893915226	0.9	-0.177339	1	0.35418
SEM5A	IL_9	-0.216142	-0.556977042760185	0.5	-0.548925	1	0.361914
SEM5A	NG36	-0.00307305	-0.37307102988054	0.6	-0.366188	1	0.988398
SEM5A	X_3HAO	-0.0836836	-0.7	0.239149907200707	-1	0.235073	0.632617
SEM5A	TNF_A	-0.428532	-0.689358084476228	0.2	-0.690616	1	0.137617
SEM5A	CREL1	0.124071	-0.4	0.360447361441644	-1	0.351362	0.392852
SEM5A	LECTIN__MANNOSE_2	-0.396904	-1	-0.0310727275829482	-1	-0.0221923	0.0370703
SEM5A	LRP1B	0.315361	-0.5	0.632922252979229	-1	0.629753	0.238164
SEM5A	MYPC1	0.0483241	-0.326892140953259	0.423313557474382	-0.32411	0.417281	0.802773
SEM5A	CATHEPSIN_H	0.216311	-0.4	0.491987819915566	-1	0.494476	0.28457
SEM5A	ROR1	0.35474	-0.0159469478556881	0.689109733311435	-0.0296434	0.678057	0.0680078
SEM5A	FBLN3	0.092184	-0.272837812211581	0.8	-0.269943	1	0.624883
SEM5A	MMP_8	0.172796	-0.13603121305473	0.7	-0.128107	1	0.261367
SEM5A	FAM3B	-0.089574	-0.7	0.206285807026048	-1	0.206027	0.555273
SEM5A	IFN_A_B_R1	0.296345	-0.0595366680875356	0.8	-0.0488566	1	0.0834766
SEM5A	HMGN1	-0.319132	-0.57486684905047	0.3	-0.570348	1	0.176289
SEM5A	UB2G2	-0.016818	-0.348782497906963	0.6	-0.339414	1	0.926523
SEM5A	QORL1	-0.0122383	-0.37307102988054	0.6	-0.366188	1	0.949727
SEM5A	PEDF	0.0286506	-0.6	0.347123610008445	-1	0.337079	0.880117
SEM5A	CATF	0.02277	-0.6	0.347123610008445	-1	0.337079	0.90332
SEM5A	PLXB2	0.0689041	-0.251632342475811	0.7	-0.245498	1	0.702227
S100A4	S100A4	1	0.801654971345554	1	0.830191	1	2.911e-13
S100A4	IL_1_SRII	0.116727	-0.4	0.390647774248898	-1	0.392916	0.501133
S100A4	C1QR1	-0.0625249	-0.496131055756977	0.262173480657464	-0.459511	0.262307	0.733164
S100A4	H2B2E	0.122656	-0.4	0.372156458894022	-1	0.366863	0.431523
S100A4	H2A3	0.106064	-0.4	0.390647774248898	-1	0.392916	0.555273
S100A4	UCRP	-0.0868888	-0.7	0.22223858957718	-1	0.222613	0.586211
S100A4	X_14_3_3E	-0.273891	-1	0.0541370109095394	-1	0.0509899	0.0912109
S100A4	COAGULATION_FACTOR_XI	-0.150985	-0.43597546127354	0.174487326895398	-0.433486	0.160202	0.338711
S100A4	TIMP_2	0.401252	-0.2	0.671559029535758	-1	0.665613	0.253633
S100A4	VEGF_SR3	-0.0893715	-0.6	0.184828008151069	-1	0.182718	0.508867
S100A4	C5	-0.288072	-0.9	0.0355011849435669	-1	0.0244208	0.0680078
S100A4	APO_E	-0.0316997	-0.31888685163716	0.6	-0.31607	1	0.84918
S100A4	CXCL16__SOLUBLE	0.120844	-0.5	0.39837634085158	-1	0.405714	0.501133
S100A4	SCF_SR	0.0638276	-0.233815939237309	0.7	-0.225449	1	0.702227
S100A4	TIMP_3	0.118159	-0.4	0.390647774248898	-1	0.392916	0.493398
S100A4	GFRA_2	-0.00421779	-0.297507351618365	0.6	-0.302058	1	0.980664
S100A4	X_6CKINE	-0.541365	-0.747085608612015	0	-0.735021	1	0.0602734
S100A4	HMG_1	-0.21261	-0.492368734720788	0.4	-0.496361	1	0.307773
S100A4	OPG	-0.321212	-0.622353863655073	0.4	-0.621045	1	0.214961
S100A4	B_ENDORPHIN	-0.349055	-0.643301007152071	0.0824294785153293	-0.631809	0.10471	0.0912109
S100A4	FACTOR_I	-0.364879	-0.9	-0.0982375160855744	-1	-0.0975602	0.0138672
S100A4	IGFBP_3	0.0137465	-0.6	0.320173058485682	-1	0.317364	0.934258
S100A4	MYELOPEROXIDASE	-0.0471844	-0.316086957604228	0.267471581329933	-0.31564	0.255861	0.748633
S100A4	ANGIOPOIETIN_2	-0.149002	-0.472888633023122	0.23305122429804	-0.466472	0.225403	0.416055
S100A4	EPHRIN_A4	0.0242474	-0.7	0.345905945759632	-1	0.340317	0.895586
S100A4	GP130__SOLUBLE	0.0998873	-0.250014286044389	0.7	-0.247308	1	0.570742
S100A4	HPV_E7_TYPE18	-0.191599	-0.9	0.152522070690266	-1	0.147079	0.23043
S100A4	IL_1_R_ACP	0.107835	-0.6	0.427029879999705	-1	0.429302	0.593945
S100A4	MACROPHAGE_MANNOSE_RECEPT	0.0298248	-0.6	0.320173058485682	-1	0.317364	0.864648
S100A4	M_CSF_R	0.0554839	-0.251961090977457	0.431193140064457	-0.239132	0.431276	0.740898
S100A4	P_CADHERIN	-0.178925	-0.9	0.152522070690266	-1	0.147079	0.28457
S100A4	SUPAR	0.130096	-0.4	0.390647774248898	-1	0.392916	0.439258
S100A4	TRKC	0.0995222	-0.233815939237309	0.7	-0.225449	1	0.53207
S100A4	BCMA	0.134526	-0.4	0.390647774248898	-1	0.392916	0.416055
S100A4	CK_MM	0.17649	-0.157186428819296	0.8	-0.148827	1	0.292305
S100A4	ERBB1	0.0131766	-0.7	0.345905945759632	-1	0.340317	0.941992
S100A4	MIA	0.164662	-0.0977841845532171	0.6	-0.0959934	1	0.222695
S100A4	PROTEIN_S	-0.00111056	-0.353104293994457	0.6	-0.348445	1	0.996133
S100A4	TECK	-0.309597	-0.622353863655073	0.4	-0.621045	1	0.269102
S100A4	TNFSF18	0.0847256	-0.250014286044389	0.7	-0.247308	1	0.632617
S100A4	CNTFR_ALPHA	0.187527	-0.157186428819296	0.8	-0.148827	1	0.238164
S100A4	EMAP_2	-0.224026	-0.492368734720788	0.4	-0.496361	1	0.253633
S100A4	MICA	0.229773	-0.3	0.463422447937824	-1	0.456572	0.16082
S100A4	SIGLEC_6	-0.0413267	-0.353104293994458	0.6	-0.348445	1	0.825977
S100A4	SIGLEC_7	-0.103484	-0.38334142539839	0.4	-0.383149	1	0.563008
S100A4	APO_A_I	-0.178034	-0.7	0.135938392793034	-1	0.127523	0.238164
S100A4	GDF_11_8	0.181431	-0.157186428819296	0.8	-0.148827	1	0.269102
S100A4	HEMOPEXIN	0.0312175	-0.4	0.265624813384439	-1	0.255666	0.818242
S100A4	IL_16	-0.149437	-0.425621951554706	0.183888344262239	-0.425364	0.172532	0.346445
S100A4	LACTOFERRIN	0.233902	-0.3	0.479967998051753	-1	0.477692	0.168555
S100A4	LAG_1	0.0317016	-0.6	0.320173058485682	-1	0.317364	0.84918
S100A4	LD78_BETA	-0.216845	-0.483079080839162	0.3	-0.482735	1	0.28457
S100A4	APO_B	0.35184	0.00233563610333942	0.669503090588073	-0.014782	0.647337	0.0602734
S100A4	CADHERIN_5	0.0838353	-0.207793908726958	0.6	-0.208552	1	0.578477
S100A4	EDA	0.381376	0.0493005438316789	1	0.0524837	1	0.0293359
S100A4	HAI_1	-0.0459297	-0.298948019094052	0.254496539645128	-0.30024	0.255281	0.748633
S100A4	KALLIKREIN_11	-0.0324657	-0.353104293994458	0.6	-0.348445	1	0.864648
S100A4	KALLIKREIN_8	-0.0378354	-0.353104293994458	0.6	-0.348445	1	0.841445
S100A4	LIPOCALIN_2	0.151734	-0.157857109685481	0.492887687434839	-0.143235	0.524021	0.35418
S100A4	MET	0.269256	0.00166366491175042	0.8	0.00287101	1	0.0448047
S100A4	SFRP_3	-0.161999	-0.7	0.135938392793034	-1	0.127523	0.315508
S100A4	SPINT2	0.121402	-0.6	0.427029879999705	-1	0.429302	0.53207
S100A4	STIE_1	0.0592442	-0.233815939237309	0.7	-0.225449	1	0.72543
S100A4	C5A	-0.0987458	-0.7	0.22223858957718	-1	0.222613	0.53207
S100A4	KARYOPHERIN_A2	-0.237414	-0.537156614951437	0.4	-0.531366	1	0.253633
S100A4	A1_ANTICHYMOTRYPSIN	0.181382	-0.157186428819296	0.8	-0.148827	1	0.269102
S100A4	C7	-0.241484	-0.537156614951437	0.4	-0.531366	1	0.23043
S100A4	CCL28	-0.0509052	-0.382855312708622	0.329368361816733	-0.37624	0.334578	0.787305
S100A4	HCC_1	0.0022576	-0.5	0.288080631407927	-1	0.288993	0.988398
S100A4	MPIF_1	0.0320191	-0.6	0.320173058485682	-1	0.317364	0.84918
S100A4	SRANKL	-0.463363	-1	-0.15572357163574	-0.78736	-0.129248	0.00845367
S100A4	APO_E3	0.01456	-0.7	0.345905945759632	-1	0.340317	0.941992
S100A4	FACTOR_D	0.0775114	-0.250014286044389	0.7	-0.247308	1	0.663555
S100A4	GROWTH_HORMONE_RECEPTOR	-0.385461	-1	-0.0444948080976851	-1	-0.0468607	0.0293359
S100A4	PROPERDIN	0.06563	-0.250014286044389	0.7	-0.247308	1	0.717695
S100A4	PROTEIN_C	-0.266316	-0.9	0.0355011849435669	-1	0.0244208	0.0680078
S100A4	SCGF_BETA	-0.0164642	-0.297507351618365	0.6	-0.302058	1	0.918789
S100A4	VCAM_1	-0.195699	-0.7	0.135938392793034	-1	0.127523	0.184023
S100A4	CD36_ANTIGEN	0.0515885	-0.244281926604931	0.344311281659836	-0.225854	0.348974	0.72543
S100A4	CONTACTIN_1	0.158773	-0.11368748716439	0.7	-0.110106	1	0.292305
S100A4	EDAR	0.158884	-0.170330635923092	0.563547468438343	-0.153822	0.593125	0.369648
S100A4	ESAM	0.252159	-0.0969127794400079	0.588411933639883	-0.0972241	0.585381	0.168555
S100A4	GRO_A	0.00792867	-0.6	0.320173058485682	-1	0.317364	0.965195
S100A4	HISTONE_H1_2	0.108006	-0.4	0.390647774248898	-1	0.392916	0.547539
S100A4	IL_1_SRI	-0.007021	-0.31888685163716	0.6	-0.31607	1	0.965195
S100A4	IL_17_SR	0.0598247	-0.186294019619957	0.5	-0.183745	1	0.671289
S100A4	IL_1RRP2	0.137333	-0.6	0.427029879999705	-1	0.429302	0.462461
S100A4	LSAMP	0.00608457	-0.6	0.320173058485682	-1	0.317364	0.97293
S100A4	MBL	0.0486107	-0.266678882107754	0.319785002873835	-0.244086	0.328674	0.748633
S100A4	PD_L2	0.03355	-0.5	0.288080631407927	-1	0.288993	0.825977
S100A4	SIGLEC_9	-0.0577867	-0.6	0.174954429764731	-1	0.16528	0.648086
S100A4	TGF_B_R_III	-0.0197843	-0.288453457562128	0.5	-0.287182	1	0.895586
S100A4	A2_ANTIPLASMIN	-0.178406	-0.9	0.152522070690266	-1	0.147079	0.28457
S100A4	CALPASTATIN	0.501505	-0.2	0.780625287527562	-1	0.775713	0.253633
S100A4	CK_B_8_1	0.0762747	-0.207793908726958	0.6	-0.208552	1	0.617148
S100A4	DC_SIGN	0.108128	-0.4	0.381393124318106	-1	0.378783	0.53207
S100A4	DC_SIGNR	-0.157442	-0.530400167697703	0.176073695650471	-0.522089	0.172145	0.377383
S100A4	IL_19	-0.315078	-0.622353863655073	0.4	-0.621045	1	0.245898
S100A4	I_TAC	0.115117	-0.4	0.390647774248898	-1	0.392916	0.508867
S100A4	MIP_1A	-0.241418	-0.497566388750689	0.180064378276354	-0.508409	0.147911	0.168555
S100A4	MRC2	0.04586	-0.287360824934694	0.328166438051493	-0.270432	0.334193	0.771836
S100A4	PARC	-0.154533	-0.487491134792284	0.164930621641829	-0.493197	0.152268	0.35418
S100A4	RESISTIN	-0.0477847	-0.320937888905246	0.26297352070613	-0.318792	0.250889	0.748633
S100A4	TRYPSIN	-0.147669	-0.467339493362559	0.25006472351158	-0.460304	0.23763	0.423789
S100A4	VWF	0.260538	-0.0644280689517188	0.863902179346009	-0.0565838	0.724228	0.129883
S100A4	HAPTOGLOBIN__MIXED_TYPE	-0.113148	-0.38334142539839	0.4	-0.383149	1	0.508867
S100A4	BAFF	-0.310172	-0.622353863655073	0.4	-0.621045	1	0.261367
S100A4	C9	0.215511	-0.6	0.526226520531047	-1	0.524024	0.323242
S100A4	CATHEPSIN_B	-0.309038	-0.622353863655073	0.4	-0.621045	1	0.269102
S100A4	IGM	0.266656	-0.0140697614632794	0.8	-0.00993305	1	0.0602734
S100A4	IL_18_BPA	0.0866126	-0.250014286044389	0.7	-0.247308	1	0.624883
S100A4	LBP	-0.29608	-0.8	-0.000589675981537321	-1	0.000254187	0.0525391
S100A4	COAGULATION_FACTOR_XA	-0.0715068	-0.6	0.206446124692955	-1	0.206891	0.640352
S100A4	TIG2	-0.12196	-0.408689717568109	0.5	-0.41188	1	0.508867
S100A4	TNF_SR_II	-0.182678	-0.9	0.152522070690266	-1	0.147079	0.269102
S100A4	SIGLEC_3	0.0504034	-0.261023854964984	0.359259868424153	-0.241186	0.363475	0.748633
S100A4	IDUA	0.0687855	-0.207793908726958	0.6	-0.208552	1	0.65582
S100A4	AMYLOID_PRECURSOR_PROTEIN	0.291172	-0.0639861242491377	0.9	-0.0552387	1	0.0912109
S100A4	ASAHL	0.308507	-0.3	0.561241499296949	-1	0.554602	0.23043
S100A4	ATS13	-0.195103	-0.9	0.152522070690266	-1	0.147079	0.214961
S100A4	CARBONIC_ANHYDRASE_IV	-0.228727	-0.537156614951437	0.4	-0.531366	1	0.292305
S100A4	CATHEPSIN_A	0.0555413	-0.27124930331141	0.451539669635168	-0.268987	0.441289	0.764102
S100A4	CATHEPSIN_S	-0.128374	-0.438830733359349	0.5	-0.433176	1	0.508867
S100A4	COAGULATION_FACTOR_VII	-0.0365779	-0.31888685163716	0.6	-0.31607	1	0.825977
S100A4	C2	-0.19554	-0.7	0.135938392793034	-1	0.127523	0.184023
S100A4	GRANULYSIN	0.303954	-0.3	0.571720539730305	-1	0.56822	0.261367
S100A4	HPLN1	-0.262809	-0.693739133476768	0.0609495304886626	-0.627847	0.0708624	0.137617
S100A4	IDS	0.217579	-0.6	0.526226520531047	-1	0.524024	0.315508
S100A4	KALLIKREIN_12	0.00478951	-0.7	0.345905945759632	-1	0.340317	0.980664
S100A4	LYVE1	0.0931314	-0.233815939237309	0.7	-0.225449	1	0.563008
S100A4	ASAH2	0.140494	-0.283633659323092	0.393622661680848	-0.242255	0.401548	0.385117
S100A4	NIDOGEN	-0.0945605	-0.6	0.192250941271034	-1	0.191443	0.501133
S100A4	PIGR	0.0997315	-0.233815939237309	0.7	-0.225449	1	0.53207
S100A4	SEMAPHORIN_3A	0.0101606	-0.7	0.345905945759632	-1	0.340317	0.957461
S100A4	WFKN2	0.128983	-0.4	0.390647774248898	-1	0.392916	0.439258
S100A4	BGH3	0.0476173	-0.311021907507242	0.383543938356505	-0.313754	0.381895	0.795039
S100A4	C1R	0.0696473	-0.250014286044389	0.7	-0.247308	1	0.702227
S100A4	CD109	0.105267	-0.6	0.427029879999705	-1	0.429302	0.60168
S100A4	CD23	0.162539	-0.137946762959172	0.8	-0.132078	1	0.300039
S100A4	CD48	0.11301	-0.6	0.427029879999705	-1	0.429302	0.570742
S100A4	CD5L	-0.116031	-0.408689717568109	0.5	-0.41188	1	0.53207
S100A4	CNTN2	0.241434	-0.126522052247136	0.512763769844642	-0.113938	0.514013	0.153086
S100A4	CONTACTIN_4	-0.0556608	-0.384589767156531	0.203951862919888	-0.383801	0.205241	0.702227
S100A4	CONTACTIN_5	0.130069	-0.6	0.427029879999705	-1	0.429302	0.493398
S100A4	CYTF	0.143104	-0.197472585887068	0.442655944391815	-0.190536	0.44646	0.392852
S100A4	CYSTATIN_M	-0.0604107	-0.467378954023302	0.27094382858087	-0.436599	0.271991	0.740898
S100A4	FCG2A	-0.18836	-0.6	0.0839254992342906	-1	0.080388	0.145352
S100A4	FCG2B	-0.128411	-0.377044252576666	0.5	-0.373837	1	0.416055
S100A4	FCG3B	0.0507625	-0.258941974562151	0.361717736714398	-0.239271	0.366373	0.748633
S100A4	FCN2	-0.34155	-0.574699446388474	0.3	-0.575094	0.0762022	0.0680078
S100A4	GFRA_1	-0.0575008	-0.42780373053869	0.283015588841096	-0.413249	0.287069	0.756367
S100A4	HEPARIN_COFACTOR_II	0.127721	-0.4	0.372156458894022	-1	0.366863	0.400586
S100A4	LRIG3	-0.0321053	-0.31888685163716	0.6	-0.31607	1	0.84918
S100A4	MATN2	0.311382	-0.3	0.584812056090664	-1	0.583929	0.214961
S100A4	RGMB	0.237026	-0.6	0.526226520531047	-1	0.524024	0.23043
S100A4	RGM_C	-0.125207	-0.438830733359349	0.5	-0.433176	1	0.524336
S100A4	TFPI	-0.295886	-1	0.0541370109095394	-1	0.0509899	0.0834766
S100A4	TSP4	0.529237	-0.2	0.780625287527562	-1	0.775713	0.122148
S100A4	AMINOACYLASE_1	-0.442761	-0.685022166100803	-0.0547345551433102	-0.679132	-0.0514374	0.0448047
S100A4	CARBONIC_ANHYDRASE_6	0.253218	-0.0330519766475908	0.541066392604177	-0.00657569	0.573552	0.0602734
S100A4	CDK5_P35	-0.178089	-0.9	0.152522070690266	-1	0.147079	0.292305
S100A4	CATHEPSIN_V	-0.17485	-0.9	0.152522070690266	-1	0.147079	0.300039
S100A4	DKK_4	0.551819	0.305389052591974	0.782052063453032	0.32495	0.815749	5.06344e-05
S100A4	ECM1	0.323231	-0.3	0.584812056090664	-1	0.583929	0.153086
S100A4	FETUB	-0.033596	-0.283389784595044	0.5	-0.278274	1	0.818242
S100A4	KALLIKREIN_7	0.124277	-0.6	0.427029879999705	-1	0.429302	0.516602
S100A4	PAK3	-0.261624	-0.673136464688957	0.0657762266926794	-0.616016	0.076695	0.145352
S100A4	PK3CG	-0.373278	-1	-0.0444948080976851	-1	-0.0468607	0.0293359
S100A4	TPSB2	-0.101368	-0.393710422903535	0.5	-0.395621	1	0.586211
S100A4	CAMK1D	-0.104238	-0.438830733359349	0.5	-0.433176	1	0.609414
S100A4	CD30_LIGAND	-0.0739556	-0.7	0.22223858957718	-1	0.222613	0.648086
S100A4	EPHA1	-0.0283821	-0.31888685163716	0.6	-0.31607	1	0.864648
S100A4	GRANZYME_A	0.0118502	-0.6	0.320173058485682	-1	0.317364	0.941992
S100A4	IL_18_RA	-0.0803061	-0.7	0.22223858957718	-1	0.222613	0.617148
S100A4	IR	-0.180333	-0.7	0.105974295757604	-1	0.104978	0.184023
S100A4	KALLISTATIN	-0.0784306	-0.7	0.22223858957718	-1	0.222613	0.632617
S100A4	PDGF_RB	0.0941003	-0.186294019619957	0.5	-0.183745	1	0.47793
S100A4	PGCB	-0.0335322	-0.353104293994458	0.6	-0.348445	1	0.856914
S100A4	SE_SELECTIN	-0.185511	-0.7	0.0905571863651952	-1	0.0883151	0.153086
S100A4	THROMBOSPONDIN_1	0.154346	-0.188491368572725	0.495326948602059	-0.17382	0.518022	0.385117
S100A4	ANGIOTENSINOGEN	-0.370929	-1	-0.0444948080976851	-1	-0.0468607	0.0293359
S100A4	GCP_2	0.0501538	-0.292939958385747	0.393613169133725	-0.296974	0.396727	0.787305
S100A4	MDC	-0.18488	-0.7	0.135938392793034	-1	0.127523	0.207227
S100A4	MIP_5	0.0615376	-0.182603327947962	0.6	-0.178226	1	0.648086
S100A4	PROTEINASE_3	-0.234947	-0.492368734720788	0.4	-0.496361	1	0.199492
S100A4	TAFI	0.185974	-0.097784184553217	0.6	-0.0959934	1	0.16082
S100A4	TARC	-0.177739	-0.7	0.135938392793034	-1	0.127523	0.238164
S100A4	TGF_B3	0.0294263	-0.7	0.345905945759632	-1	0.340317	0.872383
S100A4	TSH	0.0706622	-0.233815939237309	0.7	-0.225449	1	0.671289
S100A4	DKK1	0.399843	0.100614130226284	0.8	0.0985072	1	0.0138672
S100A4	ADIPONECTIN	0.198362	-0.157186428819296	0.8	-0.148827	1	0.207227
S100A4	A2_HS_GLYCOPROTEIN	-0.158957	-0.5542925049726	0.169876608278816	-0.538649	0.165032	0.369648
S100A4	ARYLSULFATASE_A	-0.0169301	-0.31888685163716	0.6	-0.31607	1	0.918789
S100A4	BMP10	0.0522356	-0.284558386267976	0.40645102000316	-0.28518	0.411157	0.771836
S100A4	CAMK1	-0.162001	-0.611698908844274	0.157426494321059	-0.597583	0.15204	0.361914
S100A4	CHITOTRIOSIDASE_1	0.288345	-0.0639861242491377	0.9	-0.0552387	1	0.0912109
S100A4	CHL1	0.150858	-0.161877561744382	0.487789823314469	-0.147079	0.510454	0.361914
S100A4	ENDOTHELIN_CONVERTING_1	0.169072	-0.11368748716439	0.7	-0.110106	1	0.238164
S100A4	FCN1	-0.0155483	-0.297507351618365	0.6	-0.302058	1	0.926523
S100A4	GNS	-0.395727	-0.9	-0.0729968076463622	-1	-0.0778994	0.0138672
S100A4	HGFA	-0.0952085	-0.6	0.184828008151069	-1	0.182718	0.47793
S100A4	LGMN	-0.0823183	-1	0.249924719397264	-1	0.244048	0.648086
S100A4	MP2K2	0.0219969	-0.6	0.320173058485682	-1	0.317364	0.895586
S100A4	NID2	-0.0313908	-0.297507351618365	0.6	-0.302058	1	0.841445
S100A4	OLR1	0.501091	-0.1	0.758146899846775	-1	0.747829	0.261367
S100A4	RAP	0.02479	-0.6	0.295152850826106	-1	0.300117	0.880117
S100A4	VEGF_SR2	-0.31995	-0.574699446388474	0.3	-0.571467	1	0.184023
S100A4	COMPLEMENT_FACTOR_H_5	-0.0829514	-0.6	0.206446124692955	-1	0.206891	0.586211
S100A4	IGF_II_RECEPTOR	-0.284329	-0.7	-0.0104413229930037	-1	-0.0165048	0.0370703
S100A4	KALLIKREIN_14	-0.327574	-0.622353863655073	0.4	-0.621045	1	0.191758
S100A4	ANGIOSTATIN	0.0595113	-0.255265825384264	0.526767696770056	-0.252433	0.514065	0.740898
S100A4	P27KIP1	0.0136961	-0.7	0.345905945759632	-1	0.340317	0.941992
S100A4	PYY	-0.337346	-0.622353863655073	0.4	-0.621045	1	0.145352
S100A4	STX1A	-0.225474	-0.537156614951437	0.4	-0.531366	1	0.300039
S100A4	STIE_2	0.00876957	-0.7	0.345905945759632	-1	0.340317	0.965195
S100A4	CARBONIC_ANHYDRASE_III	0.126989	-0.6	0.427029879999705	-1	0.429302	0.508867
S100A4	CYSTATIN_S	0.216072	-0.6	0.526226520531047	-1	0.524024	0.323242
S100A4	CYTD	-0.0351653	-0.31888685163716	0.6	-0.31607	1	0.833711
S100A4	PPAC	-0.0659731	-0.6	0.206446124692955	-1	0.206891	0.671289
S100A4	NAGK	-0.241072	-0.537156614951437	0.4	-0.531366	1	0.238164
S100A4	SRAGE	0.0453789	-0.290149268715461	0.324874400939971	-0.274292	0.331654	0.771836
S100A4	BPI	0.170239	-0.157186428819296	0.8	-0.148827	1	0.315508
S100A4	C6	-0.00684072	-0.353104293994457	0.6	-0.348445	1	0.97293
S100A4	IGE	0.00970741	-0.7	0.345905945759632	-1	0.340317	0.957461
S100A4	IL_17E	-0.111209	-0.38334142539839	0.4	-0.383149	1	0.524336
S100A4	IL_6_SRA	0.318699	-0.3	0.571720539730305	-1	0.56822	0.184023
S100A4	NEUROTROPHIN_3	0.39533	0.0493005438316789	1	0.0524837	1	0.0293359
S100A4	PAPP_A	0.111542	-0.4	0.390647774248898	-1	0.392916	0.53207
S100A4	PLASMINOGEN	0.134158	-0.4	0.390647774248898	-1	0.392916	0.416055
S100A4	PREKALLIKREIN	-0.112937	-0.36873106940417	0.5	-0.360074	1	0.47793
S100A4	ALPHA_1_ANTICHYMOTRYPSIN	0.355556	0.0566848149426454	0.696710730589689	0.071432	0.734657	0.0216016
S100A4	P_SELECTIN	-0.501911	-0.730357790622279	0	-0.724524	1	0.28457
S100A4	TENASCIN	-0.114541	-0.377044252576666	0.5	-0.373837	1	0.485664
S100A4	FACTOR_H	0.133549	-0.6	0.427029879999705	-1	0.429302	0.47793
S100A4	MMP_2	0.0961818	-0.207793908726958	0.6	-0.208552	1	0.516602
S100A4	TRANSFERRIN	0.165328	-0.157186428819296	0.8	-0.148827	1	0.338711
S100A4	HISTONE_H2A_Z	-0.141167	-0.417485690289471	0.294715871143866	-0.418674	0.284378	0.416055
S100A4	IGF_I_SR	0.0973586	-0.250014286044389	0.7	-0.247308	1	0.578477
S100A4	IL_1_R4	-0.031506	-0.31888685163716	0.6	-0.31607	1	0.84918
S100A4	NCAM_L1	0.0950254	-0.250014286044389	0.7	-0.247308	1	0.586211
S100A4	SPONDIN_1	0.12723	-0.6	0.427029879999705	-1	0.429302	0.508867
S100A4	CYTT	0.0509049	-0.258116563096223	0.362692217604725	-0.238523	0.367555	0.748633
S100A4	SAA	0.190618	-0.0908681480234144	0.6	-0.0863264	1	0.153086
S100A4	SICAM_1	-0.127949	-0.38334142539839	0.4	-0.383149	1	0.431523
S100A4	MSP	0.0468906	-0.279616668787309	0.305617194979739	-0.257102	0.319095	0.756367
S100A4	SP_D	0.214649	-0.4	0.492331964544257	-1	0.492355	0.28457
S100A4	COLLECTIN_KIDNEY_1	-0.100384	-0.393710422903535	0.5	-0.395621	1	0.593945
S100A4	ENPP7	-0.270532	-0.8	-0.000589675981537321	-1	0.000254187	0.0525391
S100A4	ENTP5	0.0948762	-0.233815939237309	0.7	-0.225449	1	0.555273
S100A4	FCRL3	0.152266	-0.196819686310098	0.486124177825259	-0.184468	0.500184	0.392852
S100A4	MFGM	-0.036301	-0.353104293994458	0.6	-0.348445	1	0.84918
S100A4	PCSK7	-0.40535	-0.675875102221301	0.2	-0.669824	1	0.23043
S100A4	SPARCL1	0.065682	-0.207793908726958	0.6	-0.208552	1	0.671289
S100A4	ST4S6	-0.156915	-0.522093489325603	0.178228244661221	-0.51715	0.174738	0.385117
S100A4	TGM3	0.187619	-0.157186428819296	0.8	-0.148827	1	0.238164
S100A4	TROPOMYOSIN_2	-0.388024	-0.9	-0.0729968076463622	-1	-0.0778994	0.0138672
S100A4	ZAP70	-0.433615	-0.675875102221301	0.2	-0.669824	1	0.0912109
S100A4	C1_ESTERASE_INHIBITOR	0.349861	-0.018102082325505	0.659124283803774	-0.0322017	0.638517	0.0680078
S100A4	C4	-0.330696	-0.574699446388474	0.3	-0.571467	1	0.129883
S100A4	C5B__6_COMPLEX	-0.174214	-0.9	0.152522070690266	-1	0.147079	0.307773
S100A4	IL_5_RA	-0.0195552	-0.288453457562128	0.5	-0.287182	1	0.895586
S100A4	KININOGEN__HMW	-0.0537868	-0.393710445554769	0.298422903086413	-0.39059	0.310639	0.771836
S100A4	NCAM_120	0.131745	-0.5	0.39837634085158	-1	0.405714	0.446992
S100A4	SCGF_ALPHA	-0.0495851	-0.335487866937536	0.249481949870954	-0.329131	0.237779	0.740898
S100A4	BST1	-0.172078	-0.7	0.0854001500915502	-1	0.0800342	0.153086
S100A4	CDON	-0.0343174	-0.31888685163716	0.6	-0.31607	1	0.841445
S100A4	CLUSTERIN	0.056185	-0.248546409930634	0.446639527860082	-0.236186	0.443115	0.733164
S100A4	EMR2	-0.0925856	-0.7	0.22223858957718	-1	0.222613	0.563008
S100A4	FUCOSYLTRANSFERASE_3	-0.0631628	-0.7	0.22223858957718	-1	0.222613	0.702227
S100A4	FUT5	-0.00633241	-0.288453457562128	0.5	-0.287182	1	0.965195
S100A4	HDGR2	0.442716	0.0240390360391603	0.698347235377849	0.00422247	0.701624	0.0525391
S100A4	IL_34	-0.374902	-1	-0.0444948080976851	-1	-0.0468607	0.0293359
S100A4	KYNU	-0.334434	-0.585008176452764	0.4	-0.582161	1	0.0989453
S100A4	PLXC1	-0.063249	-0.521446463338644	0.259169237691573	-0.469408	0.259188	0.733164
S100A4	SLIK5	0.028692	-0.6	0.295152850826106	-1	0.300117	0.856914
S100A4	PH	-0.377548	-0.9	-0.0729968076463622	-1	-0.0778994	0.0138672
S100A4	APO_D	-0.346691	-0.630330043302317	-0.0210729922766911	-0.619662	-0.0224051	0.0370703
S100A4	AFAMIN	-0.135941	-0.393710422903535	0.5	-0.395621	1	0.416055
S100A4	GELSOLIN	0.426231	-0.2	0.65741999694726	-1	0.6495	0.114414
S100A4	C34_GP41_HIV_FRAGMENT	-0.0419969	-0.28889744263982	0.292080233609412	-0.28333	0.321275	0.771836
S100A4	PERL	0.102108	-0.4	0.381393124318106	-1	0.378783	0.563008
S100A4	ITI_HEAVY_CHAIN_H4	-0.144547	-0.435188851424753	0.240670751378392	-0.432081	0.225182	0.400586
S100A4	TXD12	-0.00362316	-0.276425102434514	0.5	-0.269579	1	0.980664
S100A4	SL_SELECTIN	0.0583958	-0.259756888149784	0.49047379322123	-0.256827	0.484134	0.748633
S100A4	TRKB	0.198849	-0.137946762959172	0.8	-0.132078	1	0.199492
S100A4	ANGIOGENIN	0.0730512	-0.207793908726958	0.6	-0.208552	1	0.632617
S100A4	COAGULATION_FACTOR_IX	-0.270388	-1	0.0541370109095394	-1	0.0509899	0.10668
S100A4	COAGULATION_FACTOR_X	-0.0860119	-0.6	0.206446124692955	-1	0.206891	0.570742
S100A4	COAGULATION_FACTOR_V	-0.383323	-1	-0.0444948080976851	-1	-0.0468607	0.0293359
S100A4	ENDOGLIN	-0.275841	-0.8	-0.000589675981537321	-1	0.000254187	0.0525391
S100A4	HCC_4	0.12289	-0.4	0.366177029860361	-1	0.357697	0.416055
S100A4	MIP_3B	-0.575852	-1	-0.258597723875088	-1	-0.252164	0.0020166
S100A4	MIS	-0.103616	-0.352201705496823	0.4	-0.343198	1	0.493398
S100A4	STANNIOCALCIN_1	-0.167391	-0.7	0.135938392793034	-1	0.127523	0.292305
S100A4	ANNEXIN_I	0.265882	-0.0140697614632794	0.8	-0.00993305	1	0.0602734
S100A4	ANNEXIN_II	0.180217	-0.157186428819296	0.8	-0.148827	1	0.269102
S100A4	ARTS1	0.15544	-0.113189218970089	0.483241190265576	-0.0993969	0.527532	0.276836
S100A4	CARBONIC_ANHYDRASE_I	0.120661	-0.6	0.427029879999705	-1	0.429302	0.539805
S100A4	CATZ	-0.17237	-0.7	0.135938392793034	-1	0.127523	0.269102
S100A4	DERM	0.0544402	-0.222832959215138	0.367799445209906	-0.211632	0.376622	0.709961
S100A4	ELAFIN	0.245416	-0.0871922332243378	0.540835331338961	-0.0787148	0.533236	0.137617
S100A4	ERP29	-0.376821	-1	-0.0444948080976851	-1	-0.0468607	0.0293359
S100A4	FIBRINOGEN_G_CHAIN_DIMER	0.177976	-0.157186428819296	0.8	-0.148827	1	0.28457
S100A4	GP1BA	-0.164696	-0.7	0.0952873039196746	-1	0.0940968	0.238164
S100A4	GPC5	0.199144	-0.157186428819296	0.8	-0.148827	1	0.207227
S100A4	GRN	0.00729141	-0.6	0.295152850826106	-1	0.300117	0.965195
S100A4	HRG	0.00680696	-0.7	0.345905945759632	-1	0.340317	0.97293
S100A4	LG3BP	0.0282567	-0.6	0.295152850826106	-1	0.300117	0.856914
S100A4	MN_SOD	-0.0122667	-0.297507351618365	0.6	-0.302058	1	0.941992
S100A4	PAFAH	-0.0214847	-0.31888685163716	0.6	-0.31607	1	0.90332
S100A4	SCD163	0.0273714	-0.5	0.288080631407927	-1	0.288993	0.856914
S100A4	SEPR	0.0503977	-0.276730568092246	0.381128859348335	-0.26383	0.379275	0.764102
S100A4	TRYPSIN_2	-0.128986	-0.438830733359349	0.5	-0.433176	1	0.508867
S100A4	TSG_6	0.398097	0.100614130226284	0.8	0.0985072	1	0.0138672
S100A4	CLM6	-0.265543	-0.9	0.0355011849435669	-1	0.0244208	0.0680078
S100A4	IL_22BP	-0.0568487	-0.418935125569525	0.28572080851148	-0.408818	0.290797	0.756367
S100A4	IL_23_R	-0.0585632	-0.442252877982987	0.278608117990551	-0.421013	0.281291	0.748633
S100A4	ILT_2	0.0326454	-0.4	0.265624813384439	-1	0.255666	0.802773
S100A4	ILT_4	0.0217388	-0.6	0.295152850826106	-1	0.300117	0.895586
S100A4	JAG1	0.043497	-0.304827421238938	0.311994919986324	-0.29175	0.322416	0.77957
S100A4	LAG_3	-0.183828	-0.9	0.152522070690266	-1	0.147079	0.261367
S100A4	MICB	-0.290677	-0.9	0.0355011849435669	-1	0.0244208	0.0680078
S100A4	NOGO_RECEPTOR	-0.0742487	-0.6	0.184828008151069	-1	0.182718	0.586211
S100A4	NOTCH_3	0.279093	-0.0140697614632794	0.8	-0.00993305	1	0.0602734
S100A4	NR_CAM	-0.0435502	-0.355148369245412	0.484649476752982	-0.348445	1	0.818242
S100A4	NRX3B	-0.00610565	-0.353104293994457	0.6	-0.348445	1	0.97293
S100A4	SEM6B	-0.164784	-0.7	0.135938392793034	-1	0.127523	0.300039
S100A4	SICAM_5	-0.183658	-0.7	0.105974295757604	-1	0.104978	0.168555
S100A4	SIG14	0.0680733	-0.207793908726958	0.6	-0.208552	1	0.65582
S100A4	SLAF6	-0.177969	-0.9	0.152522070690266	-1	0.147079	0.292305
S100A4	SREC_I	0.0170288	-0.6	0.295152850826106	-1	0.300117	0.918789
S100A4	TCCR	0.0194164	-0.7	0.345905945759632	-1	0.340317	0.918789
S100A4	UNC5H3	-0.0730833	-1	0.249924719397264	-1	0.244048	0.686758
S100A4	UNC5H4	0.0920971	-0.250014286044389	0.7	-0.247308	1	0.60168
S100A4	PCSK9	0.0855571	-0.233815939237309	0.7	-0.225449	1	0.60168
S100A4	DRAK2	-0.0321201	-0.353104293994458	0.6	-0.348445	1	0.864648
S100A4	PDE4D	-0.145893	-0.459942204714431	0.27274459323835	-0.452682	0.257359	0.431523
S100A4	TYK2	-0.384337	-1	-0.0444948080976851	-1	-0.0468607	0.0293359
S100A4	EOTAXIN	0.0444244	-0.319953429057166	0.350415331797224	-0.306412	0.344438	0.795039
S100A4	COAGULATION_FACTOR_IXAB	-0.28881	-1	0.0541370109095394	-1	0.0509899	0.0834766
S100A4	B7_2	0.0929875	-0.207793908726958	0.6	-0.208552	1	0.53207
S100A4	CALGRANULIN_B	0.106799	-0.4	0.381393124318106	-1	0.378783	0.53207
S100A4	CASPASE_10	-0.373037	-0.9	-0.0729968076463622	-1	-0.0778994	0.0138672
S100A4	OMD	0.300388	-0.3	0.561241499296949	-1	0.554602	0.276836
S100A4	SEMAPHORIN_3E	0.147665	-0.177943863824193	0.433988177529166	-0.160375	0.435111	0.346445
S100A4	FAS__SOLUBLE	0.163285	-0.157186428819296	0.8	-0.148827	1	0.346445
S100A4	SLEPTIN_R	-0.0806089	-0.6	0.192250941271034	-1	0.191443	0.570742
S100A4	SHPS1	0.166965	-0.0977841845532171	0.6	-0.0959934	1	0.214961
S100A4	CNDP1	-0.265045	-0.8	-0.000589675981537321	-1	0.000254187	0.0525391
S100A4	COLEC12	0.134353	-0.4	0.390647774248898	-1	0.392916	0.416055
S100A4	CYTN	0.0101997	-0.6	0.295152850826106	-1	0.300117	0.949727
S100A4	FICOLIN_3	-0.191577	-0.7	0.135938392793034	-1	0.127523	0.184023
S100A4	H6ST1	0.115436	-0.6	0.427029879999705	-1	0.429302	0.555273
S100A4	RBP	-0.285554	-0.9	0.0355011849435669	-1	0.0244208	0.0680078
S100A4	RGMA	0.144502	-0.273244807600866	0.451788116480975	-0.240134	0.455854	0.431523
S100A4	SICAM_2	-0.0585161	-0.441612143603507	0.278803563300483	-0.420653	0.28154	0.748633
S100A4	SLAF7	0.0531962	-0.244834076570765	0.378373523025588	-0.227315	0.390101	0.733164
S100A4	CATHEPSIN_D	-0.0910952	-1	0.249924719397264	-1	0.244048	0.609414
S100A4	EGF	0.309833	-0.4	0.609905056828019	-1	0.610628	0.245898
S100A4	BFGF_R	0.167048	-0.11368748716439	0.7	-0.110106	1	0.245898
S100A4	CRIPTO	0.0494316	-0.295847403223384	0.390746371147789	-0.301441	0.392244	0.787305
S100A4	EPO	0.0341578	-0.7	0.345905945759632	-1	0.340317	0.856914
S100A4	IL_9	-0.0359139	-0.353104293994458	0.6	-0.348445	1	0.84918
S100A4	NG36	0.438352	-0.3	0.689633104503586	-1	0.691758	0.0680078
S100A4	X_3HAO	0.362276	0.0657766506234935	0.8	0.0739696	1	0.0216016
S100A4	TNF_A	0.2581	-0.0348331629871687	0.8	-0.024664	1	0.0757422
S100A4	CREL1	-0.14897	-0.7	0.0854001500915502	-1	0.0800342	0.222695
S100A4	LECTIN__MANNOSE_2	0.0863244	-0.250014286044389	0.7	-0.247308	1	0.624883
S100A4	LRP1B	0.219089	-0.6	0.526226520531047	-1	0.524024	0.307773
S100A4	MYPC1	0.120411	-0.6	0.427029879999705	-1	0.429302	0.539805
S100A4	CATHEPSIN_H	-0.321613	-0.574699446388474	0.3	-0.571467	1	0.176289
S100A4	ROR1	0.100691	-0.6	0.427029879999705	-1	0.429302	0.624883
S100A4	FBLN3	0.142039	-0.299126861080825	0.440896804402403	-0.269538	0.445479	0.439258
S100A4	MMP_8	-0.362626	-0.9	-0.0982375160855744	-1	-0.0975602	0.0138672
S100A4	FAM3B	-0.104712	-0.38334142539839	0.4	-0.383149	1	0.555273
S100A4	IFN_A_B_R1	-0.15902	-0.558980888962414	0.143787292508141	-0.567358	0.132237	0.330977
S100A4	HMGN1	-0.277341	-0.7	-0.00464675898277007	-1	-0.00461658	0.0448047
S100A4	UB2G2	-0.364442	-0.9	-0.0729968076463622	-1	-0.0778994	0.0138672
S100A4	QORL1	-0.0666625	-1	0.249924719397264	-0.574599	0.245606	0.717695
S100A4	PEDF	0.154487	-0.145217315689074	0.55425065006732	-0.132078	1	0.338711
S100A4	CATF	0.0637082	-0.233815939237309	0.7	-0.225449	1	0.702227
S100A4	PLXB2	-0.431483	-0.675875102221301	0.2	-0.669824	1	0.0989453
IL_1_SRII	IL_1_SRII	1	0.801654971345554	1	0.830191	1	2.911e-13
IL_1_SRII	C1QR1	-0.0162875	-0.353104293994457	0.6	-0.348445	1	0.934258
IL_1_SRII	H2B2E	0.0314043	-0.5	0.283686487965411	-1	0.277668	0.825977
IL_1_SRII	H2A3	0.0726819	-0.207793908726958	0.6	-0.208552	1	0.632617
IL_1_SRII	UCRP	-0.451946	-0.738575901992106	-0.146439673752867	-0.720237	-0.148791	0.00328354
IL_1_SRII	X_14_3_3E	-0.0256312	-0.353104293994457	0.6	-0.348445	1	0.895586
IL_1_SRII	COAGULATION_FACTOR_XI	0.278874	-0.0140697614632794	0.8	-0.00993305	1	0.0602734
IL_1_SRII	TIMP_2	-0.00511539	-0.31888685163716	0.6	-0.31607	1	0.97293
IL_1_SRII	VEGF_SR3	0.122261	-0.4	0.372156458894022	-1	0.366863	0.431523
IL_1_SRII	C5	-0.102828	-0.408689717568109	0.5	-0.41188	1	0.593945
IL_1_SRII	APO_E	0.00208728	-0.6	0.320173058485682	-1	0.317364	0.988398
IL_1_SRII	CXCL16__SOLUBLE	0.119234	-0.5	0.39837634085158	-1	0.405714	0.508867
IL_1_SRII	SCF_SR	0.0810242	-0.233815939237309	0.7	-0.225449	1	0.617148
IL_1_SRII	TIMP_3	0.0891702	-0.207793908726958	0.6	-0.208552	1	0.555273
IL_1_SRII	GFRA_2	0.263388	-0.0140697614632795	0.8	-0.00993305	1	0.0602734
IL_1_SRII	X_6CKINE	-0.182283	-0.7	0.105974295757604	-1	0.104978	0.176289
IL_1_SRII	HMG_1	-0.0169386	-0.31888685163716	0.6	-0.31607	1	0.918789
IL_1_SRII	OPG	-0.0545995	-0.396771984923726	0.295051441625432	-0.395075	0.304935	0.764102
IL_1_SRII	B_ENDORPHIN	-0.235056	-0.537156614951437	0.4	-0.531366	1	0.261367
IL_1_SRII	FACTOR_I	-0.131168	-0.393710422903535	0.5	-0.395621	1	0.439258
IL_1_SRII	IGFBP_3	0.177859	-0.137946762959172	0.8	-0.132078	1	0.23043
IL_1_SRII	MYELOPEROXIDASE	0.135785	-0.4	0.381393124318106	-1	0.378783	0.377383
IL_1_SRII	ANGIOPOIETIN_2	-0.15542	-0.49960979785083	0.184342025703169	-0.504731	0.182477	0.385117
IL_1_SRII	EPHRIN_A4	-0.120563	-0.438830733359349	0.5	-0.433176	1	0.539805
IL_1_SRII	GP130__SOLUBLE	0.502122	-0.2	0.780625287527562	-1	0.775713	0.245898
IL_1_SRII	HPV_E7_TYPE18	-0.0466006	-0.366639526385198	0.379907524941023	-0.358116	0.394211	0.802773
IL_1_SRII	IL_1_R_ACP	0.127301	-0.6	0.427029879999705	-1	0.429302	0.508867
IL_1_SRII	MACROPHAGE_MANNOSE_RECEPT	-0.209995	-0.492368734720788	0.4	-0.496361	1	0.323242
IL_1_SRII	M_CSF_R	0.0780981	-0.233815939237309	0.7	-0.225449	1	0.632617
IL_1_SRII	P_CADHERIN	0.133843	-0.6	0.427029879999705	-1	0.429302	0.47793
IL_1_SRII	SUPAR	-0.00528655	-0.297507351618365	0.6	-0.302058	1	0.97293
IL_1_SRII	TRKC	0.171195	-0.137946762959172	0.8	-0.132078	1	0.261367
IL_1_SRII	BCMA	-0.141552	-0.393710422903535	0.5	-0.395621	1	0.385117
IL_1_SRII	CK_MM	-0.0017071	-0.353104293994457	0.6	-0.348445	1	0.996133
IL_1_SRII	ERBB1	0.261514	-0.0639861242491378	0.9	-0.0552387	1	0.122148
IL_1_SRII	MIA	-0.113766	-0.38334142539839	0.4	-0.383149	1	0.508867
IL_1_SRII	PROTEIN_S	0.30231	-0.4	0.609905056828019	-1	0.610628	0.28457
IL_1_SRII	TECK	0.013635	-0.7	0.345905945759632	-1	0.340317	0.941992
IL_1_SRII	TNFSF18	0.100895	-0.6	0.427029879999705	-1	0.429302	0.624883
IL_1_SRII	CNTFR_ALPHA	0.12696	-0.6	0.427029879999705	-1	0.429302	0.508867
IL_1_SRII	EMAP_2	0.0244197	-0.6	0.320173058485682	-1	0.317364	0.887852
IL_1_SRII	MICA	0.167725	-0.0908681480234144	0.6	-0.0863264	1	0.176289
IL_1_SRII	SIGLEC_6	-0.221919	-0.537156614951437	0.4	-0.531366	1	0.315508
IL_1_SRII	SIGLEC_7	0.0583054	-0.19805321341825	0.399635122700906	-0.195543	0.486457	0.694492
IL_1_SRII	APO_A_I	0.235947	-0.4	0.492331964544257	-0.271769	0.49336	0.184023
IL_1_SRII	GDF_11_8	0.0402804	-0.438970606645266	0.354417585266939	-0.402434	0.348846	0.825977
IL_1_SRII	HEMOPEXIN	0.0698424	-0.177756994566555	0.5	-0.16928	1	0.578477
IL_1_SRII	IL_16	0.082052	-0.207793908726958	0.6	-0.208552	1	0.586211
IL_1_SRII	LACTOFERRIN	-0.0279771	-0.297507351618365	0.6	-0.302058	1	0.864648
IL_1_SRII	LAG_1	0.156835	-0.137946762959172	0.8	-0.132078	1	0.330977
IL_1_SRII	LD78_BETA	-0.176733	-0.7	0.105974295757604	-1	0.104978	0.199492
IL_1_SRII	APO_B	0.162385	-0.157186428819296	0.8	-0.148827	1	0.35418
IL_1_SRII	CADHERIN_5	0.146759	-0.183304481729933	0.426923365844273	-0.166875	0.429982	0.35418
IL_1_SRII	EDA	0.144762	-0.270510450226023	0.452938749274729	-0.237571	0.457021	0.431523
IL_1_SRII	HAI_1	-0.053796	-0.375492641618779	0.194547746246896	-0.3544	0.202473	0.702227
IL_1_SRII	KALLIKREIN_11	-0.184776	-0.9	0.152522070690266	-1	0.147079	0.261367
IL_1_SRII	KALLIKREIN_8	0.144403	-0.274276995914844	0.451353765896695	-0.241122	0.455417	0.431523
IL_1_SRII	LIPOCALIN_2	0.0448656	-0.312587640113643	0.352683961660306	-0.302359	0.346572	0.787305
IL_1_SRII	MET	0.0647181	-0.19436554572914	0.6	-0.194357	1	0.65582
IL_1_SRII	SFRP_3	-0.109659	-0.408689717568109	0.5	-0.41188	1	0.563008
IL_1_SRII	SPINT2	-0.215885	-0.537156614951437	0.4	-0.531366	1	0.346445
IL_1_SRII	STIE_1	0.259295	-0.0348331629871688	0.8	-0.024664	1	0.0680078
IL_1_SRII	C5A	-0.154127	-0.48536536946451	0.166843118909326	-0.489426	0.154302	0.35418
IL_1_SRII	KARYOPHERIN_A2	0.0559731	-0.26951068788149	0.457429769067284	-0.267053	0.446294	0.756367
IL_1_SRII	A1_ANTICHYMOTRYPSIN	-0.0855367	-1	0.249924719397264	-1	0.244048	0.632617
IL_1_SRII	C7	-0.205776	-0.537156614951437	0.4	-0.531366	1	0.385117
IL_1_SRII	CCL28	0.0733208	-0.250014286044389	0.7	-0.247308	1	0.679023
IL_1_SRII	HCC_1	0.0109492	-0.5	0.288080631407927	-1	0.288993	0.941992
IL_1_SRII	MPIF_1	-0.0609712	-0.7	0.22223858957718	-1	0.222613	0.709961
IL_1_SRII	SRANKL	0.0965483	-0.250014286044389	0.7	-0.247308	1	0.586211
IL_1_SRII	APO_E3	-0.01651	-0.353104293994457	0.6	-0.348445	1	0.934258
IL_1_SRII	FACTOR_D	-0.0315023	-0.353104293994457	0.6	-0.348445	1	0.864648
IL_1_SRII	GROWTH_HORMONE_RECEPTOR	0.111565	-0.6	0.427029879999705	-1	0.429302	0.578477
IL_1_SRII	PROPERDIN	0.114282	-0.6	0.427029879999705	-1	0.429302	0.563008
IL_1_SRII	PROTEIN_C	0.21776	-0.4	0.492331964544257	-1	0.492355	0.269102
IL_1_SRII	SCGF_BETA	-0.089868	-0.6	0.206446124692955	-1	0.206891	0.547539
IL_1_SRII	VCAM_1	-0.130612	-0.408689717568109	0.5	-0.41188	1	0.462461
IL_1_SRII	CD36_ANTIGEN	-0.0800338	-0.6	0.192250941271034	-1	0.191443	0.570742
IL_1_SRII	CONTACTIN_1	0.167994	-0.11368748716439	0.7	-0.110106	1	0.245898
IL_1_SRII	EDAR	0.227101	-0.6	0.526226520531047	-1	0.524024	0.276836
IL_1_SRII	ESAM	-0.0644436	-0.579710289042963	0.254213724079377	-0.489789	0.254238	0.72543
IL_1_SRII	GRO_A	-0.1542	-0.485745340756996	0.166501268353617	-0.490085	0.153936	0.35418
IL_1_SRII	HISTONE_H1_2	0.00781666	-0.6	0.295152850826106	-1	0.300117	0.965195
IL_1_SRII	IL_1_SRI	-0.168434	-0.7	0.135938392793034	-1	0.127523	0.28457
IL_1_SRII	IL_17_SR	-0.0516919	-0.354184518599696	0.199850020192746	-0.33514	0.213268	0.717695
IL_1_SRII	IL_1RRP2	0.30144	-0.4	0.609905056828019	-1	0.610628	0.28457
IL_1_SRII	LSAMP	0.00925619	-0.6	0.320173058485682	-1	0.317364	0.957461
IL_1_SRII	MBL	0.260352	0.00166366491175042	0.8	0.00287101	1	0.0448047
IL_1_SRII	PD_L2	-0.0399885	-0.288453457562128	0.5	-0.287182	1	0.787305
IL_1_SRII	SIGLEC_9	0.136691	-0.154953671729009	0.37377003556907	-0.118741	0.380449	0.292305
IL_1_SRII	TGF_B_R_III	0.036757	-0.5	0.288080631407927	-1	0.288993	0.810508
IL_1_SRII	A2_ANTIPLASMIN	0.297897	-0.0639861242491377	0.9	-0.0552387	1	0.0912109
IL_1_SRII	CALPASTATIN	0.170937	-0.157186428819296	0.8	-0.148827	1	0.315508
IL_1_SRII	CK_B_8_1	-0.0702427	-0.6	0.206446124692955	-1	0.206891	0.648086
IL_1_SRII	DC_SIGN	0.134466	-0.4	0.381393124318106	-1	0.378783	0.385117
IL_1_SRII	DC_SIGNR	0.075092	-0.250014286044389	0.7	-0.247308	1	0.671289
IL_1_SRII	IL_19	-0.0306506	-0.353104293994457	0.6	-0.348445	1	0.872383
IL_1_SRII	I_TAC	-0.0492016	-0.354410691407233	0.266243022544677	-0.344337	0.258231	0.756367
IL_1_SRII	MIP_1A	-0.0609247	-0.7	0.22223858957718	-1	0.222613	0.709961
IL_1_SRII	MRC2	0.249873	-0.0508248008948693	0.548508243225935	-0.0270077	0.561926	0.0834766
IL_1_SRII	PARC	-0.198343	-0.7	0.135938392793034	-1	0.127523	0.184023
IL_1_SRII	RESISTIN	-0.0137523	-0.288453457562128	0.5	-0.287182	1	0.926523
IL_1_SRII	TRYPSIN	0.322414	-0.4	0.609905056828019	-1	0.610628	0.191758
IL_1_SRII	VWF	-0.129484	-0.438830733359349	0.5	-0.433176	1	0.501133
IL_1_SRII	HAPTOGLOBIN__MIXED_TYPE	-0.145548	-0.39100472827684	0.203572924436427	-0.399915	0.185109	0.338711
IL_1_SRII	BAFF	0.122641	-0.6	0.427029879999705	-1	0.429302	0.524336
IL_1_SRII	C9	-0.18138	-0.9	0.152522070690266	-1	0.147079	0.276836
IL_1_SRII	CATHEPSIN_B	-0.000960239	-0.353104293994457	0.6	-0.348445	1	0.996133
IL_1_SRII	IGM	0.163064	-0.11368748716439	0.7	-0.110106	1	0.269102
IL_1_SRII	IL_18_BPA	0.283749	-0.0639861242491377	0.9	-0.0552387	1	0.0912109
IL_1_SRII	LBP	-0.148032	-0.41623349738845	0.192413088340492	-0.418673	0.185789	0.35418
IL_1_SRII	COAGULATION_FACTOR_XA	0.382793	0.100614130226284	0.8	0.0985072	1	0.0138672
IL_1_SRII	TIG2	0.0620066	-0.233815939237309	0.7	-0.225449	1	0.709961
IL_1_SRII	TNF_SR_II	-0.107184	-0.438830733359349	0.5	-0.433176	1	0.60168
IL_1_SRII	SIGLEC_3	0.0960085	-0.207793908726958	0.6	-0.208552	1	0.516602
IL_1_SRII	IDUA	-0.0481846	-0.347842359509675	0.272366992397015	-0.338512	0.265488	0.756367
IL_1_SRII	AMYLOID_PRECURSOR_PROTEIN	-0.0379876	-0.353104293994458	0.6	-0.348445	1	0.841445
IL_1_SRII	ASAHL	-0.0205645	-0.288453457562128	0.5	-0.287182	1	0.895586
IL_1_SRII	ATS13	-0.19494	-0.9	0.152522070690266	-1	0.147079	0.214961
IL_1_SRII	CARBONIC_ANHYDRASE_IV	-0.177934	-0.9	0.152522070690266	-1	0.147079	0.292305
IL_1_SRII	CATHEPSIN_A	0.021288	-0.7	0.345905945759632	-1	0.340317	0.911055
IL_1_SRII	CATHEPSIN_S	-0.228367	-0.537156614951437	0.4	-0.531366	1	0.292305
IL_1_SRII	COAGULATION_FACTOR_VII	0.119572	-0.5	0.39837634085158	-1	0.405714	0.508867
IL_1_SRII	C2	-0.0482105	-0.374110218912244	0.276618897502939	-0.358559	0.279021	0.771836
IL_1_SRII	GRANULYSIN	-0.0626507	-0.6	0.206446124692955	-1	0.206891	0.686758
IL_1_SRII	HPLN1	-0.19117	-0.9	0.152522070690266	-1	0.147079	0.23043
IL_1_SRII	IDS	-0.0267802	-0.353104293994457	0.6	-0.348445	1	0.887852
IL_1_SRII	KALLIKREIN_12	0.0121506	-0.7	0.345905945759632	-1	0.340317	0.949727
IL_1_SRII	LYVE1	0.147298	-0.178220300227405	0.467067511763265	-0.164512	0.473891	0.377383
IL_1_SRII	ASAH2	0.118493	-0.4	0.390647774248898	-1	0.392916	0.493398
IL_1_SRII	NIDOGEN	-0.222308	-0.47691994518313	0.4	-0.474684	1	0.245898
IL_1_SRII	PIGR	-0.0253988	-0.31888685163716	0.6	-0.31607	1	0.880117
IL_1_SRII	SEMAPHORIN_3A	0.0554224	-0.271727974583476	0.449918022122299	-0.269526	0.43997	0.764102
IL_1_SRII	WFKN2	0.0319682	-0.6	0.295152850826106	-1	0.300117	0.841445
IL_1_SRII	BGH3	-0.205864	-0.537156614951437	0.4	-0.531366	1	0.385117
IL_1_SRII	C1R	0.0417961	-0.392976420507213	0.360434903393054	-0.373548	0.354822	0.818242
IL_1_SRII	CD109	0.169687	-0.157186428819296	0.8	-0.148827	1	0.315508
IL_1_SRII	CD23	-0.0289957	-0.31888685163716	0.6	-0.31607	1	0.864648
IL_1_SRII	CD48	-0.0194051	-0.353104293994457	0.6	-0.348445	1	0.918789
IL_1_SRII	CD5L	0.0213358	-0.6	0.320173058485682	-1	0.317364	0.90332
IL_1_SRII	CNTN2	0.0588422	-0.235605994298505	0.541779708198348	-0.225763	0.584176	0.72543
IL_1_SRII	CONTACTIN_4	0.128516	-0.4	0.381393124318106	-1	0.378783	0.423789
IL_1_SRII	CONTACTIN_5	0.16598	-0.157186428819296	0.8	-0.148827	1	0.338711
IL_1_SRII	CYTF	-0.267508	-0.9	0.0355011849435669	-1	0.0244208	0.0680078
IL_1_SRII	CYSTATIN_M	-0.0842014	-1	0.249924719397264	-1	0.244048	0.640352
IL_1_SRII	FCG2A	0.053399	-0.192752467114312	0.367979613426662	-0.19278	0.358088	0.694492
IL_1_SRII	FCG2B	0.0185201	-0.5	0.283686487965411	-1	0.277668	0.90332
IL_1_SRII	FCG3B	-0.0321166	-0.297507351618365	0.6	-0.302058	1	0.841445
IL_1_SRII	FCN2	-0.0774763	-0.6	0.206446124692955	-1	0.206891	0.609414
IL_1_SRII	GFRA_1	-0.026127	-0.353104293994457	0.6	-0.348445	1	0.887852
IL_1_SRII	HEPARIN_COFACTOR_II	-0.086251	-0.6	0.184828008151069	-1	0.182718	0.524336
IL_1_SRII	LRIG3	0.289894	-0.0348331629871687	0.8	-0.024664	1	0.0680078
IL_1_SRII	MATN2	-0.0309947	-0.31888685163716	0.6	-0.31607	1	0.856914
IL_1_SRII	RGMB	-0.140618	-0.438830733359349	0.5	-0.433176	1	0.454727
IL_1_SRII	RGM_C	0.234036	-0.6	0.526226520531047	-1	0.524024	0.245898
IL_1_SRII	TFPI	-0.0353753	-0.353104293994458	0.6	-0.348445	1	0.84918
IL_1_SRII	TSP4	-0.163256	-0.9	0.152522070690266	-0.76014	0.147104	0.35418
IL_1_SRII	AMINOACYLASE_1	-0.106251	-0.408689717568109	0.5	-0.41188	1	0.578477
IL_1_SRII	CARBONIC_ANHYDRASE_6	-0.164908	-0.7	0.0952873039196746	-1	0.0940968	0.23043
IL_1_SRII	CDK5_P35	0.0194513	-0.7	0.345905945759632	-1	0.340317	0.918789
IL_1_SRII	CATHEPSIN_V	0.137345	-0.6	0.427029879999705	-1	0.429302	0.462461
IL_1_SRII	DKK_4	0.0405741	-0.5	0.288080631407927	-0.372002	0.29142	0.787305
IL_1_SRII	ECM1	0.132459	-0.5	0.39837634085158	-1	0.405714	0.446992
IL_1_SRII	FETUB	-0.184736	-0.7	0.0905571863651952	-1	0.0883151	0.153086
IL_1_SRII	KALLIKREIN_7	0.292245	-0.0639861242491377	0.9	-0.0552387	1	0.0912109
IL_1_SRII	PAK3	-0.143197	-0.448719094894548	0.321600864861581	-0.442177	0.302405	0.439258
IL_1_SRII	PK3CG	-0.235117	-0.537156614951437	0.4	-0.531366	1	0.261367
IL_1_SRII	TPSB2	-0.0173704	-0.297507351618365	0.6	-0.302058	1	0.918789
IL_1_SRII	CAMK1D	-0.0390549	-0.353104293994458	0.6	-0.348445	1	0.833711
IL_1_SRII	CD30_LIGAND	0.023767	-0.6	0.320173058485682	-1	0.317364	0.887852
IL_1_SRII	EPHA1	-0.0590691	-0.7	0.22223858957718	-0.513579	0.224663	0.717695
IL_1_SRII	GRANZYME_A	0.0274756	-0.6	0.320173058485682	-1	0.317364	0.872383
IL_1_SRII	IL_18_RA	-0.0666593	-0.7	0.22223858957718	-1	0.222613	0.686758
IL_1_SRII	IR	0.149229	-0.168697954066871	0.446173454010272	-0.15027	0.444904	0.338711
IL_1_SRII	KALLISTATIN	0.128421	-0.5	0.39837634085158	-1	0.405714	0.462461
IL_1_SRII	PDGF_RB	-0.0180727	-0.283389784595044	0.5	-0.278274	1	0.90332
IL_1_SRII	PGCB	0.0486333	-0.299061644326853	0.387577065989372	-0.306651	0.387541	0.787305
IL_1_SRII	SE_SELECTIN	-0.023751	-0.283389784595044	0.5	-0.278274	1	0.872383
IL_1_SRII	THROMBOSPONDIN_1	-0.214415	-0.537156614951437	0.4	-0.531366	1	0.346445
IL_1_SRII	ANGIOTENSINOGEN	0.0857643	-0.250014286044389	0.7	-0.247308	1	0.632617
IL_1_SRII	GCP_2	-0.256752	-0.597276941166491	0.0856350542186136	-0.581569	0.104829	0.168555
IL_1_SRII	MDC	-0.218949	-0.492368734720788	0.4	-0.496361	1	0.276836
IL_1_SRII	MIP_5	0.0230907	-0.5	0.278012109569557	-1	0.271434	0.872383
IL_1_SRII	PROTEINASE_3	-0.0218008	-0.31888685163716	0.6	-0.31607	1	0.895586
IL_1_SRII	TAFI	0.11494	-0.4	0.381393124318106	-1	0.378783	0.493398
IL_1_SRII	TARC	-0.195871	-0.7	0.135938392793034	-1	0.127523	0.184023
IL_1_SRII	TGF_B3	-0.0411457	-0.353104293994458	0.6	-0.348445	1	0.825977
IL_1_SRII	TSH	-0.17917	-0.7	0.135938392793034	-1	0.127523	0.238164
IL_1_SRII	DKK1	-0.0055214	-0.297507351618365	0.6	-0.302058	1	0.97293
IL_1_SRII	ADIPONECTIN	0.0458679	-0.33565140915677	0.376599061327567	-0.327547	0.372921	0.802773
IL_1_SRII	A2_HS_GLYCOPROTEIN	-0.0377401	-0.353104293994458	0.6	-0.348445	1	0.841445
IL_1_SRII	ARYLSULFATASE_A	-0.0172496	-0.31888685163716	0.6	-0.31607	1	0.918789
IL_1_SRII	BMP10	0.331465	-0.4	0.609905056828019	-1	0.610628	0.153086
IL_1_SRII	CAMK1	0.00904388	-0.7	0.345905945759632	-1	0.340317	0.965195
IL_1_SRII	CHITOTRIOSIDASE_1	0.294947	-0.0639861242491377	0.9	-0.0552387	1	0.0912109
IL_1_SRII	CHL1	0.378797	0.0657766506234937	0.8	0.0739696	1	0.0216016
IL_1_SRII	ENDOTHELIN_CONVERTING_1	0.224469	-0.3	0.479967998051753	-1	0.477692	0.214961
IL_1_SRII	FCN1	0.361604	0.100614130226284	0.8	0.0985072	1	0.0138672
IL_1_SRII	GNS	-0.0581028	-0.508024510211762	0.224909129581976	-0.469467	0.228399	0.72543
IL_1_SRII	HGFA	0.192782	-0.0908681480234144	0.6	-0.0863264	1	0.153086
IL_1_SRII	LGMN	0.124417	-0.6	0.427029879999705	-1	0.429302	0.516602
IL_1_SRII	MP2K2	-0.00661364	-0.31888685163716	0.6	-0.31607	1	0.97293
IL_1_SRII	NID2	-0.229766	-0.483079080839162	0.3	-0.482735	1	0.214961
IL_1_SRII	OLR1	0.300309	-0.3	0.584812056090664	-1	0.583929	0.261367
IL_1_SRII	RAP	0.177546	-0.11368748716439	0.7	-0.110106	1	0.191758
IL_1_SRII	VEGF_SR2	0.0830863	-0.207793908726958	0.6	-0.208552	1	0.586211
IL_1_SRII	COMPLEMENT_FACTOR_H_5	0.0931662	-0.207793908726958	0.6	-0.208552	1	0.53207
IL_1_SRII	IGF_II_RECEPTOR	0.0302058	-0.5	0.278012109569557	-1	0.271434	0.833711
IL_1_SRII	KALLIKREIN_14	-0.0912228	-1	0.249924719397264	-1	0.244048	0.609414
IL_1_SRII	ANGIOSTATIN	0.0899113	-0.250014286044389	0.7	-0.247308	1	0.609414
IL_1_SRII	P27KIP1	-0.028685	-0.353104293994457	0.6	-0.348445	1	0.880117
IL_1_SRII	PYY	-0.10119	-0.438830733359349	0.5	-0.433176	1	0.624883
IL_1_SRII	STX1A	0.297673	-0.0639861242491377	0.9	-0.0552387	1	0.0912109
IL_1_SRII	STIE_2	0.123485	-0.6	0.427029879999705	-1	0.429302	0.524336
IL_1_SRII	CARBONIC_ANHYDRASE_III	-0.237709	-0.537156614951437	0.4	-0.531366	1	0.245898
IL_1_SRII	CYSTATIN_S	-0.326293	-0.622353863655073	0.4	-0.621045	1	0.191758
IL_1_SRII	CYTD	-0.185648	-0.7	0.135938392793034	-1	0.127523	0.207227
IL_1_SRII	PPAC	-0.16276	-0.7	0.105974295757604	-1	0.104978	0.276836
IL_1_SRII	NAGK	-0.0543654	-0.395890361295781	0.296022312722124	-0.393761	0.30654	0.771836
IL_1_SRII	SRAGE	-0.0477554	-0.345071091242757	0.274950778293348	-0.336178	0.26877	0.764102
IL_1_SRII	BPI	0.0702652	-0.250014286044389	0.7	-0.247308	1	0.694492
IL_1_SRII	C6	-0.169081	-0.9	0.152522070690266	-1	0.147079	0.330977
IL_1_SRII	IGE	-0.0409671	-0.353104293994458	0.6	-0.348445	1	0.825977
IL_1_SRII	IL_17E	-0.175624	-0.7	0.0952873039196746	-1	0.0940968	0.176289
IL_1_SRII	IL_6_SRA	0.259218	-0.0140697614632795	0.8	-0.00993305	1	0.0602734
IL_1_SRII	NEUROTROPHIN_3	-0.192856	-0.9	0.152522070690266	-1	0.147079	0.222695
IL_1_SRII	PAPP_A	-0.0947697	-0.6	0.206446124692955	-1	0.206891	0.524336
IL_1_SRII	PLASMINOGEN	0.0424599	-0.332243212117051	0.304897614134134	-0.303644	0.31773	0.787305
IL_1_SRII	PREKALLIKREIN	0.139335	-0.182565103553238	0.376475407838858	-0.158916	0.375072	0.315508
IL_1_SRII	ALPHA_1_ANTICHYMOTRYPSIN	-0.209726	-0.492368734720788	0.4	-0.496361	1	0.323242
IL_1_SRII	P_SELECTIN	-0.0160656	-0.288453457562128	0.5	-0.287182	1	0.918789
IL_1_SRII	TENASCIN	-0.134532	-0.377044252576666	0.5	-0.373837	1	0.377383
IL_1_SRII	FACTOR_H	0.0543513	-0.276040520282612	0.435307934959648	-0.274517	0.429038	0.764102
IL_1_SRII	MMP_2	0.269977	-0.0140697614632793	0.8	-0.00993305	1	0.0602734
IL_1_SRII	TRANSFERRIN	0.123948	-0.6	0.427029879999705	-1	0.429302	0.524336
IL_1_SRII	HISTONE_H2A_Z	-0.101824	-0.408689717568109	0.5	-0.41188	1	0.60168
IL_1_SRII	IGF_I_SR	0.258507	-0.0723031781142926	0.676737155371425	-0.0651339	0.650905	0.137617
IL_1_SRII	IL_1_R4	0.0143202	-0.6	0.320173058485682	-1	0.317364	0.934258
IL_1_SRII	NCAM_L1	0.299758	-0.0639861242491377	0.9	-0.0552387	1	0.0912109
IL_1_SRII	SPONDIN_1	0.000243383	-0.7	0.345905945759632	-1	0.340317	0.996133
IL_1_SRII	CYTT	-0.0204304	-0.297507351618365	0.6	-0.302058	1	0.90332
IL_1_SRII	SAA	0.037804	-0.5	0.283686487965411	-1	0.277668	0.795039
IL_1_SRII	SICAM_1	-0.172184	-0.7	0.0952873039196746	-1	0.0940968	0.191758
IL_1_SRII	MSP	-0.00849746	-0.288453457562128	0.5	-0.287182	1	0.957461
IL_1_SRII	SP_D	0.068168	-0.233815939237309	0.7	-0.225449	1	0.679023
IL_1_SRII	COLLECTIN_KIDNEY_1	-0.243394	-0.483079080839162	0.3	-0.485829	0.179841	0.145352
IL_1_SRII	ENPP7	-0.0259314	-0.297507351618365	0.6	-0.302058	1	0.872383
IL_1_SRII	ENTP5	-0.0934647	-0.7	0.22223858957718	-1	0.222613	0.555273
IL_1_SRII	FCRL3	0.211992	-0.6	0.526226520531047	-1	0.524024	0.338711
IL_1_SRII	MFGM	0.0957435	-0.250014286044389	0.7	-0.247308	1	0.586211
IL_1_SRII	PCSK7	-0.120269	-0.408689717568109	0.5	-0.41188	1	0.516602
IL_1_SRII	SPARCL1	0.0835543	-0.207793908726958	0.6	-0.208552	1	0.578477
IL_1_SRII	ST4S6	-0.0330361	-0.353104293994458	0.6	-0.348445	1	0.856914
IL_1_SRII	TGM3	0.38993	0.0493005438316789	1	0.0524837	1	0.0293359
IL_1_SRII	TROPOMYOSIN_2	-0.101555	-0.408689717568109	0.5	-0.41188	1	0.60168
IL_1_SRII	ZAP70	-0.102603	-0.408689717568109	0.5	-0.41188	1	0.593945
IL_1_SRII	C1_ESTERASE_INHIBITOR	-0.149688	-0.475744149370369	0.224296295047765	-0.46982	0.219728	0.416055
IL_1_SRII	C4	-0.0854674	-0.6	0.206446124692955	-1	0.206891	0.570742
IL_1_SRII	C5B__6_COMPLEX	-0.081251	-1	0.249924719397264	-1	0.244048	0.65582
IL_1_SRII	IL_5_RA	0.105346	-0.4	0.381393124318106	-1	0.378783	0.539805
IL_1_SRII	KININOGEN__HMW	0.132352	-0.6	0.427029879999705	-1	0.429302	0.485664
IL_1_SRII	NCAM_120	0.207392	-0.4	0.492331964544257	-1	0.492355	0.323242
IL_1_SRII	SCGF_ALPHA	-0.0971316	-0.6	0.192250941271034	-1	0.191443	0.485664
IL_1_SRII	BST1	0.120886	-0.4	0.350588148930212	-1	0.342994	0.392852
IL_1_SRII	CDON	0.0883173	-0.233815939237309	0.7	-0.225449	1	0.586211
IL_1_SRII	CLUSTERIN	-0.1938	-0.7	0.135938392793034	-1	0.127523	0.184023
IL_1_SRII	EMR2	0.340671	-0.0748819400189846	0.591993560620925	-0.0368089	0.598687	0.0680078
IL_1_SRII	FUCOSYLTRANSFERASE_3	-0.0325785	-0.31888685163716	0.6	-0.31607	1	0.84918
IL_1_SRII	FUT5	-0.20172	-0.47691994518313	0.4	-0.474684	1	0.35418
IL_1_SRII	HDGR2	0.0376577	-0.7	0.345905945759632	-1	0.340317	0.841445
IL_1_SRII	IL_34	-0.103251	-0.438830733359349	0.5	-0.433176	1	0.617148
IL_1_SRII	KYNU	0.195714	-0.137946762959172	0.8	-0.132078	1	0.199492
IL_1_SRII	PLXC1	-0.112773	-0.438830733359349	0.5	-0.433176	1	0.578477
IL_1_SRII	SLIK5	0.00190784	-0.6	0.295152850826106	-1	0.300117	0.988398
IL_1_SRII	PH	-0.058495	-0.592819600725683	0.222859023972004	-0.483112	0.226865	0.72543
IL_1_SRII	APO_D	-0.0980522	-0.7	0.22223858957718	-1	0.222613	0.539805
IL_1_SRII	AFAMIN	0.143875	-0.201476799208692	0.40444653909534	-0.192222	0.415637	0.369648
IL_1_SRII	GELSOLIN	-0.0360288	-0.297507351618365	0.6	-0.302058	1	0.818242
IL_1_SRII	C34_GP41_HIV_FRAGMENT	-0.0759686	-0.6	0.184828008151069	-1	0.182718	0.578477
IL_1_SRII	PERL	-0.279026	-0.7	-0.00464675898277007	-1	-0.00461658	0.0448047
IL_1_SRII	ITI_HEAVY_CHAIN_H4	-0.161476	-0.7	0.135938392793034	-1	0.127523	0.315508
IL_1_SRII	TXD12	0.105949	-0.4	0.366177029860361	-1	0.357697	0.508867
IL_1_SRII	SL_SELECTIN	0.162317	-0.157186428819296	0.8	-0.148827	1	0.35418
IL_1_SRII	TRKB	0.15719	-0.137946762959172	0.8	-0.132078	1	0.330977
IL_1_SRII	ANGIOGENIN	0.200921	-0.3	0.479967998051753	-1	0.477692	0.338711
IL_1_SRII	COAGULATION_FACTOR_IX	0.0624443	-0.250014286044389	0.7	-0.247308	1	0.733164
IL_1_SRII	COAGULATION_FACTOR_X	0.415621	-0.2	0.65741999694726	-1	0.6495	0.176289
IL_1_SRII	COAGULATION_FACTOR_V	-0.205626	-0.537156614951437	0.4	-0.531366	1	0.385117
IL_1_SRII	ENDOGLIN	0.0785966	-0.207793908726958	0.6	-0.208552	1	0.609414
IL_1_SRII	HCC_4	-0.0468491	-0.29887903430494	0.235872476256636	-0.308151	0.222915	0.733164
IL_1_SRII	MIP_3B	-0.0689387	-1	0.249924719397264	-1	0.244048	0.702227
IL_1_SRII	MIS	0.214928	-0.3	0.430352711231479	-1	0.424541	0.153086
IL_1_SRII	STANNIOCALCIN_1	0.117823	-0.5	0.39837634085158	-1	0.405714	0.516602
IL_1_SRII	ANNEXIN_I	-0.0610971	-0.6	0.206446124692955	-1	0.206891	0.694492
IL_1_SRII	ANNEXIN_II	0.126147	-0.6	0.427029879999705	-1	0.429302	0.508867
IL_1_SRII	ARTS1	-0.203256	-0.47691994518313	0.4	-0.474684	1	0.346445
IL_1_SRII	CARBONIC_ANHYDRASE_I	0.0539492	-0.27765911932971	0.42982442827722	-0.276456	0.425311	0.764102
IL_1_SRII	CATZ	-0.00133989	-0.31888685163716	0.6	-0.31607	1	0.996133
IL_1_SRII	DERM	-0.038823	-0.288453457562128	0.5	-0.287182	1	0.795039
IL_1_SRII	ELAFIN	0.0360455	-0.6	0.320173058485682	-1	0.317364	0.833711
IL_1_SRII	ERP29	-0.135591	-0.438830733359349	0.5	-0.433176	1	0.47793
IL_1_SRII	FIBRINOGEN_G_CHAIN_DIMER	-0.254286	-0.587235659881208	0.0956826124467195	-0.568727	0.122798	0.176289
IL_1_SRII	GP1BA	-0.00305087	-0.288453457562128	0.5	-0.287182	1	0.980664
IL_1_SRII	GPC5	0.44142	0.007189120401317	0.695738000652827	-0.0298253	0.697572	0.0525391
IL_1_SRII	GRN	-0.0395631	-0.297507351618365	0.6	-0.302058	1	0.802773
IL_1_SRII	HRG	-0.121256	-0.438830733359349	0.5	-0.433176	1	0.539805
IL_1_SRII	LG3BP	-0.198531	-0.7	0.105974295757604	-1	0.104978	0.168555
IL_1_SRII	MN_SOD	-0.129853	-0.393710422903535	0.5	-0.395621	1	0.446992
IL_1_SRII	PAFAH	-0.0102624	-0.31888685163716	0.6	-0.31607	1	0.949727
IL_1_SRII	SCD163	-0.0591226	-0.490683793576249	0.192907307154609	-1	0.191443	0.686758
IL_1_SRII	SEPR	0.197229	-0.137946762959172	0.8	-0.132078	1	0.199492
IL_1_SRII	TRYPSIN_2	0.210906	-0.6	0.526226520531047	-1	0.524024	0.346445
IL_1_SRII	TSG_6	0.152624	-0.148621491441787	0.472632423897523	-0.131795	0.472696	0.323242
IL_1_SRII	CLM6	-0.0611656	-0.7	0.22223858957718	-1	0.222613	0.709961
IL_1_SRII	IL_22BP	-0.435925	-0.699315193808176	0.2	-0.704435	1	0.10668
IL_1_SRII	IL_23_R	-0.169405	-0.9	0.152522070690266	-1	0.147079	0.323242
IL_1_SRII	ILT_2	-0.0239627	-0.264225215435912	0.5	-0.256133	1	0.856914
IL_1_SRII	ILT_4	-0.0275053	-0.297507351618365	0.6	-0.302058	1	0.864648
IL_1_SRII	JAG1	0.124896	-0.4	0.390647774248898	-1	0.392916	0.462461
IL_1_SRII	LAG_3	-0.182406	-0.9	0.152522070690266	-1	0.147079	0.269102
IL_1_SRII	MICB	-0.0853901	-0.7	0.22223858957718	-1	0.222613	0.593945
IL_1_SRII	NOGO_RECEPTOR	-0.0195114	-0.283389784595044	0.5	-0.278274	1	0.895586
IL_1_SRII	NOTCH_3	-0.00939048	-0.297507351618365	0.6	-0.302058	1	0.957461
IL_1_SRII	NR_CAM	-0.133845	-0.438830733359349	0.5	-0.433176	1	0.485664
IL_1_SRII	NRX3B	-0.0384741	-0.353104293994458	0.6	-0.348445	1	0.833711
IL_1_SRII	SEM6B	0.0816064	-0.233815939237309	0.7	-0.225449	1	0.617148
IL_1_SRII	SICAM_5	-0.0240821	-0.297507351618365	0.6	-0.302058	1	0.880117
IL_1_SRII	SIG14	0.349161	0.0255735821363709	0.591546870245193	0.0564737	0.611266	0.0138672
IL_1_SRII	SLAF6	0.211662	-0.6	0.526226520531047	-1	0.524024	0.346445
IL_1_SRII	SREC_I	0.0395914	-0.486179501115646	0.295343974627209	-0.357241	0.305951	0.802773
IL_1_SRII	TCCR	-0.032997	-0.353104293994458	0.6	-0.348445	1	0.856914
IL_1_SRII	UNC5H3	-0.0172759	-0.353104293994457	0.6	-0.348445	1	0.926523
IL_1_SRII	UNC5H4	0.064633	-0.250014286044389	0.7	-0.247308	1	0.717695
IL_1_SRII	PCSK9	0.121574	-0.5	0.39837634085158	-1	0.405714	0.501133
IL_1_SRII	DRAK2	0.115993	-0.6	0.427029879999705	-1	0.429302	0.555273
IL_1_SRII	PDE4D	-0.0176038	-0.353104293994457	0.6	-0.348445	1	0.926523
IL_1_SRII	TYK2	-0.0959396	-1	0.249924719397264	-1	0.244048	0.586211
IL_1_SRII	EOTAXIN	-0.0991498	-0.7	0.22223858957718	-1	0.222613	0.53207
IL_1_SRII	COAGULATION_FACTOR_IXAB	0.0423339	-0.385405384845732	0.362569737966602	-0.365621	0.35703	0.818242
IL_1_SRII	B7_2	-0.0877001	-0.6	0.206446124692955	-1	0.206891	0.563008
IL_1_SRII	CALGRANULIN_B	0.210845	-0.4	0.473666431403427	-1	0.470572	0.292305
IL_1_SRII	CASPASE_10	0.0442635	-0.322640079468993	0.349587855555009	-0.307946	0.343672	0.795039
IL_1_SRII	OMD	-0.0242208	-0.288453457562128	0.5	-0.287182	1	0.872383
IL_1_SRII	SEMAPHORIN_3E	0.124905	-0.4	0.390647774248898	-1	0.392916	0.462461
IL_1_SRII	FAS__SOLUBLE	-0.334659	-0.622353863655073	0.4	-0.621045	1	0.16082
IL_1_SRII	SLEPTIN_R	0.130795	-0.4	0.381393124318106	-1	0.378783	0.40832
IL_1_SRII	SHPS1	-0.145494	-0.3908815274504	0.205293375532891	-0.399682	0.185807	0.338711
IL_1_SRII	CNDP1	0.0166171	-0.6	0.295152850826106	-1	0.300117	0.918789
IL_1_SRII	COLEC12	0.0721174	-0.207793908726958	0.6	-0.208552	1	0.640352
IL_1_SRII	CYTN	0.0292679	-0.6	0.295152850826106	-1	0.300117	0.856914
IL_1_SRII	FICOLIN_3	0.1569	-0.137946762959172	0.8	-0.132078	1	0.330977
IL_1_SRII	H6ST1	0.19127	-0.157186428819296	0.8	-0.148827	1	0.222695
IL_1_SRII	RBP	0.143908	-0.193779358713592	0.447338892980733	-0.184904	0.451012	0.392852
IL_1_SRII	RGMA	0.186198	-0.157186428819296	0.8	-0.148827	1	0.245898
IL_1_SRII	SICAM_2	0.165517	-0.157186428819296	0.8	-0.148827	1	0.338711
IL_1_SRII	SLAF7	-0.1346	-0.393710422903535	0.5	-0.395621	1	0.416055
IL_1_SRII	CATHEPSIN_D	0.142062	-0.298886232875817	0.440998062089614	-0.269207	0.44557	0.439258
IL_1_SRII	EGF	-0.186233	-0.9	0.152522070690266	-1	0.147079	0.253633
IL_1_SRII	BFGF_R	0.084291	-0.207793908726958	0.6	-0.208552	1	0.578477
IL_1_SRII	CRIPTO	-0.106372	-0.438830733359349	0.5	-0.433176	1	0.60168
IL_1_SRII	EPO	0.0933049	-0.250014286044389	0.7	-0.247308	1	0.593945
IL_1_SRII	IL_9	0.194858	-0.157186428819296	0.8	-0.148827	1	0.207227
IL_1_SRII	NG36	0.346876	-0.054416351221004	0.643464932786409	-0.0672958	0.626827	0.0834766
IL_1_SRII	X_3HAO	0.137044	-0.294142883925182	0.407381677732238	-0.254662	0.418449	0.423789
IL_1_SRII	TNF_A	0.0273813	-0.6	0.320173058485682	-1	0.317364	0.872383
IL_1_SRII	CREL1	-0.165766	-0.7	0.0854001500915502	-1	0.0800342	0.153086
IL_1_SRII	LECTIN__MANNOSE_2	0.155158	-0.185244097620635	0.498915175080035	-0.169953	0.526403	0.385117
IL_1_SRII	LRP1B	0.119038	-0.6	0.427029879999705	-1	0.429302	0.539805
IL_1_SRII	MYPC1	-0.192265	-0.9	0.152522070690266	-1	0.147079	0.222695
IL_1_SRII	CATHEPSIN_H	-0.169466	-0.7	0.105974295757604	-1	0.104978	0.238164
IL_1_SRII	ROR1	-0.103907	-0.438830733359349	0.5	-0.433176	1	0.609414
IL_1_SRII	FBLN3	-0.135377	-0.438830733359349	0.5	-0.433176	1	0.47793
IL_1_SRII	MMP_8	0.00769148	-0.6	0.295152850826106	-1	0.300117	0.965195
IL_1_SRII	FAM3B	-0.0882552	-0.6	0.192250941271034	-1	0.191443	0.53207
IL_1_SRII	IFN_A_B_R1	-0.0898376	-0.7	0.22223858957718	-1	0.222613	0.578477
IL_1_SRII	HMGN1	-0.0790261	-0.6	0.192250941271034	-1	0.191443	0.578477
IL_1_SRII	UB2G2	-0.153305	-0.481056711917602	0.170719509062736	-0.482366	0.158566	0.35418
IL_1_SRII	QORL1	-0.0432909	-0.354171548914578	0.505495645066557	-0.348445	1	0.818242
IL_1_SRII	PEDF	0.00120466	-0.6	0.320173058485682	-1	0.317364	0.996133
IL_1_SRII	CATF	0.067536	-0.233815939237309	0.7	-0.225449	1	0.686758
IL_1_SRII	PLXB2	-0.03393	-0.31888685163716	0.6	-0.31607	1	0.841445
C1QR1	C1QR1	1	0.666260892752647	1	0.698709	1	8.07844e-08
C1QR1	H2B2E	0.114818	-0.7	0.408163272185489	-1	0.405429	0.53207
C1QR1	H2A3	-0.201651	-0.541437228136929	0.6	-0.53336	1	0.40832
C1QR1	UCRP	-0.454946	-0.786722249802687	-0.0662933755921481	-0.746788	0.00473197	0.0525391
C1QR1	X_14_3_3E	0.32788	-0.6	0.659163633797341	-1	0.654216	0.207227
C1QR1	COAGULATION_FACTOR_XI	-0.114592	-0.450349458327116	0.5	-0.442303	1	0.578477
C1QR1	TIMP_2	0.307369	-0.5	0.634224552880259	-1	0.628874	0.253633
C1QR1	VEGF_SR3	0.27428	-0.0359332013642521	1	-0.0287875	1	0.0680078
C1QR1	C5	-0.359971	-0.763963575781753	-0.00883852815427733	-0.695432	0.0354693	0.0757422
C1QR1	APO_E	-0.292298	-0.9	0.071331608569426	-1	0.0720728	0.0989453
C1QR1	CXCL16__SOLUBLE	0.228947	-0.5	0.540489059855716	-1	0.541068	0.292305
C1QR1	SCF_SR	-0.0296285	-0.373249939274516	0.9	-0.369164	1	0.880117
C1QR1	TIMP_3	-0.540047	-0.788311306272719	0.2	-0.787844	1	0.10668
C1QR1	GFRA_2	0.425169	-0.3	0.692813443966994	-1	0.695311	0.137617
C1QR1	X_6CKINE	0.0652606	-0.254160055197999	0.7	-0.248207	1	0.717695
C1QR1	HMG_1	-0.0468388	-0.3907712610698	0.386613418558052	-0.385586	0.398876	0.818242
C1QR1	OPG	0.185784	-0.209561481335768	1	-0.214176	1	0.361914
C1QR1	B_ENDORPHIN	0.216835	-0.7	0.569495388495406	-1	0.567245	0.377383
C1QR1	FACTOR_I	0.0109996	-0.7	0.34777455306578	-1	0.341037	0.949727
C1QR1	IGFBP_3	0.0289935	-0.7	0.361574227142139	-1	0.356179	0.880117
C1QR1	MYELOPEROXIDASE	0.257187	-0.0501960537593095	0.694359516212032	-0.0533743	0.629955	0.122148
C1QR1	ANGIOPOIETIN_2	0.280093	-0.106969244665047	1	-0.108594	1	0.137617
C1QR1	EPHRIN_A4	0.673012	0.318737691855013	1	0.297539	1	0.00248518
C1QR1	GP130__SOLUBLE	0.292111	-0.106969244665047	1	-0.108594	1	0.122148
C1QR1	HPV_E7_TYPE18	-0.120498	-0.496188532730719	0.6	-0.49817	1	0.617148
C1QR1	IL_1_R_ACP	0.371181	0.00113437261002337	1	-0.00781967	1	0.0525391
C1QR1	MACROPHAGE_MANNOSE_RECEPT	-0.0689722	-0.9	0.269105098683769	-1	0.267	0.72543
C1QR1	M_CSF_R	0.0351046	-0.574786021239795	0.362485846327449	-0.433515	0.365701	0.856914
C1QR1	P_CADHERIN	-0.0260234	-0.406226208673543	0.8	-0.409711	1	0.911055
C1QR1	SUPAR	0.250101	-0.10088796947138	0.576626383747247	-0.0989681	0.578529	0.168555
C1QR1	TRKC	0.543584	0.0559175989528098	0.79776666644601	-1	0.794512	0.0602734
C1QR1	BCMA	-0.19362	-0.9	0.15528754692329	-1	0.149345	0.238164
C1QR1	CK_MM	0.0942038	-0.297870957512837	0.8	-0.302352	1	0.65582
C1QR1	ERBB1	0.105267	-0.8	0.483522882433421	-1	0.482528	0.65582
C1QR1	MIA	-0.115181	-0.425857057387795	0.5	-0.424766	1	0.555273
C1QR1	PROTEIN_S	0.0226347	-0.8	0.381577747008811	-1	0.381951	0.918789
C1QR1	TECK	0.0110418	-0.8	0.381577747008811	-1	0.381951	0.957461
C1QR1	TNFSF18	-0.265	-0.717368237355629	0.131142280007191	-0.64172	0.200865	0.253633
C1QR1	CNTFR_ALPHA	0.714909	-0.1	0.956515384212222	-1	0.934296	0.168555
C1QR1	EMAP_2	0.314403	-0.5	0.634224552880259	-1	0.628874	0.23043
C1QR1	MICA	-0.0332803	-0.323984383317388	0.6	-0.320567	1	0.84918
C1QR1	SIGLEC_6	0.179827	-0.209561481335768	1	-0.214176	1	0.385117
C1QR1	SIGLEC_7	0.168308	-0.142834048696019	0.8	-0.134078	1	0.300039
C1QR1	APO_A_I	0.00694188	-0.7	0.361574227142139	-1	0.356179	0.97293
C1QR1	GDF_11_8	0.146628	-0.282248908225264	0.55048698895295	-0.280747	0.538425	0.508867
C1QR1	HEMOPEXIN	0.328395	0.0282678586931618	0.597943677899717	0.0267679	0.600641	0.0293359
C1QR1	IL_16	0.258259	-0.0687062058698468	0.683317925515735	-0.0583411	0.682356	0.129883
C1QR1	LACTOFERRIN	0.0549476	-0.278682090256018	0.436265380735141	-0.272379	0.436507	0.764102
C1QR1	LAG_1	0.186376	-0.176520008465848	0.8	-0.17396	1	0.292305
C1QR1	LD78_BETA	0.0285013	-0.7	0.34777455306578	-1	0.341037	0.880117
C1QR1	APO_B	0.0551973	-0.316729360379146	0.529012220925786	-0.308003	0.578312	0.795039
C1QR1	CADHERIN_5	0.390405	0.0456490400287849	1	0.0448237	1	0.0293359
C1QR1	EDA	0.330423	-0.6	0.659163633797341	-1	0.654216	0.191758
C1QR1	HAI_1	0.140247	-0.2453106306255	0.430755732050564	-0.239702	0.420122	0.40832
C1QR1	KALLIKREIN_11	0.586587	0.216193940861132	1	0.196714	1	0.00710912
C1QR1	KALLIKREIN_8	0.568803	0.216193940861132	1	0.164186	0.88065	0.00710912
C1QR1	LIPOCALIN_2	0.0993803	-0.277629609479701	0.9	-0.272652	1	0.60168
C1QR1	MET	0.082199	-0.238993116957229	0.7	-0.234098	1	0.624883
C1QR1	SFRP_3	-0.0126105	-0.373249939274516	0.9	-0.369164	1	0.949727
C1QR1	SPINT2	-0.238849	-0.602646840265483	0.6	-0.598276	1	0.346445
C1QR1	STIE_1	0.208329	-0.5	0.540489059855716	-1	0.541068	0.369648
C1QR1	C5A	-0.595041	-1	-0.240367185816501	-1	-0.225646	0.00414041
C1QR1	KARYOPHERIN_A2	0.468789	0.106018646233035	1	0.0895516	0.912635	0.0216016
C1QR1	A1_ANTICHYMOTRYPSIN	-0.0304137	-0.406226208673543	0.8	-0.409711	1	0.895586
C1QR1	C7	0.0510971	-0.34066667528284	0.479662143154666	-0.324438	0.502987	0.810508
C1QR1	CCL28	-0.16087	-0.660579045025005	0.220732046119797	-0.572137	0.260033	0.470195
C1QR1	HCC_1	0.171246	-0.142834048696019	0.8	-0.134078	1	0.28457
C1QR1	MPIF_1	-0.177146	-0.9	0.169459903860382	-1	0.16784	0.35418
C1QR1	SRANKL	0.0184827	-0.8	0.381577747008811	-1	0.381951	0.934258
C1QR1	APO_E3	-0.292822	-1	0.0935638674043616	-1	0.114778	0.153086
C1QR1	FACTOR_D	-0.0937201	-1	0.283689208098539	-1	0.294811	0.663555
C1QR1	GROWTH_HORMONE_RECEPTOR	-0.00388217	-0.406226208673543	0.8	-0.409711	1	0.988398
C1QR1	PROPERDIN	0.102403	-0.8	0.483522882433421	-1	0.482528	0.663555
C1QR1	PROTEIN_C	-0.260258	-0.65444531129225	0.0988497144825201	-0.609349	0.12502	0.191758
C1QR1	SCGF_BETA	-0.380629	-1	-0.0486627963166534	-1	-0.0519895	0.0293359
C1QR1	VCAM_1	0.198469	-0.176520008465848	0.8	-0.17396	1	0.245898
C1QR1	CD36_ANTIGEN	0.0769609	-0.238993116957229	0.7	-0.234098	1	0.648086
C1QR1	CONTACTIN_1	0.235169	-0.5	0.507303783936827	-1	0.520683	0.23043
C1QR1	EDAR	-0.113137	-0.496188532730719	0.6	-0.49817	1	0.640352
C1QR1	ESAM	0.376703	0.00113437261002337	1	-0.00781967	1	0.0525391
C1QR1	GRO_A	-0.224951	-0.560963650775894	0.5	-0.552537	1	0.330977
C1QR1	HISTONE_H1_2	-0.220446	-0.541437228136929	0.6	-0.53336	1	0.330977
C1QR1	IL_1_SRI	0.80617	0.2	0.981118575236223	-1	0.963025	0.199492
C1QR1	IL_17_SR	-0.0765449	-0.7	0.222590035007856	-1	0.22044	0.640352
C1QR1	IL_1RRP2	0.0902081	-0.297870957512837	0.8	-0.302352	1	0.663555
C1QR1	LSAMP	0.334922	-0.5	0.634224552880259	-1	0.628874	0.145352
C1QR1	MBL	0.201203	-0.4	0.508373722434881	-1	0.51262	0.377383
C1QR1	PD_L2	0.425556	-0.3	0.682043139573776	-1	0.680074	0.137617
C1QR1	SIGLEC_9	0.153317	-0.11567335948385	0.8	-0.112579	1	0.28457
C1QR1	TGF_B_R_III	0.688806	0.402842423916398	1	0.387112	1	0.000139012
C1QR1	A2_ANTIPLASMIN	0.0781482	-0.297870957512837	0.8	-0.302352	1	0.709961
C1QR1	CALPASTATIN	-0.168909	-1	0.195890902507355	-0.652399	0.221883	0.446992
C1QR1	CK_B_8_1	-0.0440367	-0.371265019884394	0.344975632297772	-0.360332	0.347659	0.810508
C1QR1	DC_SIGN	0.0306675	-0.7	0.329184861287688	-1	0.323904	0.864648
C1QR1	DC_SIGNR	0.0264378	-0.8	0.381577747008811	-1	0.381951	0.90332
C1QR1	IL_19	-0.137882	-0.496188532730719	0.6	-0.49817	1	0.555273
C1QR1	I_TAC	-0.458717	-0.827256015378215	-0.132291452662614	-0.759059	-0.105569	0.00872206
C1QR1	MIP_1A	-0.113006	-0.47304566367483	0.7	-0.464067	1	0.609414
C1QR1	MRC2	0.405317	-0.3	0.692813443966994	-1	0.695311	0.23043
C1QR1	PARC	-0.136827	-0.47304566367483	0.7	-0.464067	1	0.516602
C1QR1	RESISTIN	0.196475	-0.142834048696019	0.8	-0.134078	1	0.191758
C1QR1	TRYPSIN	0.219397	-0.7	0.569495388495406	-1	0.567245	0.361914
C1QR1	VWF	-0.251762	-0.634014751456895	0.237231232779373	-0.598276	1	0.300039
C1QR1	HAPTOGLOBIN__MIXED_TYPE	0.0737707	-0.238993116957229	0.7	-0.234098	1	0.663555
C1QR1	BAFF	0.218644	-0.7	0.569495388495406	-1	0.567245	0.369648
C1QR1	C9	-0.0709262	-0.700931520379533	0.286638214071893	-0.532197	0.31755	0.748633
C1QR1	CATHEPSIN_B	0.150456	-0.261983364808627	0.575834349667408	-0.258309	0.561666	0.493398
C1QR1	IGM	0.148568	-0.214182629878921	0.481677861245883	-0.220688	0.475081	0.423789
C1QR1	IL_18_BPA	0.371309	0.00113437261002337	1	-0.00781967	1	0.0525391
C1QR1	LBP	0.201372	-0.5	0.507303783936827	-1	0.520683	0.377383
C1QR1	COAGULATION_FACTOR_XA	-0.0506236	-0.398370890397127	0.288775576478634	-0.394753	0.294188	0.77957
C1QR1	TIG2	-0.00332383	-0.373249939274516	0.9	-0.369164	1	0.988398
C1QR1	TNF_SR_II	0.765824	0.428952659784096	1	0.414214	1	0.000559701
C1QR1	SIGLEC_3	0.231837	-0.5	0.507303783936827	-1	0.520683	0.245898
C1QR1	IDUA	-0.172663	-0.9	0.15528754692329	-1	0.149345	0.330977
C1QR1	AMYLOID_PRECURSOR_PROTEIN	-0.5512	-0.892602184775604	-0.135817055501216	-0.831396	1	0.0757422
C1QR1	ASAHL	-0.0856825	-0.9	0.236204023484105	-1	0.22893	0.617148
C1QR1	ATS13	-0.0323597	-0.406226208673543	0.8	-0.409711	1	0.887852
C1QR1	CARBONIC_ANHYDRASE_IV	0.0808612	-0.297870957512837	0.8	-0.302352	1	0.702227
C1QR1	CATHEPSIN_A	-0.148271	-0.54856921019426	0.290311330945103	-0.513069	0.371969	0.516602
C1QR1	CATHEPSIN_S	0.138116	-0.377742532358758	0.49751955360486	-0.359383	0.500487	0.539805
C1QR1	COAGULATION_FACTOR_VII	0.145021	-0.25745416271458	0.489334188289573	-0.253822	0.486891	0.462461
C1QR1	C2	-0.190551	-0.9	0.169459903860382	-1	0.16784	0.300039
C1QR1	GRANULYSIN	-0.196296	-0.9	0.15528754692329	-1	0.149345	0.23043
C1QR1	HPLN1	0.264713	-0.106969244665047	1	-0.108594	1	0.199492
C1QR1	IDS	0.457402	0.0762231916095011	0.85771312099466	0.0252444	0.785035	0.0370703
C1QR1	KALLIKREIN_12	-0.269944	-0.823636826154154	0.10053872674247	-0.666576	0.167634	0.238164
C1QR1	LYVE1	0.0281464	-0.7	0.361574227142139	-1	0.356179	0.887852
C1QR1	ASAH2	-0.321835	-0.617067310776208	0.4	-0.617028	1	0.207227
C1QR1	NIDOGEN	-0.259374	-0.580051814899625	0.0774920545149281	-0.576004	0.0709328	0.129883
C1QR1	PIGR	-0.00934757	-0.373249939274516	0.9	-0.369164	1	0.965195
C1QR1	SEMAPHORIN_3A	-0.334998	-0.684217752582788	0.5	-0.677997	1	0.23043
C1QR1	WFKN2	0.112114	-0.6	0.439234099267503	-1	0.434755	0.578477
C1QR1	BGH3	0.192437	-0.209561481335768	1	-0.214176	1	0.338711
C1QR1	C1R	-0.0272854	-0.406226208673543	0.8	-0.409711	1	0.90332
C1QR1	CD109	0.133028	-0.8	0.483522882433421	-0.591069	0.482764	0.555273
C1QR1	CD23	-0.1582	-0.546113050811891	0.210837782787562	-0.510238	0.236079	0.431523
C1QR1	CD48	0.18222	-0.209561481335768	1	-0.214176	1	0.377383
C1QR1	CD5L	0.191919	-0.176520008465848	0.8	-0.17396	1	0.269102
C1QR1	CNTN2	-0.203556	-0.560963650775894	0.5	-0.552537	1	0.416055
C1QR1	CONTACTIN_4	0.099312	-0.238993116957229	0.7	-0.234098	1	0.547539
C1QR1	CONTACTIN_5	0.117176	-0.8	0.483522882433421	-1	0.482528	0.617148
C1QR1	CYTF	0.035103	-0.575055036762761	0.36248018728822	-0.433551	0.365694	0.856914
C1QR1	CYSTATIN_M	0.0324229	-0.8	0.381577747008811	-0.480013	0.391204	0.880117
C1QR1	FCG2A	0.009854	-0.6	0.299122034064993	-1	0.304726	0.949727
C1QR1	FCG2B	-0.0604044	-0.499401346387599	0.230660308414407	-0.444635	0.231404	0.717695
C1QR1	FCG3B	0.0831025	-0.254160055197999	0.7	-0.248207	1	0.640352
C1QR1	FCN2	0.0113643	-0.7	0.34777455306578	-1	0.341037	0.949727
C1QR1	GFRA_1	0.160938	-0.209561481335768	1	-0.214176	1	0.454727
C1QR1	HEPARIN_COFACTOR_II	-0.415401	-0.678899398042341	0.2	-0.676529	1	0.184023
C1QR1	LRIG3	0.34316	-0.0861680619050988	0.663425226644129	-0.109043	0.646435	0.10668
C1QR1	MATN2	0.396199	0.0203084799695134	1	0.0200636	1	0.0370703
C1QR1	RGMB	0.333255	-0.6	0.659163633797341	-1	0.654216	0.184023
C1QR1	RGM_C	-0.018405	-0.406226208673543	0.8	-0.409711	1	0.934258
C1QR1	TFPI	-0.165649	-0.860746655493635	0.197318308516922	-0.609738	0.23601	0.454727
C1QR1	TSP4	0.185164	-0.209561481335768	1	-0.214176	1	0.369648
C1QR1	AMINOACYLASE_1	-0.0110567	-0.373249939274516	0.9	-0.369164	1	0.957461
C1QR1	CARBONIC_ANHYDRASE_6	-0.264049	-0.621451447490452	0.0556222968783858	-0.61869	0.0464737	0.10668
C1QR1	CDK5_P35	-0.0222444	-0.406226208673543	0.8	-0.409711	1	0.918789
C1QR1	CATHEPSIN_V	0.364672	0.00113437261002337	1	-0.0157946	0.792883	0.0680078
C1QR1	DKK_4	-0.438494	-0.690112899407421	0.3	-0.691965	1	0.0989453
C1QR1	ECM1	0.236231	-0.5	0.540489059855716	-0.311972	0.544617	0.261367
C1QR1	FETUB	-0.188687	-0.9	0.129126054931522	-1	0.123833	0.184023
C1QR1	KALLIKREIN_7	0.10351	-0.8	0.483522882433421	-1	0.482528	0.663555
C1QR1	PAK3	-0.0325576	-0.406226208673543	0.8	-0.409711	1	0.887852
C1QR1	PK3CG	-0.156799	-0.59858686848278	0.243211343689265	-0.549136	0.285135	0.485664
C1QR1	TPSB2	0.075645	-0.254160055197999	0.7	-0.248207	1	0.671289
C1QR1	CAMK1D	-0.392003	-1	-0.00463713716400616	-1	0.014299	0.0602734
C1QR1	CD30_LIGAND	-0.00161214	-0.373249939274516	0.9	-0.369164	1	0.996133
C1QR1	EPHA1	0.346588	-0.0571321158177247	0.677609986949891	-0.0698915	0.659518	0.0912109
C1QR1	GRANZYME_A	0.137325	-0.362423572182193	0.463174651076326	-0.366089	0.455459	0.493398
C1QR1	IL_18_RA	0.0369201	-0.463251310486602	0.368787396092002	-0.401434	0.372837	0.84918
C1QR1	IR	0.260779	-0.0622664074280031	1	-0.0543073	1	0.122148
C1QR1	KALLISTATIN	0.434064	-0.3	0.709688815601772	-1	0.714109	0.10668
C1QR1	PDGF_RB	0.16871	-0.132599899549702	0.9	-0.126538	1	0.269102
C1QR1	PGCB	-0.23712	-0.602646840265483	0.6	-0.598276	1	0.35418
C1QR1	SE_SELECTIN	0.0150572	-0.8	0.310592249426781	-1	0.316281	0.934258
C1QR1	THROMBOSPONDIN_1	-0.471476	-1	-0.10559577940206	-0.824884	-0.0287487	0.0370703
C1QR1	ANGIOTENSINOGEN	0.286962	-0.106969244665047	1	-0.108594	1	0.122148
C1QR1	GCP_2	-0.460183	-0.878572948857107	-0.0655449948993649	-0.781545	0.0702906	0.0757422
C1QR1	MDC	0.0095777	-0.7	0.361574227142139	-1	0.356179	0.965195
C1QR1	MIP_5	-0.0836542	-0.9	0.213392203098778	-1	0.212059	0.586211
C1QR1	PROTEINASE_3	0.343665	-0.0818954409600045	0.665512505074843	-0.102159	0.648243	0.10668
C1QR1	TAFI	-0.418833	-0.690112899407421	0.3	-0.691965	1	0.191758
C1QR1	TARC	-0.133765	-0.47304566367483	0.7	-0.464067	1	0.524336
C1QR1	TGF_B3	-0.155307	-0.589832098823813	0.251455422949964	-0.541881	0.295938	0.493398
C1QR1	TSH	-0.0117356	-0.373249939274516	0.9	-0.369164	1	0.957461
C1QR1	DKK1	-0.487008	-1	-0.147652967588181	-1	-0.145777	0.00872206
C1QR1	ADIPONECTIN	0.297223	-0.106969244665047	1	-0.108594	1	0.122148
C1QR1	A2_HS_GLYCOPROTEIN	-0.0171118	-0.406226208673543	0.8	-0.409711	1	0.941992
C1QR1	ARYLSULFATASE_A	0.366386	0.0203084799695133	1	0.0200636	1	0.0370703
C1QR1	BMP10	0.417387	-0.6	0.747518348755737	-1	0.739244	0.191758
C1QR1	CAMK1	-0.0342996	-0.406226208673543	0.8	-0.409711	1	0.880117
C1QR1	CHITOTRIOSIDASE_1	0.0210637	-0.8	0.381577747008811	-1	0.381951	0.926523
C1QR1	CHL1	0.320822	-0.5	0.634224552880259	-1	0.628874	0.199492
C1QR1	ENDOTHELIN_CONVERTING_1	0.159837	-0.162971198421876	0.598076404439988	-0.159579	0.584777	0.369648
C1QR1	FCN1	0.168721	-0.157877653951556	0.9	-0.152362	1	0.330977
C1QR1	GNS	0.130022	-0.6	0.454693698547746	-1	0.449441	0.524336
C1QR1	HGFA	0.31668	-0.4	0.584045187123739	-1	0.584422	0.184023
C1QR1	LGMN	-0.0670535	-0.578539183953605	0.297261516148647	-0.49684	0.335483	0.764102
C1QR1	MP2K2	-0.26696	-0.784123600879503	0.074673846156193	-0.663871	0.0890591	0.16082
C1QR1	NID2	-0.323454	-0.617067310776208	0.4	-0.617028	1	0.207227
C1QR1	OLR1	-0.0822062	-0.9	0.269105098683769	-1	0.267	0.671289
C1QR1	RAP	-0.263184	-0.688661162172836	0.062823855949637	-0.619958	0.0754602	0.145352
C1QR1	VEGF_SR2	0.13641	-0.6	0.439234099267503	-1	0.434755	0.47793
C1QR1	COMPLEMENT_FACTOR_H_5	-0.222274	-0.541437228136929	0.6	-0.53336	1	0.323242
C1QR1	IGF_II_RECEPTOR	0.205209	-0.4	0.48554833036104	-1	0.484115	0.315508
C1QR1	KALLIKREIN_14	-0.457912	-0.860151228559171	-0.050384644945123	-0.774999	0.106043	0.0834766
C1QR1	ANGIOSTATIN	-0.527319	-0.850520131665551	0.3	-0.831396	1	0.16082
C1QR1	P27KIP1	0.180909	-0.209561481335768	1	-0.214176	1	0.385117
C1QR1	PYY	0.0975682	-0.297870957512837	0.8	-0.302352	1	0.640352
C1QR1	STX1A	-0.263849	-0.698777617387331	0.138263302482292	-0.636767	0.210133	0.261367
C1QR1	STIE_2	0.381643	0.00113437261002344	1	-0.00781967	1	0.0525391
C1QR1	CARBONIC_ANHYDRASE_III	-0.0834571	-1	0.283689208098539	-1	0.294811	0.702227
C1QR1	CYSTATIN_S	-0.00297935	-0.406226208673543	0.8	-0.409711	1	0.988398
C1QR1	CYTD	0.188359	-0.176520008465848	0.8	-0.17396	1	0.28457
C1QR1	PPAC	-0.0616709	-0.7	0.25108219754839	-1	0.244754	0.733164
C1QR1	NAGK	-0.0226576	-0.406226208673543	0.8	-0.409711	1	0.918789
C1QR1	SRAGE	0.0799	-0.254160055197999	0.7	-0.248207	1	0.65582
C1QR1	BPI	-0.22758	-0.602646840265482	0.6	-0.598276	1	0.385117
C1QR1	C6	-0.171645	-1	0.195890902507355	-0.767716	0.211083	0.431523
C1QR1	IGE	-0.021244	-0.406226208673543	0.8	-0.409711	1	0.926523
C1QR1	IL_17E	-0.104043	-0.425857057387795	0.5	-0.424766	1	0.60168
C1QR1	IL_6_SRA	0.154834	-0.181520412496964	0.526004407672516	-0.182307	0.516071	0.392852
C1QR1	NEUROTROPHIN_3	0.0852973	-0.297870957512837	0.8	-0.302352	1	0.686758
C1QR1	PAPP_A	0.224258	-0.5	0.507303783936827	-1	0.520683	0.28457
C1QR1	PLASMINOGEN	-0.50036	-0.788311306272719	0.2	-0.787844	1	0.28457
C1QR1	PREKALLIKREIN	0.286674	-0.0331884556083298	1	-0.026012	1	0.0680078
C1QR1	ALPHA_1_ANTICHYMOTRYPSIN	-0.147807	-0.484395740281648	0.311853364699647	-0.467141	0.401141	0.470195
C1QR1	P_SELECTIN	0.16201	-0.142834048696019	0.8	-0.134078	1	0.330977
C1QR1	TENASCIN	0.228833	-0.5	0.493266776917689	-1	0.498065	0.23043
C1QR1	FACTOR_H	-0.179755	-1	0.195890902507355	-1	0.210428	0.40832
C1QR1	MMP_2	0.359946	0.0456490400287848	1	0.0380062	0.742154	0.0293359
C1QR1	TRANSFERRIN	0.159514	-0.214022941967084	0.748519627051684	-0.217522	0.692359	0.462461
C1QR1	HISTONE_H2A_Z	0.131606	-0.6	0.454693698547746	-1	0.449441	0.516602
C1QR1	IGF_I_SR	0.476271	0.106018646233035	1	0.0903371	1	0.0216016
C1QR1	IL_1_R4	0.00366112	-0.7	0.361574227142139	-1	0.356179	0.988398
C1QR1	NCAM_L1	0.274979	-0.106969244665047	1	-0.108594	1	0.16082
C1QR1	SPONDIN_1	0.471807	0.106018646233035	1	0.0903371	1	0.0216016
C1QR1	CYTT	0.103285	-0.6	0.439234099267503	-1	0.434755	0.617148
C1QR1	SAA	-0.0466118	-0.351712960120392	0.317229414779706	-0.337882	0.324888	0.77957
C1QR1	SICAM_1	0.0819227	-0.238993116957229	0.7	-0.234098	1	0.624883
C1QR1	MSP	-0.133778	-0.425857057387796	0.5	-0.424766	1	0.470195
C1QR1	SP_D	-0.212309	-0.560963650775894	0.5	-0.552537	1	0.385117
C1QR1	COLLECTIN_KIDNEY_1	-0.477804	-1	-0.147652967588181	-1	-0.145777	0.00872206
C1QR1	ENPP7	0.113109	-0.6	0.439234099267503	-1	0.434755	0.578477
C1QR1	ENTP5	-0.228759	-0.560963650775894	0.5	-0.552537	1	0.315508
C1QR1	FCRL3	0.102334	-0.8	0.483522882433421	-1	0.482528	0.663555
C1QR1	MFGM	0.268321	-0.106969244665047	1	-0.108594	1	0.184023
C1QR1	PCSK7	0.379626	0.0203084799695134	1	0.0200636	1	0.0370703
C1QR1	SPARCL1	0.452733	0.120428576440377	0.776440984434063	0.0979521	0.738035	0.0138672
C1QR1	ST4S6	0.324271	-0.6	0.659163633797341	-1	0.654216	0.214961
C1QR1	TGM3	-0.538623	-0.850520131665551	0.3	-0.831396	1	0.122148
C1QR1	TROPOMYOSIN_2	0.0107273	-0.7	0.361574227142139	-1	0.356179	0.957461
C1QR1	ZAP70	0.0226288	-0.7	0.361574227142139	-1	0.356179	0.911055
C1QR1	C1_ESTERASE_INHIBITOR	0.0792242	-0.297870957512837	0.8	-0.302352	1	0.709961
C1QR1	C4	0.405597	-0.3	0.692813443966994	-1	0.695311	0.23043
C1QR1	C5B__6_COMPLEX	-0.404821	-0.774003474852962	0.4	-0.762219	1	0.269102
C1QR1	IL_5_RA	0.156195	-0.159230100669788	0.539864143447843	-0.150827	0.519775	0.35418
C1QR1	KININOGEN__HMW	-0.00526938	-0.406226208673543	0.8	-0.409711	1	0.980664
C1QR1	NCAM_120	-0.260989	-0.661913091956454	0.0962142684366943	-0.613678	0.12049	0.191758
C1QR1	SCGF_ALPHA	-0.28522	-1	0.037253908151848	-1	0.0313016	0.0680078
C1QR1	BST1	0.226471	-0.0947345288164099	0.485559613397997	-0.107677	0.480248	0.153086
C1QR1	CDON	0.243912	-0.18524136801172	0.571724879013833	-0.170813	0.573382	0.23043
C1QR1	CLUSTERIN	-0.563344	-0.973487442946122	-0.234383730480515	-0.838141	-0.147923	0.0138672
C1QR1	EMR2	0.241153	-0.222071899001891	0.560333444427587	-0.19991	0.562046	0.238164
C1QR1	FUCOSYLTRANSFERASE_3	0.152657	-0.198192509171686	0.552098671693098	-0.205759	0.534406	0.431523
C1QR1	FUT5	-0.114752	-0.425857057387795	0.5	-0.424766	1	0.555273
C1QR1	HDGR2	-0.22304	-0.602646840265482	0.6	-0.598276	1	0.400586
C1QR1	IL_34	-0.00985418	-0.406226208673543	0.8	-0.409711	1	0.965195
C1QR1	KYNU	-0.0637867	-0.594190323259403	0.273821535894043	-0.505819	0.280754	0.748633
C1QR1	PLXC1	0.0405517	-0.407021145036726	0.409038844795206	-0.382386	0.426115	0.84918
C1QR1	SLIK5	0.425125	-0.3	0.692813443966994	-1	0.695311	0.137617
C1QR1	PH	0.196244	-0.176520008465848	0.8	-0.17396	1	0.253633
C1QR1	APO_D	-0.212143	-0.560963650775894	0.5	-0.552537	1	0.385117
C1QR1	AFAMIN	-0.356661	-0.678558063889287	-0.00847115314814947	-0.658952	0.0082647	0.0525391
C1QR1	GELSOLIN	0.188123	-0.157877653951556	0.9	-0.152362	1	0.253633
C1QR1	C34_GP41_HIV_FRAGMENT	0.438753	0.0250909092216283	0.679257036600636	-0.00873478	0.672927	0.0525391
C1QR1	PERL	-0.154151	-0.483060191079802	0.188850405931337	-0.480548	0.181455	0.377383
C1QR1	ITI_HEAVY_CHAIN_H4	-0.378647	-1	-0.0281963300021098	-1	-0.0195769	0.0448047
C1QR1	TXD12	-0.188015	-1	0.118527255381711	-1	0.119287	0.184023
C1QR1	SL_SELECTIN	0.0599886	-0.297870957512837	0.8	-0.302352	1	0.77957
C1QR1	TRKB	0.313084	-0.5	0.634224552880259	-1	0.628874	0.23043
C1QR1	ANGIOGENIN	-0.337462	-0.617067310776208	0.4	-0.617028	1	0.145352
C1QR1	COAGULATION_FACTOR_IX	-0.0319148	-0.406226208673543	0.8	-0.409711	1	0.887852
C1QR1	COAGULATION_FACTOR_X	-0.0653622	-0.7	0.25108219754839	-1	0.244754	0.717695
C1QR1	COAGULATION_FACTOR_V	0.0305501	-0.8	0.381577747008811	-0.550047	0.384452	0.887852
C1QR1	ENDOGLIN	0.6044	-0.1	0.870755104106207	-1	0.856997	0.261367
C1QR1	HCC_4	-0.264257	-1	0.0219997594712327	-1	0.0205543	0.0680078
C1QR1	MIP_3B	0.372412	0.00113437261002337	1	-0.00781967	1	0.0525391
C1QR1	MIS	0.553188	0.285238740890273	1	0.281032	1	0.000363926
C1QR1	STANNIOCALCIN_1	-0.105671	-0.47304566367483	0.7	-0.464067	1	0.640352
C1QR1	ANNEXIN_I	0.315145	-0.6	0.610111938963434	-1	0.612377	0.214961
C1QR1	ANNEXIN_II	0.470359	0.106018646233035	1	0.0903371	1	0.0216016
C1QR1	ARTS1	-0.209679	-0.51173090096346	0.4	-0.517034	1	0.361914
C1QR1	CARBONIC_ANHYDRASE_I	-0.213243	-0.602646840265482	0.6	-0.598276	1	0.439258
C1QR1	CATZ	0.0990704	-0.277629609479701	0.9	-0.272652	1	0.60168
C1QR1	DERM	0.0751438	-0.238993116957229	0.7	-0.234098	1	0.65582
C1QR1	ELAFIN	0.0961192	-0.277629609479702	0.9	-0.272652	1	0.609414
C1QR1	ERP29	0.208146	-0.7	0.569495388495406	-1	0.567245	0.40832
C1QR1	FIBRINOGEN_G_CHAIN_DIMER	-0.379633	-1	-0.00463713716400616	-0.848763	0.0173256	0.0680078
C1QR1	GP1BA	0.217173	-0.4	0.508373722434881	-1	0.51262	0.307773
C1QR1	GPC5	0.0250048	-0.8	0.381577747008811	-1	0.381951	0.911055
C1QR1	GRN	-0.0480085	-0.387609579523775	0.298811247168443	-0.379498	0.311598	0.795039
C1QR1	HRG	-0.201712	-0.602646840265482	0.6	-0.598276	1	0.47793
C1QR1	LG3BP	-0.316367	-0.617067310776208	0.4	-0.617028	1	0.238164
C1QR1	MN_SOD	-0.23009	-0.541437228136929	0.6	-0.53336	1	0.28457
C1QR1	PAFAH	-0.0240365	-0.373249939274516	0.9	-0.369164	1	0.90332
C1QR1	SCD163	-0.117967	-0.425857057387795	0.5	-0.424766	1	0.539805
C1QR1	SEPR	0.143755	-0.267752873037168	0.485030467536587	-0.264697	0.480986	0.470195
C1QR1	TRYPSIN_2	0.340574	-0.254733949848876	0.664637658968937	-0.418259	0.654463	0.16082
C1QR1	TSG_6	0.10878	-0.6	0.439234099267503	-1	0.434755	0.593945
C1QR1	CLM6	0.12628	-0.6	0.454693698547746	-1	0.449441	0.539805
C1QR1	IL_22BP	0.356465	-0.0447742452393378	0.745961343559086	-0.0586256	0.715449	0.0989453
C1QR1	IL_23_R	0.240107	-0.26795087119395	0.582969165134219	-0.292516	0.577363	0.292305
C1QR1	ILT_2	-0.183045	-0.7	0.117336077558593	-1	0.115486	0.184023
C1QR1	ILT_4	0.175337	-0.157877653951556	0.9	-0.152362	1	0.307773
C1QR1	JAG1	0.566485	0.254963897009604	1	0.253575	1	0.00178038
C1QR1	LAG_3	0.304163	-0.6	0.659163633797341	-1	0.654216	0.292305
C1QR1	MICB	0.0770389	-0.277629609479702	0.9	-0.272652	1	0.686758
C1QR1	NOGO_RECEPTOR	0.312382	-0.4	0.584045187123739	-1	0.584422	0.207227
C1QR1	NOTCH_3	0.246864	-0.133691584829442	0.55933728238496	-0.121018	0.560361	0.184023
C1QR1	NR_CAM	0.033346	-0.643326660825693	0.383303783047037	-0.461123	0.394676	0.880117
C1QR1	NRX3B	0.576228	0.216193940861132	1	0.196714	1	0.00710912
C1QR1	SEM6B	0.623704	-0.1	0.880104871651475	-1	0.868051	0.153086
C1QR1	SICAM_5	0.360691	0.0456490400287848	1	0.0412778	0.764097	0.0293359
C1QR1	SIG14	0.109904	-0.6	0.439234099267503	-1	0.434755	0.586211
C1QR1	SLAF6	0.517938	-0.3	0.830611395759375	-1	0.819905	0.191758
C1QR1	SREC_I	0.330511	-0.6	0.610111938963434	-1	0.612377	0.153086
C1QR1	TCCR	0.0188475	-0.8	0.381577747008811	-1	0.381951	0.934258
C1QR1	UNC5H3	0.719873	-0.1	0.956515384212222	-1	0.934296	0.153086
C1QR1	UNC5H4	0.394473	0.00113437261002344	1	-0.00781967	1	0.0525391
C1QR1	PCSK9	-0.344474	-0.658064386362155	0.152513379019791	-0.642601	1	0.137617
C1QR1	DRAK2	-0.0486097	-0.430324888574381	0.445826196675122	-0.409711	1	0.825977
C1QR1	PDE4D	0.0519781	-0.335523342118764	0.485562128663816	-0.320715	0.513891	0.810508
C1QR1	TYK2	0.114638	-0.8	0.483522882433421	-1	0.482528	0.624883
C1QR1	EOTAXIN	-0.0170284	-0.373249939274516	0.9	-0.369164	1	0.934258
C1QR1	COAGULATION_FACTOR_IXAB	-0.0189717	-0.406226208673543	0.8	-0.409711	1	0.934258
C1QR1	B7_2	0.0675681	-0.254160055197999	0.7	-0.248207	1	0.709961
C1QR1	CALGRANULIN_B	0.0769632	-0.238993116957229	0.7	-0.234098	1	0.648086
C1QR1	CASPASE_10	-0.0429008	-0.377783784570771	0.480161596644083	-0.370789	0.520776	0.833711
C1QR1	OMD	-0.245045	-0.511730900963461	0.4	-0.517034	1	0.199492
C1QR1	SEMAPHORIN_3E	0.204022	-0.5	0.507303783936827	-1	0.520683	0.369648
C1QR1	FAS__SOLUBLE	0.0236819	-0.8	0.381577747008811	-1	0.381951	0.911055
C1QR1	SLEPTIN_R	0.0574326	-0.238993116957229	0.7	-0.237238	0.510472	0.740898
C1QR1	SHPS1	-0.00401752	-0.345015168958859	0.6	-0.334558	1	0.980664
C1QR1	CNDP1	-0.035603	-0.346596342049682	0.6	-0.338764	1	0.84918
C1QR1	COLEC12	0.123148	-0.6	0.439234099267503	-1	0.434755	0.53207
C1QR1	CYTN	0.0461511	-0.337140572014186	0.377544815007211	-0.325515	0.375555	0.802773
C1QR1	FICOLIN_3	0.184149	-0.176520008465848	0.8	-0.17396	1	0.300039
C1QR1	H6ST1	-0.168095	-1	0.195890902507355	-0.639125	0.225272	0.446992
C1QR1	RBP	-0.0136464	-0.373249939274516	0.9	-0.369164	1	0.949727
C1QR1	RGMA	0.395935	0.00113437261002344	1	-0.00781967	1	0.0525391
C1QR1	SICAM_2	0.107036	-0.8	0.483522882433421	-1	0.482528	0.648086
C1QR1	SLAF7	-0.0757847	-0.7	0.25108219754839	-1	0.244754	0.671289
C1QR1	CATHEPSIN_D	0.128097	-0.8	0.483522882433421	-1	0.482528	0.570742
C1QR1	EGF	-0.0711003	-0.72805992638843	0.28616080052184	-0.534188	0.316802	0.748633
C1QR1	BFGF_R	0.567813	0.254963897009604	1	0.253575	1	0.00178038
C1QR1	CRIPTO	0.266307	-0.106969244665047	1	-0.108594	1	0.191758
C1QR1	EPO	0.671126	0.318737691855013	1	0.294312	0.969047	0.00248518
C1QR1	IL_9	0.270051	-0.106969244665047	1	-0.108594	1	0.176289
C1QR1	NG36	-0.119474	-0.496188532730719	0.6	-0.49817	1	0.617148
C1QR1	X_3HAO	-0.265115	-0.714986215048724	0.0813302245725216	-0.644217	0.097887	0.168555
C1QR1	TNF_A	-0.623799	-0.885824640203194	0.1	-0.874494	1	0.168555
C1QR1	CREL1	0.221618	-0.217575443804728	0.471205118996427	-0.394289	0.461913	0.176289
C1QR1	LECTIN__MANNOSE_2	-0.694554	-1	-0.315192359158068	-1	-0.288462	0.00317027
C1QR1	LRP1B	-0.0558493	-0.469458303032332	0.368075075957105	-0.435529	0.414321	0.802773
C1QR1	MYPC1	0.112476	-0.8	0.483522882433421	-1	0.482528	0.632617
C1QR1	CATHEPSIN_H	0.314313	-0.6	0.610111938963434	-1	0.612377	0.222695
C1QR1	ROR1	0.570251	0.216193940861132	1	0.172744	0.889499	0.00710912
C1QR1	FBLN3	0.439223	-0.21626879114781	0.750155642114775	-1	0.739244	0.10668
C1QR1	MMP_8	-0.0283646	-0.346596342049682	0.6	-0.338764	1	0.880117
C1QR1	FAM3B	-0.353151	-0.662099161091557	-0.0163865255198389	-0.635824	0.00521272	0.0525391
C1QR1	IFN_A_B_R1	0.449797	0.0770514045346047	0.774557900683892	0.0333034	0.742511	0.0370703
C1QR1	HMGN1	-0.119798	-0.425857057387795	0.5	-0.424766	1	0.53207
C1QR1	UB2G2	-0.00647492	-0.373249939274516	0.9	-0.369164	1	0.97293
C1QR1	QORL1	-0.351004	-0.696873257135378	0.164387739330053	-0.677997	1	0.168555
C1QR1	PEDF	0.521319	-0.3	0.792090912734367	-1	0.794512	0.16082
C1QR1	CATF	0.144403	-0.262477136296993	0.487235141421451	-0.258966	0.483965	0.462461
C1QR1	PLXB2	0.236747	-0.406238973167728	0.542138411323683	-0.28896	0.54631	0.261367
H2B2E	H2B2E	1	0.833937641882258	1	0.857868	1	2.911e-13
H2B2E	H2A3	0.924835	0.5	0.993733861407447	-1	0.982904	0.10668
H2B2E	UCRP	0.00198023	-0.5	0.293282811352613	-1	0.295286	0.988398
H2B2E	X_14_3_3E	0.120349	-0.5	0.397982100248043	-1	0.404292	0.501133
H2B2E	COAGULATION_FACTOR_XI	0.0664759	-0.189199657136889	0.6	-0.185774	1	0.632617
H2B2E	TIMP_2	0.479021	0.205080140215443	0.9	0.206802	1	0.00135197
H2B2E	VEGF_SR3	-0.0128283	-0.267182053854223	0.5	-0.258336	1	0.926523
H2B2E	C5	-0.459278	-1	-0.208980217740894	-1	-0.210185	0.00124057
H2B2E	APO_E	-0.0809021	-0.6	0.190915299165363	-1	0.193592	0.570742
H2B2E	CXCL16__SOLUBLE	0.13658	-0.5	0.381899845249617	-0.236755	0.386585	0.377383
H2B2E	SCF_SR	-0.111328	-0.387323543907175	0.5	-0.385565	1	0.524336
H2B2E	TIMP_3	0.0411077	-0.316102339785928	0.287878696074785	-0.308532	0.285969	0.77957
H2B2E	GFRA_2	0.0366348	-0.5	0.283284096010356	-1	0.278511	0.802773
H2B2E	X_6CKINE	-0.237979	-0.46863592913845	0.181375173182525	-0.467973	0.108146	0.122148
H2B2E	HMG_1	0.489584	0.205080140215443	0.9	0.206802	1	0.00135197
H2B2E	OPG	-0.375059	-1	-0.0680263385631668	-1	-0.0714992	0.0216016
H2B2E	B_ENDORPHIN	0.0296871	-0.6	0.309504041788945	-1	0.313556	0.856914
H2B2E	FACTOR_I	-0.16653	-0.7	0.0886737942124979	-1	0.0879154	0.191758
H2B2E	IGFBP_3	0.0857172	-0.196278187498965	0.6	-0.199251	1	0.555273
H2B2E	MYELOPEROXIDASE	0.0820479	-0.181954798215692	0.6	-0.174515	1	0.524336
H2B2E	ANGIOPOIETIN_2	-0.0598132	-0.534511671836683	0.235401722579424	-0.493684	0.228685	0.717695
H2B2E	EPHRIN_A4	0.135972	-0.288931624960337	0.405886811119784	-0.288519	0.410511	0.423789
H2B2E	GP130__SOLUBLE	0.235182	-0.233152540922137	0.490272766319763	-0.170043	0.49752	0.176289
H2B2E	HPV_E7_TYPE18	-0.3047	-0.587798566112391	0.3	-0.59104	1	0.253633
H2B2E	IL_1_R_ACP	-0.185149	-1	0.126651469969023	-1	0.124555	0.207227
H2B2E	MACROPHAGE_MANNOSE_RECEPT	-0.396392	-0.9	-0.102409805037354	-1	-0.100407	0.0138672
H2B2E	M_CSF_R	-0.0742521	-0.6	0.190915299165363	-1	0.193592	0.609414
H2B2E	P_CADHERIN	-0.352544	-0.674037315179634	-0.0364159022461699	-0.64933	-0.0368772	0.0216016
H2B2E	SUPAR	-0.0780179	-0.6	0.188000382394249	-1	0.183351	0.570742
H2B2E	TRKC	0.176102	-0.105569409216126	0.6	-0.103038	1	0.168555
H2B2E	BCMA	-0.223013	-0.466352635151118	0.4	-0.459835	1	0.207227
H2B2E	CK_MM	0.103504	-0.5	0.397982100248043	-1	0.404292	0.578477
H2B2E	ERBB1	-0.317736	-0.587798566112391	0.3	-0.59104	1	0.191758
H2B2E	MIA	-0.000481432	-0.275871399240308	0.5	-0.270339	1	0.996133
H2B2E	PROTEIN_S	-0.0474876	-0.362479874587132	0.296754949032331	-0.353442	0.29541	0.77957
H2B2E	TECK	0.240341	-0.115898374811086	0.50808232255687	-0.0987247	0.518819	0.153086
H2B2E	TNFSF18	-0.281217	-0.9	0.0327502564631163	-1	0.0252627	0.0680078
H2B2E	CNTFR_ALPHA	0.138821	-0.240635046718535	0.424414944762618	-0.23379	0.421664	0.416055
H2B2E	EMAP_2	0.0239169	-0.5	0.293282811352613	-1	0.295286	0.880117
H2B2E	MICA	-0.0403693	-0.268443045842815	0.355542729279902	-0.263534	0.291345	0.756367
H2B2E	SIGLEC_6	-0.0608565	-0.8	0.232158750168287	-1	0.224843	0.717695
H2B2E	SIGLEC_7	-0.123253	-0.370692014424462	0.4	-0.361114	1	0.416055
H2B2E	APO_A_I	-0.0650096	-0.6	0.190915299165363	-1	0.193592	0.65582
H2B2E	GDF_11_8	0.270541	-0.0346749450066071	1	-0.0269449	1	0.0680078
H2B2E	HEMOPEXIN	0.194103	-0.0716885436943722	0.6	-0.0603904	1	0.129883
H2B2E	IL_16	-0.0817825	-0.6	0.188000382394249	-1	0.183351	0.547539
H2B2E	LACTOFERRIN	0.274528	0.011176648601517	0.7	0.018129	1	0.0370703
H2B2E	LAG_1	0.0487768	-0.263535300636168	0.339123837714045	-0.254666	0.332052	0.748633
H2B2E	LD78_BETA	-0.0507839	-0.315216034071481	0.242136003490292	-0.328428	0.219942	0.717695
H2B2E	APO_B	0.0742013	-0.230342756418299	0.7	-0.223764	1	0.648086
H2B2E	CADHERIN_5	0.144512	-0.153209387373901	0.39572135096847	-0.137099	0.402308	0.307773
H2B2E	EDA	0.0827479	-0.230342756418299	0.7	-0.223764	1	0.609414
H2B2E	HAI_1	-0.100774	-0.358585820801339	0.4	-0.348798	1	0.53207
H2B2E	KALLIKREIN_11	0.396905	0.0721943258194274	1	0.0765066	1	0.0216016
H2B2E	KALLIKREIN_8	0.117296	-0.5	0.397982100248043	-1	0.404292	0.516602
H2B2E	LIPOCALIN_2	0.0646035	-0.196278187498965	0.6	-0.199251	1	0.663555
H2B2E	MET	0.056972	-0.182247031845949	0.503075504139208	-0.174515	1	0.671289
H2B2E	SFRP_3	0.162176	-0.105569409216126	0.6	-0.103038	1	0.238164
H2B2E	SPINT2	-0.106756	-0.411058091521354	0.5	-0.413007	1	0.578477
H2B2E	STIE_1	-0.0526144	-0.356947616390549	0.229090336430213	-0.348126	0.22718	0.72543
H2B2E	C5A	-0.435684	-0.653794147050054	0.2	-0.645698	1	0.0602734
H2B2E	KARYOPHERIN_A2	-0.0634206	-0.8	0.232158750168287	-1	0.224843	0.702227
H2B2E	A1_ANTICHYMOTRYPSIN	0.129263	-0.5	0.397982100248043	-1	0.404292	0.462461
H2B2E	C7	0.0655899	-0.230342756418299	0.7	-0.223764	1	0.686758
H2B2E	CCL28	0.157953	-0.131065168437004	1	-0.129372	1	0.323242
H2B2E	HCC_1	0.0894705	-0.181954798215692	0.6	-0.174515	1	0.485664
H2B2E	MPIF_1	-0.126208	-0.387323543907175	0.5	-0.385565	1	0.446992
H2B2E	SRANKL	-0.429337	-0.681399583073686	0.2	-0.677892	1	0.122148
H2B2E	APO_E3	-0.0602222	-0.596765989245687	0.233365777477446	-0.515663	0.227119	0.717695
H2B2E	FACTOR_D	0.0135532	-0.6	0.309504041788945	-1	0.313556	0.934258
H2B2E	GROWTH_HORMONE_RECEPTOR	-0.262464	-0.776444346457502	0.0336443870868848	-1	0.0252627	0.0834766
H2B2E	PROPERDIN	0.213242	-0.4	0.487422886969076	-1	0.489338	0.28457
H2B2E	PROTEIN_C	-0.160073	-0.7	0.0971406247248577	-1	0.099473	0.269102
H2B2E	SCGF_BETA	0.232524	-0.3	0.465105418065431	-1	0.458077	0.16082
H2B2E	VCAM_1	-0.121288	-0.387323543907175	0.5	-0.385565	1	0.470195
H2B2E	CD36_ANTIGEN	0.0178929	-0.5	0.273303815734194	-1	0.26674	0.895586
H2B2E	CONTACTIN_1	0.278155	0.011176648601517	0.7	0.018129	1	0.0370703
H2B2E	EDAR	0.151782	-0.144876005014825	0.538234784619216	-0.142401	0.514511	0.35418
H2B2E	ESAM	-0.0562245	-0.433241070241384	0.253265209452369	-0.41889	0.243608	0.740898
H2B2E	GRO_A	-0.198371	-0.7	0.0971406247248577	-1	0.099473	0.16082
H2B2E	HISTONE_H1_2	0.537437	-0.1	0.699125863926056	0.218852	0.716918	0.0370703
H2B2E	IL_1_SRI	0.100403	-0.5	0.381899845249617	-1	0.379358	0.570742
H2B2E	IL_17_SR	-0.251429	-0.7	-0.0195564586485619	-1	-0.030104	0.0293359
H2B2E	IL_1RRP2	0.230122	-0.4	0.487422886969076	-1	0.489338	0.199492
H2B2E	LSAMP	-0.0778202	-0.6	0.190915299165363	-1	0.193592	0.593945
H2B2E	MBL	-0.0940264	-0.6	0.181320438699851	-1	0.173945	0.462461
H2B2E	PD_L2	-0.00608865	-0.275871399240308	0.5	-0.270339	1	0.965195
H2B2E	SIGLEC_9	0.0319156	-0.4	0.253169200589453	-1	0.241177	0.795039
H2B2E	TGF_B_R_III	0.125774	-0.4	0.365813810489039	-1	0.358108	0.400586
H2B2E	A2_ANTIPLASMIN	-0.323878	-0.587798566112391	0.3	-0.59104	1	0.168555
H2B2E	CALPASTATIN	0.0213123	-0.6	0.309504041788945	-1	0.313556	0.90332
H2B2E	CK_B_8_1	-0.0994755	-0.6	0.188000382394249	-1	0.183351	0.454727
H2B2E	DC_SIGN	-0.100023	-0.370692014424462	0.4	-0.361114	1	0.547539
H2B2E	DC_SIGNR	-0.115454	-0.411058091521354	0.5	-0.413007	1	0.539805
H2B2E	IL_19	-0.157712	-0.545318411698235	0.143172300376966	-0.505356	0.143977	0.338711
H2B2E	I_TAC	-0.226351	-0.466352635151118	0.4	-0.459835	1	0.191758
H2B2E	MIP_1A	0.0461175	-0.28194560483947	0.31944218497761	-0.277461	0.318342	0.764102
H2B2E	MRC2	0.236022	-0.3	0.465105418065431	-1	0.458077	0.137617
H2B2E	PARC	0.0973728	-0.196278187498965	0.6	-0.199251	1	0.501133
H2B2E	RESISTIN	-0.0206631	-0.275871399240308	0.5	-0.270339	1	0.887852
H2B2E	TRYPSIN	-0.182216	-1	0.126651469969023	-1	0.124555	0.222695
H2B2E	VWF	0.17607	-0.131065168437004	1	-0.129372	1	0.238164
H2B2E	HAPTOGLOBIN__MIXED_TYPE	0.0140989	-0.5	0.273303815734194	-1	0.26674	0.918789
H2B2E	BAFF	-0.14941	-0.464090967080373	0.185880336247794	-0.445742	0.194901	0.377383
H2B2E	C9	-0.00734681	-0.321896521762501	0.7	-0.32024	1	0.965195
H2B2E	CATHEPSIN_B	-0.109701	-0.411058091521354	0.5	-0.413007	1	0.563008
H2B2E	IGM	-0.0533125	-0.341575390056211	0.219415366229466	-0.349143	0.206194	0.709961
H2B2E	IL_18_BPA	0.0624178	-0.230342756418299	0.7	-0.223764	1	0.702227
H2B2E	LBP	-0.154197	-0.477647349932731	0.0955681950148087	-0.479534	0.0967678	0.261367
H2B2E	COAGULATION_FACTOR_XA	-0.33916	-0.557463914466042	0.0855094870424098	-0.559476	-0.0168038	0.0448047
H2B2E	TIG2	-0.242542	-0.484870208982894	0.129320616750905	-0.488035	0.0999967	0.129883
H2B2E	TNF_SR_II	0.118124	-0.5	0.397982100248043	-1	0.404292	0.516602
H2B2E	SIGLEC_3	0.336796	-0.2	0.549936078565039	0.007046	0.55023	0.0448047
H2B2E	IDUA	0.174086	-0.0897032236033609	0.6	-0.0869987	1	0.153086
H2B2E	AMYLOID_PRECURSOR_PROTEIN	-0.215543	-0.497256145078572	0.4	-0.503325	1	0.307773
H2B2E	ASAHL	-0.0171709	-0.275871399240308	0.5	-0.270339	1	0.90332
H2B2E	ATS13	-0.0826512	-0.8	0.232158750168287	-1	0.224843	0.617148
H2B2E	CARBONIC_ANHYDRASE_IV	-0.339473	-0.589176089505403	0.166234080176874	-0.591357	0.241815	0.0912109
H2B2E	CATHEPSIN_A	-0.0759942	-0.8	0.232158750168287	-1	0.224843	0.648086
H2B2E	CATHEPSIN_S	-0.248676	-0.533817701566704	0.121146178843284	-0.530828	0.103797	0.153086
H2B2E	COAGULATION_FACTOR_VII	0.0131367	-0.5	0.293282811352613	-1	0.295286	0.934258
H2B2E	C2	-0.189544	-0.7	0.0971406247248577	-1	0.099473	0.16082
H2B2E	GRANULYSIN	0.0984142	-0.189199657136889	0.6	-0.185774	1	0.462461
H2B2E	HPLN1	-0.194812	-1	0.126651469969023	-1	0.124555	0.184023
H2B2E	IDS	0.213124	-0.4	0.487422886969076	-1	0.489338	0.28457
H2B2E	KALLIKREIN_12	-0.243184	-0.499632266275946	0.218397235861287	-0.509063	0.192452	0.176289
H2B2E	LYVE1	-0.260863	-0.8	-0.00229029944866674	-1	-0.00162551	0.0525391
H2B2E	ASAH2	0.0973275	-0.189199657136889	0.6	-0.185774	1	0.470195
H2B2E	NIDOGEN	0.129137	-0.4	0.365813810489039	-1	0.358108	0.377383
H2B2E	PIGR	-0.033115	-0.290614742886752	0.5	-0.290867	1	0.825977
H2B2E	SEMAPHORIN_3A	-0.23435	-0.497256145078572	0.4	-0.503325	1	0.222695
H2B2E	WFKN2	0.403701	-0.1	0.631913712846607	-1	0.628537	0.238164
H2B2E	BGH3	0.537546	-0.3	0.763896266149117	-1	0.75515	0.0680078
H2B2E	C1R	-0.42084	-0.681399583073686	0.2	-0.677892	1	0.168555
H2B2E	CD109	0.184568	-0.131065168437004	1	-0.129372	1	0.191758
H2B2E	CD23	0.0332733	-0.5	0.293282811352613	-1	0.295286	0.833711
H2B2E	CD48	0.0704946	-0.230342756418299	0.7	-0.223764	1	0.663555
H2B2E	CD5L	-0.159761	-0.7	0.0971406247248577	-1	0.099473	0.269102
H2B2E	CNTN2	0.346569	0.0456982333089951	0.595691214169641	0.0645329	0.606382	0.0138672
H2B2E	CONTACTIN_4	-0.0278961	-0.275871399240308	0.5	-0.270339	1	0.841445
H2B2E	CONTACTIN_5	0.184672	-0.131065168437004	1	-0.129372	1	0.191758
H2B2E	CYTF	0.0828832	-0.196278187498965	0.6	-0.199251	1	0.570742
H2B2E	CYSTATIN_M	-0.0696493	-0.8	0.232158750168287	-1	0.224843	0.671289
H2B2E	FCG2A	-0.12653	-0.350894885847644	0.4	-0.340593	1	0.35418
H2B2E	FCG2B	-0.0864145	-0.6	0.176314003803791	-1	0.166815	0.485664
H2B2E	FCG3B	0.310828	-0.2	0.549936078565039	-1	0.542117	0.207227
H2B2E	FCN2	-0.239429	-0.472785984363784	0.123816324869993	-0.473682	0.0824068	0.114414
H2B2E	GFRA_1	0.295516	-0.0346749450066072	1	-0.0269449	1	0.0680078
H2B2E	HEPARIN_COFACTOR_II	-0.385288	-0.7	-0.123025583588238	-1	-0.135572	0.00344745
H2B2E	LRIG3	-0.0896246	-0.6	0.190915299165363	-1	0.193592	0.53207
H2B2E	MATN2	0.161714	-0.105569409216126	0.6	-0.103038	1	0.245898
H2B2E	RGMB	0.247187	-0.0681372441302621	0.565785670079936	-0.0527908	0.561889	0.114414
H2B2E	RGM_C	-0.310837	-0.587798566112391	0.3	-0.59104	1	0.23043
H2B2E	TFPI	0.0718586	-0.230342756418299	0.7	-0.223764	1	0.65582
H2B2E	TSP4	0.378095	0.0721943258194274	1	0.0765066	1	0.0216016
H2B2E	AMINOACYLASE_1	-0.0224468	-0.290614742886752	0.5	-0.290867	1	0.887852
H2B2E	CARBONIC_ANHYDRASE_6	0.23709	-0.0993679485486997	0.464441605517199	-0.0784301	0.457378	0.10668
H2B2E	CDK5_P35	-0.4948	-1	-0.185096385616656	-1	-0.179151	0.00389095
H2B2E	CATHEPSIN_V	-0.00111354	-0.3218965217625	0.7	-0.32024	1	0.996133
H2B2E	DKK_4	0.133293	-0.4	0.365813810489039	-1	0.358108	0.35418
H2B2E	ECM1	0.270144	-0.00638211331109182	0.8	-0.00752932	1	0.0525391
H2B2E	FETUB	-0.146399	-0.387772343665028	0.108972718919114	-0.394727	0.0991798	0.253633
H2B2E	KALLIKREIN_7	-0.270462	-0.9	0.0327502564631163	-1	0.0252627	0.0680078
H2B2E	PAK3	-0.568929	-1	-0.294426759325499	-1	-0.28372	0.000684885
H2B2E	PK3CG	-0.296298	-0.9	0.0327502564631163	-1	0.0252627	0.0680078
H2B2E	TPSB2	0.0172305	-0.5	0.283284096010356	-1	0.278511	0.911055
H2B2E	CAMK1D	-0.423377	-0.681399583073686	0.2	-0.677892	1	0.153086
H2B2E	CD30_LIGAND	-0.112802	-0.387323543907175	0.5	-0.385565	1	0.516602
H2B2E	EPHA1	0.0353941	-0.5	0.293282811352613	-1	0.295286	0.818242
H2B2E	GRANZYME_A	-0.0985638	-0.6	0.190915299165363	-1	0.193592	0.485664
H2B2E	IL_18_RA	0.0690408	-0.196278187498965	0.6	-0.199251	1	0.648086
H2B2E	IR	0.0250904	-0.5	0.283284096010356	-1	0.278511	0.864648
H2B2E	KALLISTATIN	-0.0213383	-0.290614742886752	0.5	-0.290867	1	0.887852
H2B2E	PDGF_RB	0.00352791	-0.5	0.271306697624286	-1	0.262324	0.980664
H2B2E	PGCB	0.244917	-0.0802679410213856	0.546650815374997	-0.0655173	0.544452	0.129883
H2B2E	SE_SELECTIN	0.0415724	-0.387050494359351	0.27170418089669	-0.513685	0.262327	0.756367
H2B2E	THROMBOSPONDIN_1	-0.226313	-0.497256145078572	0.4	-0.503325	1	0.261367
H2B2E	ANGIOTENSINOGEN	-0.165577	-1	0.126651469969023	-1	0.124555	0.300039
H2B2E	GCP_2	-0.107965	-0.411058091521354	0.5	-0.413007	1	0.570742
H2B2E	MDC	0.0525666	-0.237297793470231	0.367173211532487	-0.230924	0.357234	0.733164
H2B2E	MIP_5	-0.141441	-0.372445997581521	0.126096080962931	-0.368701	0.112236	0.261367
H2B2E	PROTEINASE_3	0.423804	-0.3	0.652021481241128	-1	0.644134	0.114414
H2B2E	TAFI	-0.200127	-0.457307417431365	0.3	-0.450127	1	0.338711
H2B2E	TARC	-0.0955978	-0.6	0.190915299165363	-1	0.193592	0.501133
H2B2E	TGF_B3	0.0840279	-0.230342756418299	0.7	-0.223764	1	0.60168
H2B2E	TSH	0.130469	-0.5	0.381899845249617	-1	0.379358	0.40832
H2B2E	DKK1	-0.0226584	-0.281461463512431	0.5	-0.27912	1	0.880117
H2B2E	ADIPONECTIN	0.230383	-0.4	0.487422886969076	-1	0.489338	0.199492
H2B2E	A2_HS_GLYCOPROTEIN	-0.248995	-0.535847799756635	0.116382636839003	-0.532289	0.100828	0.145352
H2B2E	ARYLSULFATASE_A	0.43256	-0.3	0.652021481241128	-1	0.644134	0.0680078
H2B2E	BMP10	0.219099	-0.4	0.487422886969076	-1	0.489338	0.253633
H2B2E	CAMK1	-0.0875368	-0.8	0.232158750168287	-1	0.224843	0.593945
H2B2E	CHITOTRIOSIDASE_1	-0.272671	-0.9	0.0327502564631163	-1	0.0252627	0.0680078
H2B2E	CHL1	0.178228	-0.105569409216125	0.6	-0.103038	1	0.168555
H2B2E	ENDOTHELIN_CONVERTING_1	-0.0634346	-0.6	0.188000382394249	-1	0.183351	0.648086
H2B2E	FCN1	-0.0165928	-0.281461463512431	0.5	-0.27912	1	0.911055
H2B2E	GNS	0.0568163	-0.207876449197631	0.398626286648351	-0.210627	0.404954	0.709961
H2B2E	HGFA	-0.0792658	-0.6	0.176314003803791	-1	0.166815	0.524336
H2B2E	LGMN	-0.152776	-0.483088040588091	0.168561774959458	-0.464511	0.170627	0.361914
H2B2E	MP2K2	0.0313327	-0.5	0.293282811352613	-1	0.295286	0.841445
H2B2E	NID2	0.156147	-0.089703223603361	0.6	-0.0869987	1	0.238164
H2B2E	OLR1	0.113253	-0.5	0.381899845249617	-1	0.379358	0.501133
H2B2E	RAP	-0.0816362	-0.6	0.188000382394249	-1	0.183351	0.547539
H2B2E	VEGF_SR2	-0.234599	-0.466352635151118	0.4	-0.459835	1	0.137617
H2B2E	COMPLEMENT_FACTOR_H_5	-0.157971	-0.7	0.0886737942124979	-1	0.0879154	0.245898
H2B2E	IGF_II_RECEPTOR	-0.164418	-0.6	0.0732002509894662	-1	0.0630095	0.129883
H2B2E	KALLIKREIN_14	-0.425155	-0.681399583073686	0.2	-0.677892	1	0.145352
H2B2E	ANGIOSTATIN	-0.546279	-0.785122521100201	-0.201137540032818	-0.766502	-0.092381	0.0448047
H2B2E	P27KIP1	-0.12128	-0.411058091521354	0.5	-0.413007	1	0.508867
H2B2E	PYY	-0.389971	-1	-0.0680263385631668	-1	-0.0714992	0.0216016
H2B2E	STX1A	-0.0469695	-0.35972731894733	0.299334142090597	-0.350832	0.299782	0.77957
H2B2E	STIE_2	-0.0997803	-0.8	0.232158750168287	-1	0.224843	0.53207
H2B2E	CARBONIC_ANHYDRASE_III	0.086708	-0.230342756418299	0.7	-0.223764	1	0.586211
H2B2E	CYSTATIN_S	0.230755	-0.4	0.487422886969076	-1	0.489338	0.199492
H2B2E	CYTD	0.0419006	-0.35737617631957	0.29646413434196	-0.348896	0.300432	0.787305
H2B2E	PPAC	0.0641993	-0.189199657136889	0.6	-0.185774	1	0.648086
H2B2E	NAGK	0.4621	0.177026231140297	1	0.174882	1	0.00406807
H2B2E	SRAGE	0.0785369	-0.189199657136889	0.6	-0.185774	1	0.570742
H2B2E	BPI	0.387245	0.0721943258194275	1	0.0765066	1	0.0216016
H2B2E	C6	-0.288155	-0.9	0.0327502564631163	-1	0.0252627	0.0680078
H2B2E	IGE	-0.204092	-0.497256145078572	0.4	-0.503325	1	0.361914
H2B2E	IL_17E	-0.417231	-0.610712695438638	0.1	-0.619598	1	0.168555
H2B2E	IL_6_SRA	0.00674858	-0.5	0.283284096010356	-1	0.278511	0.965195
H2B2E	NEUROTROPHIN_3	-0.0672516	-0.8	0.232158750168287	-1	0.224843	0.686758
H2B2E	PAPP_A	0.213554	-0.3	0.465105418065431	-1	0.458077	0.269102
H2B2E	PLASMINOGEN	-0.305792	-0.554837101848445	0.2	-0.547957	1	0.238164
H2B2E	PREKALLIKREIN	-0.0541053	-0.377453382482652	0.174549851128281	-0.356646	0.167837	0.671289
H2B2E	ALPHA_1_ANTICHYMOTRYPSIN	0.423585	-0.3	0.652021481241128	-1	0.644134	0.114414
H2B2E	P_SELECTIN	-0.248208	-0.484496120684298	0.0335104603291057	-0.500085	0.00294585	0.0525391
H2B2E	TENASCIN	0.141496	-0.156976933608024	0.378223709887294	-0.130021	0.378261	0.292305
H2B2E	FACTOR_H	-0.114855	-0.411058091521354	0.5	-0.413007	1	0.539805
H2B2E	MMP_2	0.428608	-0.1	0.631913712846607	-1	0.628537	0.0834766
H2B2E	TRANSFERRIN	0.246378	-0.0724610433646753	0.558965347153199	-0.0571259	0.555124	0.122148
H2B2E	HISTONE_H2A_Z	0.891894	0.666644276406201	1	0.672436	1	5.59055e-09
H2B2E	IGF_I_SR	0.0439001	-0.305367718736928	0.346919099520291	-0.298453	0.34334	0.795039
H2B2E	IL_1_R4	0.0310073	-0.5	0.293282811352613	-1	0.295286	0.841445
H2B2E	NCAM_L1	0.0591344	-0.230342756418299	0.7	-0.223764	1	0.717695
H2B2E	SPONDIN_1	0.305273	-0.3	0.583349219776786	-1	0.581419	0.238164
H2B2E	CYTT	0.107821	-0.4	0.374172062024178	-1	0.367353	0.516602
H2B2E	SAA	0.237444	-0.0908924123579256	0.454822632081748	-0.0405759	0.455846	0.0834766
H2B2E	SICAM_1	-0.10464	-0.370692014424462	0.4	-0.361114	1	0.524336
H2B2E	MSP	-0.104577	-0.370692014424462	0.4	-0.361114	1	0.524336
H2B2E	SP_D	0.531835	-0.1	0.725283524509567	-1	0.724586	0.0602734
H2B2E	COLLECTIN_KIDNEY_1	-0.197308	-0.7	0.0886737942124979	-1	0.0879154	0.153086
H2B2E	ENPP7	-0.310223	-0.554837101848445	0.2	-0.547957	1	0.214961
H2B2E	ENTP5	-0.0947942	-0.6	0.190915299165363	-1	0.193592	0.501133
H2B2E	FCRL3	-0.195192	-1	0.126651469969023	-1	0.124555	0.184023
H2B2E	MFGM	-0.0765982	-0.8	0.232158750168287	-1	0.224843	0.640352
H2B2E	PCSK7	-0.0975812	-0.6	0.190915299165363	-1	0.193592	0.485664
H2B2E	SPARCL1	0.288203	0.011176648601517	0.7	0.018129	1	0.0370703
H2B2E	ST4S6	-0.0610885	-0.8	0.232158750168287	-1	0.224843	0.717695
H2B2E	TGM3	-0.0120075	-0.321896521762501	0.7	-0.32024	1	0.941992
H2B2E	TROPOMYOSIN_2	-0.514945	-0.733275033982509	0.1	-0.72671	1	0.191758
H2B2E	ZAP70	-0.315217	-0.5668863566918	0.3	-0.560313	1	0.184023
H2B2E	C1_ESTERASE_INHIBITOR	-0.0181357	-0.3218965217625	0.7	-0.32024	1	0.918789
H2B2E	C4	0.323193	-0.2	0.549936078565039	-1	0.542117	0.129883
H2B2E	C5B__6_COMPLEX	-0.491773	-1	-0.185096385616656	-1	-0.179151	0.00389095
H2B2E	IL_5_RA	-0.175237	-0.6	0.0829311949406069	-1	0.0794865	0.145352
H2B2E	KININOGEN__HMW	-0.0684442	-0.8	0.232158750168287	-1	0.224843	0.679023
H2B2E	NCAM_120	0.201189	-0.4	0.477990785714383	-1	0.473898	0.330977
H2B2E	SCGF_ALPHA	0.258788	0.0167732152630552	0.7	0.0222034	1	0.0370703
H2B2E	BST1	-0.15932	-0.6	0.0750309876026858	-1	0.0640167	0.129883
H2B2E	CDON	0.0784207	-0.196278187498965	0.6	-0.199251	1	0.593945
H2B2E	CLUSTERIN	-0.169112	-0.7	0.0971406247248577	-1	0.099473	0.214961
H2B2E	EMR2	0.237735	-0.144818091543167	0.48499572062835	-0.111795	0.487572	0.137617
H2B2E	FUCOSYLTRANSFERASE_3	0.124452	-0.5	0.381899845249617	-1	0.379358	0.439258
H2B2E	FUT5	-0.150802	-0.460951735691632	0.0913421333610076	-0.443993	0.0938418	0.253633
H2B2E	HDGR2	0.62307	0	0.850293021107749	-1	0.837955	0.168555
H2B2E	IL_34	-0.389568	-1	-0.0680263385631668	-1	-0.0714992	0.0216016
H2B2E	KYNU	-0.102112	-0.387323543907175	0.5	-0.385565	1	0.570742
H2B2E	PLXC1	-0.127454	-0.411058091521354	0.5	-0.413007	1	0.485664
H2B2E	SLIK5	0.222772	-0.3	0.465105418065431	-1	0.458077	0.214961
H2B2E	PH	0.222105	-0.4	0.477990785714383	-1	0.473898	0.222695
H2B2E	APO_D	-0.430837	-0.653794147050054	0.2	-0.645698	1	0.0912109
H2B2E	AFAMIN	-0.185458	-0.7	0.0886737942124979	-1	0.0879154	0.153086
H2B2E	GELSOLIN	0.44218	0.144975121321877	0.659613149890815	0.184964	0.662929	0.000588
H2B2E	C34_GP41_HIV_FRAGMENT	0.293242	0.0193983972723036	0.6	0.0293097	1	0.0293359
H2B2E	PERL	0.0204993	-0.5	0.273303815734194	-1	0.26674	0.887852
H2B2E	ITI_HEAVY_CHAIN_H4	-0.0402971	-0.290614742886752	0.5	-0.290867	1	0.787305
H2B2E	TXD12	-0.0918645	-0.5	0.16910369777674	-1	0.160273	0.439258
H2B2E	SL_SELECTIN	0.38695	0.0721943258194275	1	0.0765066	1	0.0216016
H2B2E	TRKB	-0.0573827	-0.392502205460997	0.197543788255791	-0.401229	0.204109	0.702227
H2B2E	ANGIOGENIN	-0.132002	-0.377594583090561	0.5	-0.372098	1	0.392852
H2B2E	COAGULATION_FACTOR_IX	-0.177733	-1	0.126651469969023	-1	0.124555	0.245898
H2B2E	COAGULATION_FACTOR_X	-0.318699	-0.554837101848445	0.2	-0.547957	1	0.168555
H2B2E	COAGULATION_FACTOR_V	0.0667533	-0.230342756418299	0.7	-0.223764	1	0.686758
H2B2E	ENDOGLIN	-0.00748007	-0.281461463512431	0.5	-0.27912	1	0.957461
H2B2E	HCC_4	0.0122746	-0.4	0.25980097342545	-1	0.249533	0.926523
H2B2E	MIP_3B	-0.262676	-0.9	0.0327502564631163	-1	0.0252627	0.0834766
H2B2E	MIS	-0.00158658	-0.251566161812256	0.4	-0.240283	1	0.988398
H2B2E	STANNIOCALCIN_1	0.255536	-0.00638211331109208	0.8	-0.00752932	1	0.0525391
H2B2E	ANNEXIN_I	0.756023	0.561547496989311	1	0.571287	1	4.18309e-09
H2B2E	ANNEXIN_II	0.375462	0.0721943258194274	1	0.0765066	1	0.0216016
H2B2E	ARTS1	0.191575	-0.0825153112671283	0.6	-0.0753104	1	0.137617
H2B2E	CARBONIC_ANHYDRASE_I	-0.0725206	-0.8	0.232158750168287	-1	0.224843	0.663555
H2B2E	CATZ	-0.103222	-0.387323543907175	0.5	-0.385565	1	0.563008
H2B2E	DERM	0.0575143	-0.181954798215692	0.6	-0.174515	1	0.671289
H2B2E	ELAFIN	0.0161357	-0.5	0.293282811352613	-1	0.295286	0.918789
H2B2E	ERP29	0.13481	-0.347776962385148	0.399423366986505	-0.342477	0.406331	0.431523
H2B2E	FIBRINOGEN_G_CHAIN_DIMER	0.10312	-0.5	0.397982100248043	-1	0.404292	0.586211
H2B2E	GP1BA	0.252928	0.0167732152630552	0.7	0.0222034	1	0.0370703
H2B2E	GPC5	-0.0205249	-0.3218965217625	0.7	-0.32024	1	0.90332
H2B2E	GRN	-0.117967	-0.377594583090561	0.5	-0.372098	1	0.470195
H2B2E	HRG	-0.166642	-1	0.126651469969023	-1	0.124555	0.292305
H2B2E	LG3BP	-0.0177918	-0.281461463512431	0.5	-0.27912	1	0.90332
H2B2E	MN_SOD	-0.0325412	-0.281461463512431	0.5	-0.27912	1	0.825977
H2B2E	PAFAH	-0.079044	-0.6	0.190915299165363	-1	0.193592	0.586211
H2B2E	SCD163	-0.262616	-0.7	-0.0167471271122981	-1	-0.0262309	0.0293359
H2B2E	SEPR	-0.184949	-0.7	0.0971406247248577	-1	0.099473	0.16082
H2B2E	TRYPSIN_2	0.0361757	-0.6	0.309504041788945	-1	0.313556	0.825977
H2B2E	TSG_6	0.204806	-0.3	0.465105418065431	-1	0.458077	0.315508
H2B2E	CLM6	-0.0443537	-0.298626963259891	0.294942929780504	-0.302811	0.30108	0.771836
H2B2E	IL_22BP	0.17813	-0.131065168437004	1	-0.129372	1	0.222695
H2B2E	IL_23_R	-0.0845758	-0.8	0.232158750168287	-1	0.224843	0.60168
H2B2E	ILT_2	-0.194756	-0.6	0.0750309876026858	-1	0.0640167	0.129883
H2B2E	ILT_4	-0.127586	-0.377594583090561	0.5	-0.372098	1	0.416055
H2B2E	JAG1	0.146441	-0.1369885780177	0.405263998576846	-0.124091	0.414229	0.300039
H2B2E	LAG_3	0.153435	-0.13624895208393	0.585535442120012	-0.135393	0.54839	0.346445
H2B2E	MICB	0.129712	-0.5	0.381899845249617	-1	0.379358	0.416055
H2B2E	NOGO_RECEPTOR	-0.197289	-0.6	0.0768528687945594	-1	0.0673528	0.129883
H2B2E	NOTCH_3	0.56263	0.327372700491091	0.9	0.338235	1	2.215e-05
H2B2E	NR_CAM	0.120403	-0.5	0.397982100248043	-1	0.404292	0.501133
H2B2E	NRX3B	0.155891	-0.131065168437004	1	-0.129372	1	0.330977
H2B2E	SEM6B	0.0310867	-0.5	0.293282811352613	-1	0.295286	0.841445
H2B2E	SICAM_5	-0.346592	-0.583830755532513	-0.0499262378929021	-0.597615	-0.0863238	0.00704057
H2B2E	SIG14	-0.188531	-0.7	0.0886737942124979	-1	0.0879154	0.153086
H2B2E	SLAF6	0.0501489	-0.270232072050595	0.382339847493433	-0.256659	0.382175	0.764102
H2B2E	SREC_I	-0.137575	-0.377594583090561	0.5	-0.372098	1	0.361914
H2B2E	TCCR	-0.122227	-0.411058091521354	0.5	-0.413007	1	0.508867
H2B2E	UNC5H3	0.205158	-0.4	0.487422886969076	-1	0.489338	0.323242
H2B2E	UNC5H4	0.13173	-0.5	0.397982100248043	-1	0.404292	0.446992
H2B2E	PCSK9	-0.2581	-0.676800581144629	-0.00166870644582932	-1	-0.00162551	0.0525391
H2B2E	DRAK2	0.248683	-0.0601455837106486	0.578391645017157	-0.0452734	0.576764	0.10668
H2B2E	PDE4D	0.259949	-0.0346749450066073	1	-0.0269449	1	0.0680078
H2B2E	TYK2	-0.081378	-0.8	0.232158750168287	-1	0.224843	0.617148
H2B2E	EOTAXIN	-0.0877742	-0.6	0.190915299165363	-1	0.193592	0.539805
H2B2E	COAGULATION_FACTOR_IXAB	-0.173245	-1	0.126651469969023	-1	0.124555	0.261367
H2B2E	B7_2	0.136587	-0.4	0.374172062024178	-0.385698	0.367419	0.35418
H2B2E	CALGRANULIN_B	0.314873	-0.3	0.535840448356535	-1	0.53294	0.168555
H2B2E	CASPASE_10	-0.329916	-0.5668863566918	0.3	-0.560313	1	0.0989453
H2B2E	OMD	0.444238	0.186097460490849	0.654603983210878	0.210505	0.658745	0.00026246
H2B2E	SEMAPHORIN_3E	0.311503	-0.2	0.549936078565039	-1	0.542117	0.199492
H2B2E	FAS__SOLUBLE	-0.0399063	-0.322205458005119	0.589730163277197	-0.321178	0.466374	0.818242
H2B2E	SLEPTIN_R	0.214823	-0.3	0.457014593953251	-1	0.447158	0.238164
H2B2E	SHPS1	0.154259	-0.0876937783312713	0.471447529520242	-0.076193	0.53732	0.23043
H2B2E	CNDP1	-0.195328	-0.7	0.0886737942124979	-1	0.0879154	0.153086
H2B2E	COLEC12	0.088739	-0.189199657136889	0.6	-0.185774	1	0.516602
H2B2E	CYTN	0.0569028	-0.19042458642047	0.462829105018986	-0.186504	0.484864	0.686758
H2B2E	FICOLIN_3	-0.0905855	-0.6	0.190915299165363	-1	0.193592	0.524336
H2B2E	H6ST1	-0.0197141	-0.3218965217625	0.7	-0.32024	1	0.911055
H2B2E	RBP	-0.361806	-0.9	-0.102409805037354	-1	-0.100407	0.0138672
H2B2E	RGMA	0.0927325	-0.230342756418299	0.7	-0.223764	1	0.563008
H2B2E	SICAM_2	0.246327	-0.07273402597779	0.558534746777491	-0.0574066	0.55472	0.122148
H2B2E	SLAF7	0.122017	-0.4	0.374172062024178	-1	0.367353	0.439258
H2B2E	CATHEPSIN_D	-0.0935502	-0.8	0.232158750168287	-1	0.224843	0.563008
H2B2E	EGF	-0.0879075	-0.8	0.232158750168287	-1	0.224843	0.586211
H2B2E	BFGF_R	0.430353	-0.1	0.631913712846607	-1	0.628537	0.0757422
H2B2E	CRIPTO	0.259389	-0.0346749450066073	1	-0.0269449	1	0.0680078
H2B2E	EPO	0.205905	-0.4	0.487422886969076	-1	0.489338	0.323242
H2B2E	IL_9	0.0187995	-0.6	0.309504041788945	-1	0.313556	0.911055
H2B2E	NG36	0.195941	-0.131065168437004	1	-0.129372	1	0.191758
H2B2E	X_3HAO	-0.216	-0.478546899993421	0.3	-0.474339	1	0.269102
H2B2E	TNF_A	-0.217229	-0.478546899993421	0.3	-0.474339	1	0.261367
H2B2E	CREL1	-0.154081	-0.6	0.0750309876026858	-1	0.0640167	0.145352
H2B2E	LECTIN__MANNOSE_2	-0.167057	-1	0.126651469969023	-1	0.124555	0.292305
H2B2E	LRP1B	-0.0506408	-0.379230558885576	0.281059263161713	-0.371329	0.272962	0.764102
H2B2E	MYPC1	0.145019	-0.180171108154598	0.464710945467155	-0.178167	0.452572	0.385117
H2B2E	CATHEPSIN_H	0.0142482	-0.5	0.283284096010356	-1	0.278511	0.926523
H2B2E	ROR1	0.128814	-0.5	0.397982100248043	-1	0.404292	0.462461
H2B2E	FBLN3	0.307485	-0.3	0.583349219776786	-1	0.581419	0.23043
H2B2E	MMP_8	-0.0265756	-0.281461463512431	0.5	-0.27912	1	0.856914
H2B2E	FAM3B	-0.00438513	-0.275871399240308	0.5	-0.270339	1	0.97293
H2B2E	IFN_A_B_R1	-0.0652238	-0.6	0.190915299165363	-1	0.193592	0.65582
H2B2E	HMGN1	-0.0590594	-0.470391555645231	0.182228446899026	-1	0.173945	0.663555
H2B2E	UB2G2	-0.135156	-0.387323543907175	0.5	-0.385565	1	0.400586
H2B2E	QORL1	-0.161335	-1	0.126651469969023	-0.577225	0.128283	0.323242
H2B2E	PEDF	0.281237	-0.00638211331109182	0.8	-0.00752932	1	0.0525391
H2B2E	CATF	-0.079197	-0.6	0.190915299165363	-1	0.193592	0.586211
H2B2E	PLXB2	0.0256097	-0.5	0.293282811352613	-1	0.295286	0.872383
H2A3	H2A3	1	0.801654971345554	1	0.830191	1	2.911e-13
H2A3	UCRP	0.083438	-0.233815939237309	0.7	-0.225449	1	0.609414
H2A3	X_14_3_3E	0.147415	-0.242627522777563	0.464672040249516	-0.215074	0.469889	0.416055
H2A3	COAGULATION_FACTOR_XI	0.189567	-0.11368748716439	0.7	-0.110106	1	0.176289
H2A3	TIMP_2	0.250642	-0.0603377938566063	0.577675931535356	-0.0474267	0.570497	0.10668
H2A3	VEGF_SR3	-0.117098	-0.377044252576666	0.5	-0.373837	1	0.47793
H2A3	C5	-0.283494	-0.9	0.0355011849435669	-1	0.0244208	0.0680078
H2A3	APO_E	0.0789137	-0.233815939237309	0.7	-0.225449	1	0.632617
H2A3	CXCL16__SOLUBLE	0.139311	-0.255394294674667	0.420581292293991	-0.224047	0.427886	0.416055
H2A3	SCF_SR	-0.00142283	-0.31888685163716	0.6	-0.31607	1	0.996133
H2A3	TIMP_3	0.0190181	-0.6	0.295152850826106	-1	0.300117	0.90332
H2A3	GFRA_2	-0.115254	-0.393710422903535	0.5	-0.395621	1	0.516602
H2A3	X_6CKINE	-0.285185	-0.8	-0.000589675981537321	-1	0.000254187	0.0525391
H2A3	HMG_1	0.449604	0.127293490022882	0.69515470324077	0.140906	0.703198	0.00275133
H2A3	OPG	-0.18835	-0.9	0.152522070690266	-1	0.147079	0.245898
H2A3	B_ENDORPHIN	-0.0250574	-0.353104293994457	0.6	-0.348445	1	0.895586
H2A3	FACTOR_I	-0.243932	-0.483079080839162	0.3	-0.48772	0.156808	0.145352
H2A3	IGFBP_3	0.0702882	-0.233815939237309	0.7	-0.225449	1	0.671289
H2A3	MYELOPEROXIDASE	-0.0786777	-0.6	0.192250941271034	-1	0.191443	0.578477
H2A3	ANGIOPOIETIN_2	-0.145304	-0.457490976167798	0.280259987966427	-0.450287	0.265144	0.431523
H2A3	EPHRIN_A4	-0.0964062	-1	0.249924719397264	-1	0.244048	0.586211
H2A3	GP130__SOLUBLE	0.143696	-0.281715021692029	0.448223803274119	-0.248619	0.452329	0.431523
H2A3	HPV_E7_TYPE18	-0.151311	-0.482502556058124	0.203575218646667	-0.4783	0.207584	0.40832
H2A3	IL_1_R_ACP	-0.35116	-0.653418032420578	0.0578856288918024	-0.639214	0.0701388	0.0834766
H2A3	MACROPHAGE_MANNOSE_RECEPT	-0.496262	-1	-0.183623150716275	-1	-0.18372	0.00328354
H2A3	M_CSF_R	-0.0891151	-0.7	0.22223858957718	-1	0.222613	0.578477
H2A3	P_CADHERIN	-0.142498	-0.445808599381351	0.348543359514797	-0.439628	0.320929	0.446992
H2A3	SUPAR	-0.107839	-0.393710422903535	0.5	-0.395621	1	0.555273
H2A3	TRKC	-0.0536575	-0.408449095505625	0.248145894511296	-0.398529	0.247739	0.748633
H2A3	BCMA	-0.260634	-0.589691463073832	0.0153155696648419	-0.640247	0.00250462	0.0525391
H2A3	CK_MM	0.0520549	-0.28528601517944	0.403985951210804	-0.286147	0.4098	0.771836
H2A3	ERBB1	-0.424706	-0.699315193808176	0.2	-0.704435	1	0.16082
H2A3	MIA	-0.0394787	-0.288453457562128	0.5	-0.287182	1	0.795039
H2A3	PROTEIN_S	-0.0576453	-0.429768744452451	0.282416194200049	-0.414263	0.286263	0.756367
H2A3	TECK	0.44437	0.045530873273745	0.706393584825631	0.0334583	0.707109	0.0448047
H2A3	TNFSF18	-0.171211	-0.9	0.152522070690266	-1	0.147079	0.315508
H2A3	CNTFR_ALPHA	-0.106234	-0.438830733359349	0.5	-0.433176	1	0.60168
H2A3	EMAP_2	-0.159905	-0.583839083478941	0.1396192794066	-0.618712	0.128723	0.323242
H2A3	MICA	-0.0680233	-0.6	0.184828008151069	-1	0.182718	0.624883
H2A3	SIGLEC_6	0.00520384	-0.7	0.345905945759632	-1	0.340317	0.980664
H2A3	SIGLEC_7	-0.0396545	-0.288453457562128	0.5	-0.287182	1	0.787305
H2A3	APO_A_I	-0.149867	-0.463053103924746	0.1869168995468	-0.458654	0.178918	0.377383
H2A3	GDF_11_8	0.257381	-0.0766689087630505	0.654164013419661	-0.0701714	0.633088	0.145352
H2A3	HEMOPEXIN	0.0500267	-0.18782987393959	0.351718772543018	-0.180294	0.347274	0.702227
H2A3	IL_16	-0.100216	-0.393710422903535	0.5	-0.395621	1	0.593945
H2A3	LACTOFERRIN	0.191485	-0.11368748716439	0.7	-0.110106	1	0.176289
H2A3	LAG_1	-0.0452985	-0.359152189469216	0.29184075475729	-0.343294	0.302378	0.787305
H2A3	LD78_BETA	0.105588	-0.4	0.390647774248898	-1	0.392916	0.563008
H2A3	APO_B	0.00985201	-0.7	0.345905945759632	-1	0.340317	0.957461
H2A3	CADHERIN_5	0.102719	-0.4	0.390647774248898	-1	0.392916	0.570742
H2A3	EDA	0.141489	-0.318704290102322	0.438463686414084	-0.277968	0.44331	0.446992
H2A3	HAI_1	-0.0602531	-0.6	0.184828008151069	-1	0.182718	0.671289
H2A3	KALLIKREIN_11	0.290516	-0.0639861242491377	0.9	-0.0552387	1	0.0912109
H2A3	KALLIKREIN_8	-0.042575	-0.353104293994458	0.6	-0.348445	1	0.818242
H2A3	LIPOCALIN_2	0.0179208	-0.6	0.320173058485682	-1	0.317364	0.918789
H2A3	MET	0.00299571	-0.5	0.288080631407927	-1	0.288993	0.988398
H2A3	SFRP_3	0.218326	-0.4	0.492331964544257	-1	0.492355	0.269102
H2A3	SPINT2	-0.0502819	-0.38050736421988	0.33668612916475	-0.373402	0.340808	0.787305
H2A3	STIE_1	-0.0142426	-0.31888685163716	0.6	-0.31607	1	0.934258
H2A3	C5A	-0.226996	-0.492368734720788	0.4	-0.496361	1	0.238164
H2A3	KARYOPHERIN_A2	-0.226314	-0.537156614951437	0.4	-0.531366	1	0.300039
H2A3	A1_ANTICHYMOTRYPSIN	0.0778485	-0.250014286044389	0.7	-0.247308	1	0.663555
H2A3	C7	0.162618	-0.157186428819296	0.8	-0.148827	1	0.35418
H2A3	CCL28	0.0542926	-0.276276877854168	0.434507200321016	-0.274797	0.428482	0.764102
H2A3	HCC_1	-0.0973063	-0.6	0.192250941271034	-1	0.191443	0.485664
H2A3	MPIF_1	0.0549836	-0.254397349155534	0.420172670488292	-0.24129	0.424012	0.740898
H2A3	SRANKL	-0.303653	-0.622353863655073	0.4	-0.621045	1	0.292305
H2A3	APO_E3	0.0843884	-0.250014286044389	0.7	-0.247308	1	0.632617
H2A3	FACTOR_D	0.242944	-0.187057046399582	0.546032399636391	-0.178769	0.540261	0.207227
H2A3	GROWTH_HORMONE_RECEPTOR	-0.201544	-0.537156614951437	0.4	-0.531366	1	0.400586
H2A3	PROPERDIN	0.206006	-0.6	0.526226520531047	-1	0.524024	0.369648
H2A3	PROTEIN_C	-0.0862995	-0.7	0.22223858957718	-1	0.222613	0.593945
H2A3	SCGF_BETA	0.196507	-0.11368748716439	0.7	-0.110106	1	0.176289
H2A3	VCAM_1	-0.22372	-0.492368734720788	0.4	-0.496361	1	0.253633
H2A3	CD36_ANTIGEN	0.0634245	-0.19436554572914	0.6	-0.194357	1	0.663555
H2A3	CONTACTIN_1	0.0739872	-0.207793908726958	0.6	-0.208552	1	0.632617
H2A3	EDAR	0.132001	-0.6	0.427029879999705	-1	0.429302	0.485664
H2A3	ESAM	-0.211532	-0.537156614951437	0.4	-0.531366	1	0.361914
H2A3	GRO_A	-0.277158	-0.9	0.0355011849435669	-1	0.0244208	0.0680078
H2A3	HISTONE_H1_2	0.595125	0.310811845873687	1	0.317088	1	0.000116612
H2A3	IL_1_SRI	-0.203187	-0.492368734720788	0.4	-0.496361	1	0.35418
H2A3	IL_17_SR	-0.209401	-0.466555757204553	0.3	-0.458438	1	0.28457
H2A3	IL_1RRP2	0.187434	-0.157186428819296	0.8	-0.148827	1	0.238164
H2A3	LSAMP	-0.271709	-0.9	0.0355011849435669	-1	0.0244208	0.0680078
H2A3	MBL	-0.159101	-0.49096253632203	0.101071489826705	-0.547054	0.096369	0.261367
H2A3	PD_L2	-0.17226	-0.7	0.0952873039196746	-1	0.0940968	0.191758
H2A3	SIGLEC_9	-0.0648113	-0.6	0.174954429764731	-1	0.16528	0.609414
H2A3	TGF_B_R_III	-0.00811063	-0.288453457562128	0.5	-0.287182	1	0.957461
H2A3	A2_ANTIPLASMIN	-0.180971	-0.9	0.152522070690266	-1	0.147079	0.276836
H2A3	CALPASTATIN	0.110682	-0.6	0.427029879999705	-1	0.429302	0.578477
H2A3	CK_B_8_1	0.0203265	-0.6	0.295152850826106	-1	0.300117	0.90332
H2A3	DC_SIGN	-0.133929	-0.38334142539839	0.4	-0.383149	1	0.400586
H2A3	DC_SIGNR	0.057035	-0.265235613275582	0.471912911270661	-0.262447	0.460351	0.756367
H2A3	IL_19	0.0134265	-0.7	0.345905945759632	-1	0.340317	0.941992
H2A3	I_TAC	-0.164098	-0.7	0.105974295757604	-1	0.104978	0.269102
H2A3	MIP_1A	0.136045	-0.342637990006938	0.401567322111159	-0.274083	0.414589	0.431523
H2A3	MRC2	-0.00634084	-0.297507351618365	0.6	-0.302058	1	0.97293
H2A3	PARC	0.240897	-0.136083004957281	0.508978233522134	-0.120171	0.51175	0.16082
H2A3	RESISTIN	-0.13941	-0.38334142539839	0.4	-0.383149	1	0.369648
H2A3	TRYPSIN	-0.293694	-1	0.0541370109095394	-1	0.0509899	0.0834766
H2A3	VWF	0.386682	0.049300543831679	1	0.0524837	1	0.0293359
H2A3	HAPTOGLOBIN__MIXED_TYPE	-0.0254905	-0.288453457562128	0.5	-0.287182	1	0.864648
H2A3	BAFF	-0.126632	-0.438830733359349	0.5	-0.433176	1	0.516602
H2A3	C9	-0.0118663	-0.353104293994457	0.6	-0.348445	1	0.949727
H2A3	CATHEPSIN_B	0.0569934	-0.265403225487475	0.471345072876329	-0.262624	0.459743	0.756367
H2A3	IGM	-0.25779	-0.561846478369434	0.0343840533615534	-0.571555	0.0150408	0.0680078
H2A3	IL_18_BPA	-0.0514262	-0.384817958902896	0.323251452393451	-0.378678	0.329713	0.77957
H2A3	LBP	-0.273732	-0.8	-0.000589675981537321	-1	0.000254187	0.0525391
H2A3	COAGULATION_FACTOR_XA	-0.212193	-0.483079080839162	0.3	-0.482735	1	0.307773
H2A3	TIG2	-0.275629	-0.9	0.0355011849435669	-1	0.0244208	0.0680078
H2A3	TNF_SR_II	-0.116612	-0.438830733359349	0.5	-0.433176	1	0.555273
H2A3	SIGLEC_3	0.302687	-0.3	0.571720539730305	-1	0.56822	0.269102
H2A3	IDUA	0.25257	-0.0340820611808013	0.574923747835075	-0.0148368	0.610393	0.0680078
H2A3	AMYLOID_PRECURSOR_PROTEIN	-0.170839	-0.9	0.152522070690266	-1	0.147079	0.323242
H2A3	ASAHL	-0.0595391	-0.6	0.192250941271034	-1	0.191443	0.686758
H2A3	ATS13	-0.0785414	-1	0.249924719397264	-1	0.244048	0.663555
H2A3	CARBONIC_ANHYDRASE_IV	-0.0984682	-1	0.249924719397264	-1	0.244048	0.578477
H2A3	CATHEPSIN_A	-0.09268	-1	0.249924719397264	-1	0.244048	0.60168
H2A3	CATHEPSIN_S	-0.280683	-1	0.0541370109095394	-1	0.0509899	0.0834766
H2A3	COAGULATION_FACTOR_VII	-0.0394739	-0.329232808087176	0.379588950098463	-0.318915	0.414748	0.818242
H2A3	C2	-0.137195	-0.408689717568109	0.5	-0.41188	1	0.431523
H2A3	GRANULYSIN	-0.0160936	-0.297507351618365	0.6	-0.302058	1	0.918789
H2A3	HPLN1	-0.186519	-0.9	0.152522070690266	-1	0.147079	0.253633
H2A3	IDS	0.0152022	-0.7	0.345905945759632	-1	0.340317	0.934258
H2A3	KALLIKREIN_12	-0.0198585	-0.353104293994457	0.6	-0.348445	1	0.918789
H2A3	LYVE1	-0.278531	-0.9	0.0355011849435669	-1	0.0244208	0.0680078
H2A3	ASAH2	0.116097	-0.4	0.390647774248898	-1	0.392916	0.508867
H2A3	NIDOGEN	0.0699937	-0.19436554572914	0.6	-0.194357	1	0.632617
H2A3	PIGR	0.00271476	-0.6	0.320173058485682	-1	0.317364	0.988398
H2A3	SEMAPHORIN_3A	-0.0707588	-1	0.249924719397264	-1	0.244048	0.694492
H2A3	WFKN2	0.28981	-0.0140697614632794	0.8	-0.00993305	1	0.0602734
H2A3	BGH3	0.474997	0.148449717511662	1	0.152549	1	0.00727681
H2A3	C1R	-0.364533	-0.779287577216197	-0.0356303821894956	-0.719597	-0.0309523	0.0293359
H2A3	CD109	0.161767	-0.158791816989223	0.67683302571779	-0.148827	1	0.35418
H2A3	CD23	0.0719857	-0.233815939237309	0.7	-0.225449	1	0.663555
H2A3	CD48	-0.114087	-0.438830733359349	0.5	-0.433176	1	0.570742
H2A3	CD5L	-0.294431	-0.9	0.0355011849435669	-1	0.0244208	0.0680078
H2A3	CNTN2	0.282223	-0.0348331629871687	0.8	-0.024664	1	0.0680078
H2A3	CONTACTIN_4	-0.00784476	-0.288453457562128	0.5	-0.287182	1	0.957461
H2A3	CONTACTIN_5	0.107376	-0.6	0.427029879999705	-1	0.429302	0.593945
H2A3	CYTF	-0.130096	-0.408689717568109	0.5	-0.41188	1	0.470195
H2A3	CYSTATIN_M	-0.135135	-0.438830733359349	0.5	-0.433176	1	0.47793
H2A3	FCG2A	-0.144915	-0.395303772600789	0.126652548614214	-0.400365	0.121611	0.292305
H2A3	FCG2B	-0.062396	-0.6	0.184828008151069	-1	0.182718	0.65582
H2A3	FCG3B	0.180186	-0.11368748716439	0.7	-0.110106	1	0.184023
H2A3	FCN2	-0.214838	-0.483079080839162	0.3	-0.482735	1	0.292305
H2A3	GFRA_1	0.241945	-0.19738711895374	0.541438268151632	-0.194959	0.536537	0.214961
H2A3	HEPARIN_COFACTOR_II	-0.255577	-0.7	-0.00796711339730546	-1	-0.0132048	0.0448047
H2A3	LRIG3	-0.167997	-0.7	0.135938392793034	-1	0.127523	0.28457
H2A3	MATN2	-0.0496525	-0.381517457960593	0.269081010519078	-0.367301	0.269566	0.764102
H2A3	RGMB	0.0604649	-0.251426429892791	0.587972117725547	-0.248813	0.567009	0.740898
H2A3	RGM_C	-0.301966	-0.622353863655073	0.4	-0.621045	1	0.300039
H2A3	TFPI	0.0562298	-0.268477283383415	0.460930747571507	-0.265921	0.449442	0.756367
H2A3	TSP4	0.199473	-0.157186428819296	0.8	-0.148827	1	0.207227
H2A3	AMINOACYLASE_1	0.141581	-0.216606645284452	0.433794212599224	-0.20236	0.438497	0.400586
H2A3	CARBONIC_ANHYDRASE_6	0.279545	0.00166366491175042	0.8	0.00287101	1	0.0448047
H2A3	CDK5_P35	-0.147557	-0.466873757927619	0.251492654675824	-0.459805	0.238741	0.423789
H2A3	CATHEPSIN_V	-0.0308954	-0.353104293994457	0.6	-0.348445	1	0.872383
H2A3	DKK_4	0.155453	-0.11310166556989	0.483365775216229	-0.0993465	0.528082	0.276836
H2A3	ECM1	0.107939	-0.5	0.39837634085158	-1	0.405714	0.563008
H2A3	FETUB	-0.165278	-0.7	0.0905571863651952	-1	0.0883151	0.207227
H2A3	KALLIKREIN_7	-0.376197	-1	-0.0444948080976851	-1	-0.0468607	0.0293359
H2A3	PAK3	-0.280227	-1	0.0541370109095394	-1	0.0509899	0.0834766
H2A3	PK3CG	-0.012471	-0.353104293994457	0.6	-0.348445	1	0.949727
H2A3	TPSB2	-0.0212432	-0.297507351618365	0.6	-0.302058	1	0.895586
H2A3	CAMK1D	-0.142345	-0.445170235201104	0.35445270499743	-0.439078	0.325789	0.446992
H2A3	CD30_LIGAND	-0.131233	-0.408689717568109	0.5	-0.41188	1	0.462461
H2A3	EPHA1	-0.0352435	-0.31888685163716	0.6	-0.31607	1	0.833711
H2A3	GRANZYME_A	-0.174527	-0.7	0.135938392793034	-1	0.127523	0.253633
H2A3	IL_18_RA	0.0475318	-0.290687518674032	0.366393053976673	-0.281539	0.360732	0.77957
H2A3	IR	-0.0954728	-0.6	0.206446124692955	-1	0.206891	0.524336
H2A3	KALLISTATIN	-0.0958297	-0.7	0.22223858957718	-1	0.222613	0.547539
H2A3	PDGF_RB	0.0513641	-0.204794194114272	0.358872589496282	-0.211534	0.338788	0.717695
H2A3	PGCB	0.196277	-0.157186428819296	0.8	-0.148827	1	0.207227
H2A3	SE_SELECTIN	0.024256	-0.5	0.283686487965411	-1	0.277668	0.872383
H2A3	THROMBOSPONDIN_1	-0.217631	-0.537156614951437	0.4	-0.531366	1	0.338711
H2A3	ANGIOTENSINOGEN	-0.143344	-0.449331365170149	0.315933070992146	-0.442722	0.299076	0.439258
H2A3	GCP_2	-0.240294	-0.537156614951437	0.4	-0.531366	1	0.238164
H2A3	MDC	0.0178277	-0.6	0.320173058485682	-1	0.317364	0.918789
H2A3	MIP_5	-0.0291645	-0.276425102434514	0.5	-0.269579	1	0.833711
H2A3	PROTEINASE_3	0.388128	0.0657766506234937	0.8	0.0739696	1	0.0216016
H2A3	TAFI	-0.0753832	-0.6	0.192250941271034	-1	0.191443	0.60168
H2A3	TARC	-0.108302	-0.408689717568109	0.5	-0.41188	1	0.570742
H2A3	TGF_B3	0.240475	-0.25069621252769	0.534677636087769	-0.227609	0.531313	0.214961
H2A3	TSH	0.246412	-0.082075457390756	0.547854844582126	-0.0718383	0.538934	0.129883
H2A3	DKK1	0.0328096	-0.6	0.295152850826106	-1	0.300117	0.833711
H2A3	ADIPONECTIN	0.105165	-0.6	0.427029879999705	-1	0.429302	0.60168
H2A3	A2_HS_GLYCOPROTEIN	-0.199385	-0.9	0.152522070690266	-1	0.147079	0.199492
H2A3	ARYLSULFATASE_A	0.233732	-0.4	0.492331964544257	-1	0.492355	0.191758
H2A3	BMP10	0.0651427	-0.250014286044389	0.7	-0.247308	1	0.717695
H2A3	CAMK1	-0.231884	-0.537156614951437	0.4	-0.531366	1	0.276836
H2A3	CHITOTRIOSIDASE_1	-0.111332	-0.438830733359349	0.5	-0.433176	1	0.578477
H2A3	CHL1	-0.00223534	-0.31888685163716	0.6	-0.31607	1	0.988398
H2A3	ENDOTHELIN_CONVERTING_1	-0.185617	-0.7	0.105974295757604	-1	0.104978	0.168555
H2A3	FCN1	0.00783818	-0.6	0.295152850826106	-1	0.300117	0.965195
H2A3	GNS	0.244436	-0.0922281601129793	0.533926731737152	-0.086074	0.528034	0.137617
H2A3	HGFA	-0.257694	-0.7	-0.00796711339730546	-1	-0.0132048	0.0448047
H2A3	LGMN	-0.127568	-0.438830733359349	0.5	-0.433176	1	0.508867
H2A3	MP2K2	0.15737	-0.137946762959172	0.8	-0.132078	1	0.330977
H2A3	NID2	0.118814	-0.4	0.390647774248898	-1	0.392916	0.493398
H2A3	OLR1	0.0865123	-0.233815939237309	0.7	-0.225449	1	0.593945
H2A3	RAP	-0.0450501	-0.327600047281206	0.291239867848825	-0.322828	0.293772	0.77957
H2A3	VEGF_SR2	-0.278921	-0.8	-0.000589675981537321	-1	0.000254187	0.0525391
H2A3	COMPLEMENT_FACTOR_H_5	-0.0664799	-0.6	0.206446124692955	-1	0.206891	0.663555
H2A3	IGF_II_RECEPTOR	-0.151375	-0.473451076207259	0.0899709786694996	-0.4695	0.0877028	0.253633
H2A3	KALLIKREIN_14	-0.14173	-0.442609059283359	0.378161543632267	-0.4369	0.350185	0.446992
H2A3	ANGIOSTATIN	-0.283991	-1	0.0541370109095394	-1	0.0509899	0.0834766
H2A3	P27KIP1	-0.16852	-0.9	0.152522070690266	-1	0.147079	0.330977
H2A3	PYY	-0.213237	-0.537156614951437	0.4	-0.531366	1	0.35418
H2A3	STX1A	-0.0248858	-0.353104293994457	0.6	-0.348445	1	0.895586
H2A3	STIE_2	-0.104124	-0.438830733359349	0.5	-0.433176	1	0.609414
H2A3	CARBONIC_ANHYDRASE_III	-0.0486247	-0.374264483088088	0.356143094222891	-0.366231	0.360272	0.795039
H2A3	CYSTATIN_S	0.111063	-0.6	0.427029879999705	-1	0.429302	0.578477
H2A3	CYTD	-0.168657	-0.7	0.135938392793034	-1	0.127523	0.28457
H2A3	PPAC	0.0653789	-0.207793908726958	0.6	-0.208552	1	0.671289
H2A3	NAGK	0.495124	0.148449717511662	1	0.152549	1	0.00727681
H2A3	SRAGE	-0.0153831	-0.297507351618365	0.6	-0.302058	1	0.926523
H2A3	BPI	0.399424	0.049300543831679	1	0.0524837	1	0.0293359
H2A3	C6	-0.153124	-0.49005234360569	0.193729706030512	-0.488909	0.195684	0.400586
H2A3	IGE	-0.16942	-0.9	0.152522070690266	-1	0.147079	0.323242
H2A3	IL_17E	-0.323526	-0.565479704716494	0.3	-0.559635	1	0.153086
H2A3	IL_6_SRA	-0.122201	-0.393710422903535	0.5	-0.395621	1	0.485664
H2A3	NEUROTROPHIN_3	-0.0109945	-0.353104293994457	0.6	-0.348445	1	0.957461
H2A3	PAPP_A	-0.0590203	-0.541980539873807	0.207124333491615	-0.483977	0.209215	0.702227
H2A3	PLASMINOGEN	-0.093484	-0.6	0.206446124692955	-1	0.206891	0.53207
H2A3	PREKALLIKREIN	-0.131326	-0.36873106940417	0.5	-0.360074	1	0.369648
H2A3	ALPHA_1_ANTICHYMOTRYPSIN	0.342615	-0.0435492281902586	0.596319961295721	-0.0121906	0.606366	0.0525391
H2A3	P_SELECTIN	-0.285696	-0.7	-0.00464675898277007	-1	-0.00461658	0.0448047
H2A3	TENASCIN	-0.0398745	-0.283473710105881	0.455434577963511	-0.278274	1	0.77957
H2A3	FACTOR_H	-0.0404574	-0.353104293994458	0.6	-0.348445	1	0.825977
H2A3	MMP_2	0.268794	-0.0140697614632793	0.8	-0.00993305	1	0.0602734
H2A3	TRANSFERRIN	0.112153	-0.6	0.427029879999705	-1	0.429302	0.570742
H2A3	HISTONE_H2A_Z	0.780376	0.523251053696296	1	0.519141	1	4.79758e-06
H2A3	IGF_I_SR	-0.191475	-0.9	0.152522070690266	-1	0.147079	0.23043
H2A3	IL_1_R4	0.0536452	-0.260915558099051	0.39782641142785	-0.247318	0.407785	0.748633
H2A3	NCAM_L1	-0.0385322	-0.353104293994458	0.6	-0.348445	1	0.833711
H2A3	SPONDIN_1	0.106833	-0.6	0.427029879999705	-1	0.429302	0.593945
H2A3	CYTT	0.0016616	-0.6	0.295152850826106	-1	0.300117	0.988398
H2A3	SAA	0.17836	-0.0908681480234143	0.6	-0.0863264	1	0.153086
H2A3	SICAM_1	-0.0757464	-0.6	0.192250941271034	-1	0.191443	0.593945
H2A3	MSP	0.0181464	-0.5	0.288080631407927	-1	0.288993	0.90332
H2A3	SP_D	0.541233	0.125450471104658	0.764283238751053	0.124652	0.751886	0.0448047
H2A3	COLLECTIN_KIDNEY_1	-0.0600854	-0.6	0.206446124692955	-1	0.206891	0.702227
H2A3	ENPP7	-0.329382	-0.574699446388474	0.3	-0.571467	1	0.129883
H2A3	ENTP5	0.0558409	-0.250222308975227	0.439058560210649	-0.23762	0.437022	0.740898
H2A3	FCRL3	-0.054922	-0.397987044891641	0.293713380159967	-0.396919	0.302768	0.764102
H2A3	MFGM	-0.0748936	-1	0.249924719397264	-1	0.244048	0.679023
H2A3	PCSK7	-0.20838	-0.492368734720788	0.4	-0.496361	1	0.330977
H2A3	SPARCL1	0.0582933	-0.215287473094694	0.46471076322847	-0.208552	1	0.709961
H2A3	ST4S6	-0.267577	-1	0.0541370109095394	-1	0.0509899	0.122148
H2A3	TGM3	0.00804035	-0.7	0.345905945759632	-1	0.340317	0.965195
H2A3	TROPOMYOSIN_2	-0.31135	-0.585008176452764	0.4	-0.582161	1	0.214961
H2A3	ZAP70	-0.195045	-0.7	0.135938392793034	-1	0.127523	0.184023
H2A3	C1_ESTERASE_INHIBITOR	0.0560205	-0.26931989148337	0.458076151088793	-0.266843	0.446865	0.756367
H2A3	C4	0.376794	0.100614130226284	0.8	0.0985072	1	0.0138672
H2A3	C5B__6_COMPLEX	-0.387135	-1	-0.0444948080976851	-1	-0.0468607	0.0293359
H2A3	IL_5_RA	-0.243217	-0.479350508576456	0.190880772946984	-0.484459	0.11341	0.129883
H2A3	KININOGEN__HMW	-0.117308	-0.438830733359349	0.5	-0.433176	1	0.555273
H2A3	NCAM_120	0.212256	-0.4	0.492331964544257	-1	0.492355	0.300039
H2A3	SCGF_ALPHA	0.191426	-0.0977841845532171	0.6	-0.0959934	1	0.16082
H2A3	BST1	-0.23652	-0.527490761284577	-0.00741500143192304	-0.559947	-0.0139872	0.0370703
H2A3	CDON	-0.111398	-0.408689717568109	0.5	-0.41188	1	0.555273
H2A3	CLUSTERIN	-0.0263429	-0.31888685163716	0.6	-0.31607	1	0.880117
H2A3	EMR2	0.130397	-0.5	0.39837634085158	-1	0.405714	0.454727
H2A3	FUCOSYLTRANSFERASE_3	0.131531	-0.5	0.39837634085158	-1	0.405714	0.454727
H2A3	FUT5	-0.104526	-0.38334142539839	0.4	-0.383149	1	0.555273
H2A3	HDGR2	0.772438	0.501769157550494	1	0.48198	1	4.90017e-05
H2A3	IL_34	-0.178269	-0.9	0.152522070690266	-1	0.147079	0.28457
H2A3	KYNU	0.0129821	-0.6	0.320173058485682	-1	0.317364	0.941992
H2A3	PLXC1	-0.233213	-0.537156614951437	0.4	-0.531366	1	0.269102
H2A3	SLIK5	-0.0394419	-0.297507351618365	0.6	-0.302058	1	0.802773
H2A3	PH	0.198933	-0.137946762959172	0.8	-0.132078	1	0.199492
H2A3	APO_D	-0.17821	-0.7	0.135938392793034	-1	0.127523	0.238164
H2A3	AFAMIN	0.0291439	-0.6	0.295152850826106	-1	0.300117	0.856914
H2A3	GELSOLIN	0.303841	-0.3	0.571720539730305	-1	0.56822	0.261367
H2A3	C34_GP41_HIV_FRAGMENT	0.230952	-0.3	0.463422447937824	-1	0.456572	0.16082
H2A3	PERL	0.00133375	-0.5	0.288080631407927	-1	0.288993	0.996133
H2A3	ITI_HEAVY_CHAIN_H4	0.0568968	-0.245080259410386	0.462318738995643	-0.233284	0.458104	0.733164
H2A3	TXD12	-0.0720598	-0.6	0.183841824865107	-1	0.178365	0.586211
H2A3	SL_SELECTIN	0.232745	-0.6	0.526226520531047	-1	0.524024	0.253633
H2A3	TRKB	-0.184441	-0.7	0.135938392793034	-1	0.127523	0.207227
H2A3	ANGIOGENIN	-0.0891211	-0.6	0.206446124692955	-1	0.206891	0.555273
H2A3	COAGULATION_FACTOR_IX	-0.0598335	-0.459529298198342	0.273338234850769	-0.431391	0.274804	0.748633
H2A3	COAGULATION_FACTOR_X	-0.179225	-0.7	0.105974295757604	-1	0.104978	0.191758
H2A3	COAGULATION_FACTOR_V	-0.0740697	-1	0.249924719397264	-1	0.244048	0.686758
H2A3	ENDOGLIN	-0.180776	-0.7	0.105974295757604	-1	0.104978	0.184023
H2A3	HCC_4	0.168805	-0.0869961443414779	0.7	-0.0803308	1	0.145352
H2A3	MIP_3B	-0.406844	-0.699315193808176	0.2	-0.704435	1	0.238164
H2A3	MIS	-0.205116	-0.435171958690518	0.3	-0.428075	1	0.23043
H2A3	STANNIOCALCIN_1	0.260992	-0.0348331629871688	0.8	-0.024664	1	0.0680078
H2A3	ANNEXIN_I	0.635072	0	0.800152653577904	-1	0.812031	0.0834766
H2A3	ANNEXIN_II	0.319707	-0.4	0.609905056828019	-1	0.610628	0.207227
H2A3	ARTS1	0.0820324	-0.19436554572914	0.6	-0.194357	1	0.570742
H2A3	CARBONIC_ANHYDRASE_I	-0.0290764	-0.353104293994457	0.6	-0.348445	1	0.880117
H2A3	CATZ	-0.21064	-0.492368734720788	0.4	-0.496361	1	0.315508
H2A3	DERM	0.0106385	-0.5	0.288080631407927	-1	0.288993	0.941992
H2A3	ELAFIN	0.037221	-0.6	0.320173058485682	-1	0.317364	0.825977
H2A3	ERP29	0.166091	-0.157186428819296	0.8	-0.148827	1	0.338711
H2A3	FIBRINOGEN_G_CHAIN_DIMER	0.133195	-0.6	0.427029879999705	-1	0.429302	0.47793
H2A3	GP1BA	0.211609	-0.4	0.473666431403427	-1	0.470572	0.28457
H2A3	GPC5	-0.0828137	-1	0.249924719397264	-1	0.244048	0.648086
H2A3	GRN	0.0641076	-0.207793908726958	0.6	-0.208552	1	0.679023
H2A3	HRG	-0.13315	-0.438830733359349	0.5	-0.433176	1	0.485664
H2A3	LG3BP	0.141006	-0.271181591926745	0.39478546834436	-0.231751	0.403536	0.377383
H2A3	MN_SOD	0.017457	-0.6	0.295152850826106	-1	0.300117	0.911055
H2A3	PAFAH	0.0559143	-0.249864915802764	0.440675236398459	-0.237313	0.438272	0.740898
H2A3	SCD163	-0.334424	-0.565479704716494	0.3	-0.559635	1	0.0912109
H2A3	SEPR	-0.149376	-0.46047858477614	0.189233129270043	-0.4558	0.182253	0.377383
H2A3	TRYPSIN_2	-0.0262419	-0.353104293994457	0.6	-0.348445	1	0.887852
H2A3	TSG_6	0.220009	-0.3	0.479967998051753	-1	0.477692	0.238164
H2A3	CLM6	-0.172484	-0.7	0.135938392793034	-1	0.127523	0.269102
H2A3	IL_22BP	0.0218779	-0.7	0.345905945759632	-1	0.340317	0.90332
H2A3	IL_23_R	-0.129131	-0.438830733359349	0.5	-0.433176	1	0.501133
H2A3	ILT_2	-0.100314	-0.352201705496823	0.4	-0.343198	1	0.516602
H2A3	ILT_4	-0.28451	-0.8	-0.000589675981537321	-1	0.000254187	0.0525391
H2A3	JAG1	-0.0614216	-0.6	0.206446124692955	-1	0.206891	0.694492
H2A3	LAG_3	-0.069029	-1	0.249924719397264	-1	0.244048	0.702227
H2A3	MICB	-0.0350144	-0.31888685163716	0.6	-0.31607	1	0.833711
H2A3	NOGO_RECEPTOR	-0.312842	-0.551858260641954	0.3	-0.544161	1	0.191758
H2A3	NOTCH_3	0.356708	0.0803613823014675	0.66132846234625	0.0964239	0.714825	0.0138672
H2A3	NR_CAM	-0.0488338	-0.375052120308896	0.353688293376899	-0.367108	0.357526	0.795039
H2A3	NRX3B	0.0121814	-0.7	0.345905945759632	-1	0.340317	0.949727
H2A3	SEM6B	-0.0452126	-0.358710895582661	0.292289832129009	-0.342882	0.303188	0.787305
H2A3	SICAM_5	-0.308097	-0.574699446388474	0.3	-0.571467	1	0.245898
H2A3	SIG14	-0.327081	-0.574699446388474	0.3	-0.571467	1	0.145352
H2A3	SLAF6	-0.185573	-0.9	0.152522070690266	-1	0.147079	0.253633
H2A3	SREC_I	-0.413799	-0.662709191406051	0.2	-0.654152	1	0.191758
H2A3	TCCR	-0.118519	-0.438830733359349	0.5	-0.433176	1	0.547539
H2A3	UNC5H3	-0.112371	-0.438830733359349	0.5	-0.433176	1	0.578477
H2A3	UNC5H4	-0.0885776	-1	0.249924719397264	-1	0.244048	0.617148
H2A3	PCSK9	-0.214911	-0.492368734720788	0.4	-0.496361	1	0.300039
H2A3	DRAK2	0.182342	-0.157186428819296	0.8	-0.148827	1	0.261367
H2A3	PDE4D	0.35078	-0.00692625563904457	0.663943496700395	-0.0237046	0.642488	0.0602734
H2A3	TYK2	-0.0333675	-0.353104293994458	0.6	-0.348445	1	0.856914
H2A3	EOTAXIN	0.0780568	-0.233815939237309	0.7	-0.225449	1	0.632617
H2A3	COAGULATION_FACTOR_IXAB	-0.0638225	-0.549418785257686	0.256790107581957	-0.478411	0.256783	0.72543
H2A3	B7_2	0.0748337	-0.207793908726958	0.6	-0.208552	1	0.624883
H2A3	CALGRANULIN_B	0.396877	0.107592589561726	0.8	0.111726	1	0.00809141
H2A3	CASPASE_10	-0.22109	-0.492368734720788	0.4	-0.496361	1	0.269102
H2A3	OMD	0.408241	-0.1	0.642460571786688	-1	0.636264	0.214961
H2A3	SEMAPHORIN_3E	0.206582	-0.3	0.479967998051753	-1	0.477692	0.307773
H2A3	FAS__SOLUBLE	-0.0251255	-0.353104293994457	0.6	-0.348445	1	0.895586
H2A3	SLEPTIN_R	0.219667	-0.4	0.473666431403427	-1	0.470572	0.245898
H2A3	SHPS1	0.00414164	-0.5	0.288080631407927	-1	0.288993	0.980664
H2A3	CNDP1	-0.238919	-0.483079080839162	0.3	-0.482735	1	0.168555
H2A3	COLEC12	-0.134693	-0.393710422903535	0.5	-0.395621	1	0.416055
H2A3	CYTN	-0.0548771	-0.391062713760107	0.232070589814887	-0.389609	0.22664	0.72543
H2A3	FICOLIN_3	-0.142696	-0.425493942989199	0.270267865899967	-0.424493	0.25129	0.40832
H2A3	H6ST1	-0.0753219	-1	0.249924719397264	-1	0.244048	0.679023
H2A3	RBP	-0.253704	-0.576135674272102	0.063285840976425	-0.580766	0.0444278	0.10668
H2A3	RGMA	0.0705284	-0.250014286044389	0.7	-0.247308	1	0.694492
H2A3	SICAM_2	0.153385	-0.192338288663788	0.491076111288798	-0.178599	0.509238	0.392852
H2A3	SLAF7	0.0352665	-0.6	0.295152850826106	-1	0.300117	0.825977
H2A3	CATHEPSIN_D	-0.0509049	-0.382854177646321	0.329371899424941	-0.376239	0.33458	0.787305
H2A3	EGF	-0.217557	-0.537156614951437	0.4	-0.531366	1	0.338711
H2A3	BFGF_R	0.126155	-0.4	0.390647774248898	-1	0.392916	0.454727
H2A3	CRIPTO	0.14019	-0.37070116643995	0.432721166749946	-0.302864	0.438375	0.446992
H2A3	EPO	0.0800793	-0.250014286044389	0.7	-0.247308	1	0.65582
H2A3	IL_9	-0.266564	-1	0.0541370109095394	-0.702378	0.0541763	0.122148
H2A3	NG36	0.230492	-0.6	0.526226520531047	-1	0.524024	0.261367
H2A3	X_3HAO	-0.1677	-0.7	0.135938392793034	-1	0.127523	0.292305
H2A3	TNF_A	-0.0427099	-0.345855006679702	0.319184863667381	-0.331656	0.331897	0.802773
H2A3	CREL1	-0.17041	-0.7	0.0854001500915502	-1	0.0800342	0.153086
H2A3	LECTIN__MANNOSE_2	0.126209	-0.6	0.427029879999705	-1	0.429302	0.508867
H2A3	LRP1B	-0.0347692	-0.353104293994458	0.6	-0.348445	1	0.856914
H2A3	MYPC1	-0.0300918	-0.353104293994457	0.6	-0.348445	1	0.872383
H2A3	CATHEPSIN_H	0.0820397	-0.207793908726958	0.6	-0.208552	1	0.586211
H2A3	ROR1	0.0183876	-0.7	0.345905945759632	-1	0.340317	0.918789
H2A3	FBLN3	0.0669255	-0.250014286044389	0.7	-0.247308	1	0.709961
H2A3	MMP_8	0.0792424	-0.207793908726958	0.6	-0.208552	1	0.60168
H2A3	FAM3B	0.0434346	-0.324725700900603	0.293633880540278	-0.294549	0.302815	0.771836
H2A3	IFN_A_B_R1	-0.204091	-0.492368734720788	0.4	-0.496361	1	0.346445
H2A3	HMGN1	-0.0269465	-0.288453457562128	0.5	-0.287182	1	0.856914
H2A3	UB2G2	-0.0145224	-0.31888685163716	0.6	-0.31607	1	0.934258
H2A3	QORL1	0.0595877	-0.254958176020052	0.531671984759068	-0.252138	0.516813	0.740898
H2A3	PEDF	0.144446	-0.191312058948107	0.45046738668353	-0.181338	0.454207	0.392852
H2A3	CATF	-0.207798	-0.492368734720788	0.4	-0.496361	1	0.330977
H2A3	PLXB2	-0.135844	-0.408689717568109	0.5	-0.41188	1	0.439258
UCRP	UCRP	1	0.73948676329311	1	0.780581	1	3.20144e-12
UCRP	X_14_3_3E	0.213527	-0.7	0.551400858806693	-1	0.542943	0.361914
UCRP	COAGULATION_FACTOR_XI	-0.252014	-0.558053302391951	0.0782467089588796	-0.549743	0.0684891	0.129883
UCRP	TIMP_2	0.0887845	-0.251632342475811	0.7	-0.245498	1	0.609414
UCRP	VEGF_SR3	-0.262004	-0.8	0.00397275632177291	-1	0.00243099	0.0525391
UCRP	C5	0.0934692	-0.251632342475811	0.7	-0.245498	1	0.593945
UCRP	APO_E	-0.168269	-0.8	0.145899404261109	-1	0.13959	0.323242
UCRP	CXCL16__SOLUBLE	-0.00827255	-0.348782497906963	0.6	-0.339414	1	0.965195
UCRP	SCF_SR	-0.176479	-0.8	0.145899404261109	-1	0.13959	0.28457
UCRP	TIMP_3	0.282486	-0.0292295380756809	1	-0.0225905	1	0.0680078
UCRP	GFRA_2	-0.317236	-0.58442205065069	0.4	-0.586925	1	0.207227
UCRP	X_6CKINE	0.153934	-0.15377621206942	0.507989874770832	-0.14694	0.503054	0.346445
UCRP	HMG_1	-0.0906676	-0.7	0.239149907200707	-1	0.235073	0.60168
UCRP	OPG	-0.233858	-0.556977042760185	0.5	-0.548925	1	0.292305
UCRP	B_ENDORPHIN	-0.0385902	-0.38839110634678	0.398610226182108	-0.376176	0.438388	0.84918
UCRP	FACTOR_I	0.00158884	-0.6	0.303828808133491	-1	0.310839	0.996133
UCRP	IGFBP_3	-0.418072	-0.689358084476228	0.2	-0.690616	1	0.184023
UCRP	MYELOPEROXIDASE	-0.0956043	-0.7	0.206285807026048	-1	0.206027	0.524336
UCRP	ANGIOPOIETIN_2	0.0797967	-0.272837812211582	0.8	-0.269943	1	0.679023
UCRP	EPHRIN_A4	-0.17648	-1	0.174455744848314	-1	0.172335	0.346445
UCRP	GP130__SOLUBLE	-0.395668	-1	-0.0310727275829482	-1	-0.0221923	0.0370703
UCRP	HPV_E7_TYPE18	-0.131184	-0.463005228491255	0.6	-0.46031	1	0.53207
UCRP	IL_1_R_ACP	-0.197563	-1	0.174455744848314	-1	0.172335	0.269102
UCRP	MACROPHAGE_MANNOSE_RECEPT	-0.0594928	-0.445446973784832	0.265997895865188	-0.420649	0.264762	0.740898
UCRP	M_CSF_R	0.177206	-0.158514919889323	0.8	-0.1509	1	0.28457
UCRP	P_CADHERIN	-0.157651	-0.556285608266909	0.202169505466967	-0.529661	0.216134	0.423789
UCRP	SUPAR	-0.0136003	-0.32000881065063	0.6	-0.315407	1	0.934258
UCRP	TRKC	-0.380946	-1	-0.0529525691017909	-1	-0.0596827	0.0216016
UCRP	BCMA	0.0558016	-0.239477307366487	0.482007718257572	-0.22577	1	0.733164
UCRP	CK_MM	-0.0954774	-0.9	0.275947394535406	-1	0.276197	0.624883
UCRP	ERBB1	-0.455847	-0.788041709149007	-0.0715773309398098	-0.747323	0.00371271	0.0525391
UCRP	MIA	-0.0153234	-0.299033613273966	0.5	-0.304075	1	0.926523
UCRP	PROTEIN_S	-0.210495	-0.556977042760185	0.5	-0.548925	1	0.385117
UCRP	TECK	0.30893	-0.5	0.632922252979229	-1	0.629753	0.261367
UCRP	TNFSF18	-0.0866358	-0.9	0.275947394535406	-1	0.276197	0.65582
UCRP	CNTFR_ALPHA	-0.379281	-1	-0.0310727275829482	-1	-0.0221923	0.0370703
UCRP	EMAP_2	-0.298684	-1	0.0526060831450231	-1	0.043638	0.0834766
UCRP	MICA	-0.132857	-0.386559263148091	0.4	-0.385508	1	0.40832
UCRP	SIGLEC_6	0.069506	-0.272837812211582	0.8	-0.269943	1	0.717695
UCRP	SIGLEC_7	0.0280208	-0.5	0.299437993387349	-1	0.301971	0.864648
UCRP	APO_A_I	-0.326029	-0.599668868584848	0.4	-0.60731	1	0.176289
UCRP	GDF_11_8	-0.108114	-0.463005228491255	0.6	-0.46031	1	0.624883
UCRP	HEMOPEXIN	-0.108234	-0.364176398536348	0.4	-0.355501	1	0.485664
UCRP	IL_16	-0.363965	-1	-0.0711180406398517	-1	-0.0811706	0.0138672
UCRP	LACTOFERRIN	-0.0340068	-0.32000881065063	0.6	-0.315407	1	0.841445
UCRP	LAG_1	-0.364613	-1	-0.0529525691017909	-0.805221	-0.0591181	0.0216016
UCRP	LD78_BETA	-0.113061	-0.411118840929162	0.5	-0.411695	1	0.547539
UCRP	APO_B	-0.165157	-0.775976590115967	0.176210155663758	-0.615495	0.180462	0.392852
UCRP	CADHERIN_5	-0.250501	-0.54757497827014	0.086893632896195	-0.541017	0.0788142	0.137617
UCRP	EDA	-0.456858	-0.792338998123629	-0.0813118060737036	-0.75072	-0.0088735	0.0448047
UCRP	HAI_1	-0.194902	-0.7	0.101014340024257	-1	0.101566	0.16082
UCRP	KALLIKREIN_11	-0.062952	-0.9	0.275947394535406	-1	0.276197	0.748633
UCRP	KALLIKREIN_8	-0.203143	-0.556977042760185	0.5	-0.548925	1	0.416055
UCRP	LIPOCALIN_2	-0.155925	-0.490364101852257	0.18395423874897	-0.491474	0.181028	0.377383
UCRP	MET	-0.197391	-0.8	0.117605179024701	-1	0.112508	0.176289
UCRP	SFRP_3	-0.00498394	-0.348782497906963	0.6	-0.339414	1	0.980664
UCRP	SPINT2	0.319406	-0.5	0.632922252979229	-1	0.629753	0.222695
UCRP	STIE_1	0.017493	-0.6	0.347123610008445	-1	0.337079	0.926523
UCRP	C5A	-0.0578405	-0.425239877459262	0.273594151157363	-0.407259	0.273319	0.748633
UCRP	KARYOPHERIN_A2	-0.188245	-1	0.174455744848314	-1	0.172335	0.300039
UCRP	A1_ANTICHYMOTRYPSIN	0.271844	-0.0744199376869212	0.9	-0.0728235	1	0.122148
UCRP	C7	0.0926574	-0.272837812211582	0.8	-0.269943	1	0.624883
UCRP	CCL28	-0.101645	-0.463005228491255	0.6	-0.46031	1	0.648086
UCRP	HCC_1	-0.2547	-0.572089094539872	0.038430873674437	-0.568725	0.0255168	0.0834766
UCRP	MPIF_1	0.224391	-0.5	0.512209976784883	-1	0.511051	0.261367
UCRP	SRANKL	-0.271182	-1	0.0701134918311705	-1	0.068728	0.137617
UCRP	APO_E3	-0.1494	-0.490656882376273	0.268807647543538	-0.486156	0.278012	0.462461
UCRP	FACTOR_D	0.156366	-0.194616434413853	0.577279443740636	-0.194304	0.572325	0.423789
UCRP	GROWTH_HORMONE_RECEPTOR	-0.220732	-0.556977042760185	0.5	-0.548925	1	0.346445
UCRP	PROPERDIN	-0.0234226	-0.373071029880541	0.6	-0.366188	1	0.911055
UCRP	PROTEIN_C	0.0540184	-0.275116609716094	0.437538291201196	-0.27001	0.430371	0.764102
UCRP	SCGF_BETA	0.218382	-0.4	0.491987819915566	-1	0.494476	0.276836
UCRP	VCAM_1	0.143059	-0.250446343026605	0.457818349421335	-0.231611	0.458263	0.431523
UCRP	CD36_ANTIGEN	0.0608385	-0.205089697373374	0.7	-0.209408	1	0.694492
UCRP	CONTACTIN_1	-0.259573	-0.656161398901654	0.0350349754012635	-0.634821	0.0293451	0.0912109
UCRP	EDAR	-0.00462393	-0.37307102988054	0.6	-0.366188	1	0.980664
UCRP	ESAM	-0.0450108	-0.423823477140499	0.347973632756089	-0.403737	0.358853	0.825977
UCRP	GRO_A	0.0538893	-0.275600285695261	0.435973874370394	-0.270614	0.429065	0.764102
UCRP	HISTONE_H1_2	-0.114403	-0.411118840929162	0.5	-0.411695	1	0.539805
UCRP	IL_1_SRI	-0.189793	-0.8	0.145899404261109	-1	0.13959	0.23043
UCRP	IL_17_SR	-0.0706446	-0.6	0.194952802099972	-1	0.199409	0.632617
UCRP	IL_1RRP2	-0.323916	-0.650500488556335	0.4	-0.64367	1	0.23043
UCRP	LSAMP	-0.28986	-1	0.0526060831450231	-1	0.043638	0.0834766
UCRP	MBL	-0.10332	-0.392028333799705	0.5	-0.394749	1	0.570742
UCRP	PD_L2	-0.217221	-0.485413639630293	0.4	-0.484515	1	0.276836
UCRP	SIGLEC_9	-0.30446	-0.527032070023489	0.2	-0.523354	1	0.137617
UCRP	TGF_B_R_III	-0.126838	-0.392028333799705	0.5	-0.394749	1	0.454727
UCRP	A2_ANTIPLASMIN	-0.438305	-0.736092605285454	0.4	-0.72835	1	0.122148
UCRP	CALPASTATIN	-0.100009	-0.463005228491255	0.6	-0.46031	1	0.65582
UCRP	CK_B_8_1	0.160679	-0.13603121305473	0.7	-0.128107	1	0.315508
UCRP	DC_SIGN	0.173973	-0.12286231479741	0.7	-0.117442	1	0.23043
UCRP	DC_SIGNR	-0.159874	-0.579211091099348	0.193577489573844	-0.546387	0.204343	0.416055
UCRP	IL_19	0.0792047	-0.272837812211581	0.8	-0.269943	1	0.679023
UCRP	I_TAC	0.352499	0.0284122482654417	0.629412488791341	0.0484005	0.638929	0.0216016
UCRP	MIP_1A	0.090529	-0.251632342475811	0.7	-0.245498	1	0.60168
UCRP	MRC2	-0.269452	-0.8	0.0265456178351493	-1	0.023426	0.0680078
UCRP	PARC	0.158489	-0.160760129312595	0.620326623660748	-0.1509	1	0.361914
UCRP	RESISTIN	-0.0618591	-0.467135887748525	0.213156578176924	-1	0.206027	0.694492
UCRP	TRYPSIN	-0.276547	-1	0.0701134918311705	-1	0.068728	0.114414
UCRP	VWF	0.298787	-0.0744199376869212	0.9	-0.0728235	1	0.0989453
UCRP	HAPTOGLOBIN__MIXED_TYPE	0.00662885	-0.5	0.299437993387349	-1	0.301971	0.965195
UCRP	BAFF	-0.241121	-0.556977042760185	0.5	-0.548925	1	0.261367
UCRP	C9	0.152408	-0.219140219590876	0.534291157759571	-0.213203	0.532921	0.439258
UCRP	CATHEPSIN_B	-0.105799	-0.463005228491255	0.6	-0.46031	1	0.632617
UCRP	IGM	-0.138271	-0.411118840929162	0.5	-0.411695	1	0.431523
UCRP	IL_18_BPA	-0.214369	-0.556977042760185	0.5	-0.548925	1	0.369648
UCRP	LBP	0.00787339	-0.6	0.303828808133491	-1	0.310839	0.965195
UCRP	COAGULATION_FACTOR_XA	-0.275788	-0.8	0.0265456178351493	-1	0.023426	0.0680078
UCRP	TIG2	-0.130509	-0.43208162406354	0.6	-0.429691	1	0.493398
UCRP	TNF_SR_II	-0.044883	-0.422829400803154	0.348981506366071	-0.403112	0.359884	0.825977
UCRP	SIGLEC_3	0.000360719	-0.6	0.303828808133491	-1	0.310839	0.996133
UCRP	IDUA	0.0506653	-0.264360461385117	0.387786382227158	-0.24399	0.409086	0.756367
UCRP	AMYLOID_PRECURSOR_PROTEIN	0.316345	-0.5	0.632922252979229	-1	0.629753	0.23043
UCRP	ASAHL	0.234761	-0.4	0.482226277860201	-1	0.481927	0.168555
UCRP	ATS13	0.202282	-0.7	0.551400858806693	-1	0.542943	0.40832
UCRP	CARBONIC_ANHYDRASE_IV	-0.155826	-0.537455622833951	0.21691049886404	-0.518069	0.226893	0.431523
UCRP	CATHEPSIN_A	0.106042	-0.8	0.456934774455341	-1	0.453129	0.624883
UCRP	CATHEPSIN_S	-0.196817	-1	0.174455744848314	-1	0.172335	0.269102
UCRP	COAGULATION_FACTOR_VII	-0.17796	-0.8	0.145899404261109	-1	0.13959	0.276836
UCRP	C2	0.0832736	-0.251632342475811	0.7	-0.245498	1	0.632617
UCRP	GRANULYSIN	0.128074	-0.5	0.407427767842391	-1	0.409196	0.470195
UCRP	HPLN1	-0.0710156	-0.9	0.275947394535406	-1	0.276197	0.717695
UCRP	IDS	-0.198256	-1	0.174455744848314	-1	0.172335	0.261367
UCRP	KALLIKREIN_12	-0.330653	-0.650500488556335	0.4	-0.64367	1	0.199492
UCRP	LYVE1	-0.236898	-0.522155108901413	0.5	-0.520135	1	0.23043
UCRP	ASAH2	-0.141551	-0.412386267616927	0.381849185539522	-0.4165	0.299386	0.416055
UCRP	NIDOGEN	0.176163	-0.12286231479741	0.7	-0.117442	1	0.214961
UCRP	PIGR	0.22306	-0.5	0.512209976784883	-1	0.511051	0.269102
UCRP	SEMAPHORIN_3A	-0.0966804	-0.9	0.275947394535406	-1	0.276197	0.617148
UCRP	WFKN2	0.077399	-0.234310522955264	0.7	-0.22577	1	0.632617
UCRP	BGH3	0.16438	-0.180386893915226	0.9	-0.177339	1	0.392852
UCRP	C1R	-0.222933	-0.556977042760185	0.5	-0.548925	1	0.338711
UCRP	CD109	-0.221979	-0.556977042760185	0.5	-0.548925	1	0.338711
UCRP	CD23	0.080095	-0.251632342475811	0.7	-0.245498	1	0.648086
UCRP	CD48	0.136427	-0.8	0.456934774455341	-0.431979	0.455097	0.501133
UCRP	CD5L	0.0384529	-0.465536787431873	0.350731958304606	-0.433393	0.341421	0.833711
UCRP	CNTN2	0.0324848	-0.6	0.347123610008445	-1	0.337079	0.856914
UCRP	CONTACTIN_4	-0.0183286	-0.299033613273966	0.5	-0.304075	1	0.911055
UCRP	CONTACTIN_5	-0.0442827	-0.418159787601675	0.353715931417534	-0.400225	0.364891	0.825977
UCRP	CYTF	0.15147	-0.185160237919432	0.4947756682973	-0.177376	0.512389	0.392852
UCRP	CYSTATIN_M	0.2995	-0.0744199376869212	0.9	-0.0728235	1	0.0989453
UCRP	FCG2A	-0.134631	-0.381465777327227	0.5	-0.377046	1	0.385117
UCRP	FCG2B	-0.0297781	-0.292620994790219	0.6	-0.291787	1	0.84918
UCRP	FCG3B	0.155315	-0.147385900948865	0.544589685795392	-0.140702	0.521704	0.346445
UCRP	FCN2	-0.218313	-0.494730131563112	0.5	-0.500238	1	0.292305
UCRP	GFRA_1	-0.372556	-1	-0.0310727275829482	-1	-0.0221923	0.0370703
UCRP	HEPARIN_COFACTOR_II	0.15504	-0.125524648587877	0.481960764280806	-0.107056	0.540571	0.292305
UCRP	LRIG3	-0.550379	-0.810347690935835	-0.209571545253849	-0.792105	-0.163041	0.0216016
UCRP	MATN2	-0.115691	-0.43208162406354	0.6	-0.429691	1	0.555273
UCRP	RGMB	-0.105619	-0.463005228491255	0.6	-0.46031	1	0.632617
UCRP	RGM_C	-0.289377	-1	0.0701134918311705	-1	0.068728	0.0989453
UCRP	TFPI	-0.122138	-0.463005228491255	0.6	-0.46031	1	0.570742
UCRP	TSP4	-0.138353	-0.463005228491255	0.6	-0.46031	1	0.501133
UCRP	AMINOACYLASE_1	0.156185	-0.168770314858906	0.561990782118513	-0.156417	0.586242	0.377383
UCRP	CARBONIC_ANHYDRASE_6	0.251498	-0.0519567574764434	0.562378350493875	-0.0267201	0.579113	0.0834766
UCRP	CDK5_P35	-0.108316	-0.463005228491255	0.6	-0.46031	1	0.624883
UCRP	CATHEPSIN_V	-0.142858	-0.468794281634432	0.371622171603367	-0.461676	0.446766	0.485664
UCRP	DKK_4	0.179534	-0.12286231479741	0.7	-0.117442	1	0.199492
UCRP	ECM1	-0.244244	-0.533996804489755	0.194702929006368	-0.528182	0.204868	0.199492
UCRP	FETUB	-0.0841766	-0.6	0.194952802099972	-1	0.199409	0.563008
UCRP	KALLIKREIN_7	-0.293985	-1	0.0701134918311705	-1	0.068728	0.0989453
UCRP	PAK3	-0.224902	-0.556977042760185	0.5	-0.548925	1	0.330977
UCRP	PK3CG	0.108429	-0.8	0.456934774455341	-1	0.453129	0.617148
UCRP	TPSB2	0.100166	-0.5	0.407427767842391	-1	0.409196	0.60168
UCRP	CAMK1D	-0.00317933	-0.37307102988054	0.6	-0.366188	1	0.988398
UCRP	CD30_LIGAND	0.0204532	-0.6	0.347123610008445	-1	0.337079	0.911055
UCRP	EPHA1	-0.1894	-0.8	0.145899404261109	-1	0.13959	0.23043
UCRP	GRANZYME_A	-0.158039	-0.499635005485102	0.175555961098282	-0.507573	0.16952	0.369648
UCRP	IL_18_RA	-0.310773	-0.599668868584848	0.4	-0.60731	1	0.245898
UCRP	IR	-0.447848	-0.68731386480228	-0.0534382525986649	-0.690945	-0.0847389	0.0293359
UCRP	KALLISTATIN	-0.0894303	-0.7	0.239149907200707	-1	0.235073	0.60168
UCRP	PDGF_RB	0.0541628	-0.223452823069386	0.393005633113258	-0.211227	0.429942	0.72543
UCRP	PGCB	0.127161	-0.8	0.456934774455341	-1	0.453129	0.539805
UCRP	SE_SELECTIN	-0.231742	-0.482783229336265	0.4	-0.479244	1	0.191758
UCRP	THROMBOSPONDIN_1	0.399332	0.0286931236566925	1	0.0280309	1	0.0370703
UCRP	ANGIOTENSINOGEN	-0.269912	-1	0.0701134918311705	-0.763865	0.0697738	0.145352
UCRP	GCP_2	0.469361	0.130372840282369	1	0.12954	1	0.0138672
UCRP	MDC	0.136389	-0.8	0.429107410955235	-0.342402	0.431136	0.462461
UCRP	MIP_5	-0.0123644	-0.285071762386152	0.5	-0.282081	1	0.934258
UCRP	PROTEINASE_3	0.10375	-0.8	0.429107410955235	-1	0.426611	0.609414
UCRP	TAFI	0.0389649	-0.461502473358768	0.29967064450808	-0.414582	0.3036	0.810508
UCRP	TARC	0.124959	-0.8	0.429107410955235	-1	0.426611	0.516602
UCRP	TGF_B3	0.130178	-0.8	0.456934774455341	-1	0.453129	0.53207
UCRP	TSH	0.205519	-0.5	0.512209976784883	-1	0.511051	0.346445
UCRP	DKK1	0.283035	-0.0292295380756811	1	-0.0225905	1	0.0680078
UCRP	ADIPONECTIN	0.0811842	-0.272837812211581	0.8	-0.269943	1	0.671289
UCRP	A2_HS_GLYCOPROTEIN	0.103353	-0.8	0.456934774455341	-1	0.453129	0.632617
UCRP	ARYLSULFATASE_A	0.131297	-0.8	0.429107410955235	-1	0.426611	0.485664
UCRP	BMP10	-0.0904543	-0.9	0.275947394535406	-1	0.276197	0.640352
UCRP	CAMK1	-0.123502	-0.463005228491255	0.6	-0.46031	1	0.563008
UCRP	CHITOTRIOSIDASE_1	-0.166085	-1	0.174455744848314	-0.642933	0.176725	0.392852
UCRP	CHL1	-0.473407	-1	-0.159185001939321	-1	-0.164587	0.00575909
UCRP	ENDOTHELIN_CONVERTING_1	-0.281824	-0.8	0.0265456178351493	-1	0.023426	0.0680078
UCRP	FCN1	-0.456411	-0.736008140330084	-0.140662346899739	-0.73427	-0.156967	0.00338205
UCRP	GNS	0.240058	-0.183302428744011	0.532589687559254	-0.148788	0.532857	0.191758
UCRP	HGFA	-0.0932429	-0.6	0.194952802099972	-1	0.199409	0.516602
UCRP	LGMN	-0.0914527	-0.9	0.275947394535406	-1	0.276197	0.640352
UCRP	MP2K2	0.16928	-0.158514919889323	0.8	-0.1509	1	0.315508
UCRP	NID2	0.221554	-0.4	0.491987819915566	-1	0.494476	0.261367
UCRP	OLR1	-0.0407475	-0.348782497906963	0.6	-0.339414	1	0.818242
UCRP	RAP	0.0431957	-0.301904860929691	0.344807068437457	-0.286063	0.349944	0.795039
UCRP	VEGF_SR2	-0.224194	-0.494730131563112	0.5	-0.500238	1	0.261367
UCRP	COMPLEMENT_FACTOR_H_5	-0.170079	-0.8	0.133935528237847	-1	0.125534	0.276836
UCRP	IGF_II_RECEPTOR	-0.180404	-0.7	0.0962102948233714	-1	0.100234	0.168555
UCRP	KALLIKREIN_14	-0.00756	-0.37307102988054	0.6	-0.366188	1	0.97293
UCRP	ANGIOSTATIN	-0.00353106	-0.37307102988054	0.6	-0.366188	1	0.988398
UCRP	P27KIP1	-0.166	-1	0.174455744848314	-0.639753	0.177063	0.392852
UCRP	PYY	0.0218873	-0.7	0.363436523496316	-1	0.359018	0.911055
UCRP	STX1A	-0.323909	-0.650500488556335	0.4	-0.64367	1	0.23043
UCRP	STIE_2	-0.215623	-0.556977042760185	0.5	-0.548925	1	0.369648
UCRP	CARBONIC_ANHYDRASE_III	0.209083	-0.7	0.551400858806693	-1	0.542943	0.377383
UCRP	CYSTATIN_S	0.217275	-0.7	0.551400858806693	-1	0.542943	0.346445
UCRP	CYTD	-0.17905	-0.8	0.145899404261109	-1	0.13959	0.276836
UCRP	PPAC	0.203942	-0.4	0.491987819915566	-1	0.494476	0.346445
UCRP	NAGK	0.103386	-0.8	0.456934774455341	-1	0.453129	0.632617
UCRP	SRAGE	-0.0740711	-0.7	0.218430507231188	-1	0.217036	0.648086
UCRP	BPI	0.0666214	-0.272837812211582	0.8	-0.269943	1	0.733164
UCRP	C6	-0.0769116	-0.9	0.275947394535406	-1	0.276197	0.694492
UCRP	IGE	0.114133	-0.8	0.456934774455341	-1	0.453129	0.593945
UCRP	IL_17E	-0.239478	-0.485413639630293	0.4	-0.484515	1	0.16082
UCRP	IL_6_SRA	-0.232067	-0.494730131563112	0.5	-0.500238	1	0.222695
UCRP	NEUROTROPHIN_3	0.156967	-0.192604142942094	0.583815265074021	-0.191688	0.580815	0.423789
UCRP	PAPP_A	0.268152	-0.0292295380756811	1	-0.0225905	1	0.0680078
UCRP	PLASMINOGEN	-0.0129988	-0.32000881065063	0.6	-0.315407	1	0.941992
UCRP	PREKALLIKREIN	-0.451403	-0.9	-0.208722436724563	-1	-0.212127	0.000979954
UCRP	ALPHA_1_ANTICHYMOTRYPSIN	0.165551	-0.158514919889323	0.8	-0.1509	1	0.330977
UCRP	P_SELECTIN	-0.0620464	-0.473432487660249	0.212061937884883	-1	0.206027	0.694492
UCRP	TENASCIN	0.0590261	-0.203537563544254	0.6	-0.204848	1	0.694492
UCRP	FACTOR_H	0.0839482	-0.272837812211581	0.8	-0.269943	1	0.663555
UCRP	MMP_2	-0.0689338	-0.7	0.218430507231188	-1	0.217036	0.671289
UCRP	TRANSFERRIN	0.219825	-0.7	0.551400858806693	-1	0.542943	0.338711
UCRP	HISTONE_H2A_Z	0.0498379	-0.290783429534007	0.39571825170509	-0.291769	0.396376	0.77957
UCRP	IGF_I_SR	-0.414737	-0.736092605285454	0.4	-0.72835	1	0.222695
UCRP	IL_1_R4	-0.327325	-0.599668868584848	0.4	-0.60731	1	0.176289
UCRP	NCAM_L1	-0.536953	-0.814649483119018	0.3	-0.810105	1	0.122148
UCRP	SPONDIN_1	-0.247428	-0.568141067031986	0.230062909958077	-0.553467	0.284108	0.238164
UCRP	CYTT	-0.154947	-0.480903986160077	0.169261928047063	-0.488525	0.152461	0.346445
UCRP	SAA	-0.0196185	-0.292620994790219	0.6	-0.291787	1	0.90332
UCRP	SICAM_1	0.165758	-0.12286231479741	0.7	-0.117442	1	0.269102
UCRP	MSP	0.0330997	-0.5	0.299437993387349	-1	0.301971	0.833711
UCRP	SP_D	0.00678963	-0.6	0.347123610008445	-1	0.337079	0.97293
UCRP	COLLECTIN_KIDNEY_1	0.25458	-0.0545239360604647	0.580070314348261	-0.0370449	0.591944	0.0989453
UCRP	ENPP7	0.0997749	-0.234310522955264	0.7	-0.22577	1	0.524336
UCRP	ENTP5	-0.171783	-0.8	0.145899404261109	-1	0.13959	0.307773
UCRP	FCRL3	-0.328958	-0.650500488556335	0.4	-0.64367	1	0.207227
UCRP	MFGM	-0.0988988	-0.9	0.275947394535406	-1	0.276197	0.609414
UCRP	PCSK7	-0.0343127	-0.348782497906963	0.6	-0.339414	1	0.84918
UCRP	SPARCL1	-0.140579	-0.411118840929162	0.5	-0.413053	0.358999	0.416055
UCRP	ST4S6	-0.368444	-1	-0.0310727275829482	-0.745019	-0.00444784	0.0448047
UCRP	TGM3	0.134885	-0.8	0.456934774455341	-1	0.453129	0.508867
UCRP	TROPOMYOSIN_2	-0.23299	-0.522155108901413	0.5	-0.520135	1	0.253633
UCRP	ZAP70	-0.270487	-1	0.0526060831450231	-1	0.043638	0.0834766
UCRP	C1_ESTERASE_INHIBITOR	-0.0951337	-0.9	0.275947394535406	-1	0.276197	0.624883
UCRP	C4	-0.0597657	-0.473869052282862	0.227724753009312	-0.44787	0.225778	0.717695
UCRP	C5B__6_COMPLEX	-0.0299778	-0.373071029880541	0.6	-0.366188	1	0.880117
UCRP	IL_5_RA	-0.0106731	-0.299033613273966	0.5	-0.304075	1	0.949727
UCRP	KININOGEN__HMW	-0.313302	-0.650500488556335	0.4	-0.64367	1	0.269102
UCRP	NCAM_120	-0.0460291	-0.361282178691915	0.380419387391548	-0.346494	0.396227	0.795039
UCRP	SCGF_ALPHA	0.214463	-0.4	0.482226277860201	-1	0.481927	0.276836
UCRP	BST1	-0.125391	-0.364176398536348	0.4	-0.355501	1	0.392852
UCRP	CDON	-0.291618	-1	0.0526060831450231	-1	0.043638	0.0834766
UCRP	CLUSTERIN	0.195915	-0.158514919889323	0.8	-0.1509	1	0.207227
UCRP	EMR2	-0.246441	-0.54455025513166	0.169315777453226	-0.536246	0.16327	0.191758
UCRP	FUCOSYLTRANSFERASE_3	0.0445884	-0.336654081499543	0.374975425626445	-0.329493	0.36704	0.802773
UCRP	FUT5	0.0703298	-0.205089697373374	0.7	-0.209408	1	0.648086
UCRP	HDGR2	0.112442	-0.8	0.456934774455341	-1	0.453129	0.60168
UCRP	IL_34	-0.168389	-1	0.174455744848314	-1	0.172335	0.385117
UCRP	KYNU	-0.0921248	-0.7	0.239149907200707	-1	0.235073	0.593945
UCRP	PLXC1	0.145213	-0.277787700634745	0.485686566245637	-0.259629	0.489974	0.470195
UCRP	SLIK5	-0.272157	-0.8	0.0265456178351493	-1	0.023426	0.0680078
UCRP	PH	0.11607	-0.8	0.429107410955235	-1	0.426611	0.555273
UCRP	APO_D	-0.000545195	-0.348782497906963	0.6	-0.339414	1	0.996133
UCRP	AFAMIN	0.0993821	-0.234310522955264	0.7	-0.22577	1	0.53207
UCRP	GELSOLIN	0.0289097	-0.6	0.303828808133491	-1	0.310839	0.864648
UCRP	C34_GP41_HIV_FRAGMENT	-0.112296	-0.386559263148091	0.4	-0.385508	1	0.516602
UCRP	PERL	0.0706549	-0.205089697373374	0.7	-0.209408	1	0.648086
UCRP	ITI_HEAVY_CHAIN_H4	0.304945	-0.4	0.595219854495664	-1	0.597308	0.253633
UCRP	TXD12	-0.167031	-0.7	0.0962102948233714	-1	0.100234	0.207227
UCRP	SL_SELECTIN	-0.00472047	-0.37307102988054	0.6	-0.366188	1	0.980664
UCRP	TRKB	-0.304972	-0.599668868584848	0.4	-0.60731	1	0.276836
UCRP	ANGIOGENIN	-0.0192663	-0.32000881065063	0.6	-0.315407	1	0.911055
UCRP	COAGULATION_FACTOR_IX	-0.00163263	-0.37307102988054	0.6	-0.366188	1	0.996133
UCRP	COAGULATION_FACTOR_X	-0.221105	-0.494730131563112	0.5	-0.500238	1	0.276836
UCRP	COAGULATION_FACTOR_V	-0.016183	-0.37307102988054	0.6	-0.366188	1	0.934258
UCRP	ENDOGLIN	-0.395931	-1	-0.0711180406398517	-1	-0.0811706	0.0138672
UCRP	HCC_4	0.0597303	-0.192974173396278	0.7	-0.19191	1	0.679023
UCRP	MIP_3B	-0.0271504	-0.373071029880541	0.6	-0.366188	1	0.895586
UCRP	MIS	-0.381604	-0.8	-0.102118708522393	-1	-0.103088	0.0083765
UCRP	STANNIOCALCIN_1	0.0746021	-0.251632342475811	0.7	-0.245498	1	0.671289
UCRP	ANNEXIN_I	0.0607872	-0.234310522955264	0.7	-0.22577	1	0.709961
UCRP	ANNEXIN_II	0.00714184	-0.7	0.363436523496316	-1	0.359018	0.97293
UCRP	ARTS1	0.275814	-0.0218522295019377	0.9	-0.0137253	1	0.0602734
UCRP	CARBONIC_ANHYDRASE_I	0.0634877	-0.272837812211582	0.8	-0.269943	1	0.740898
UCRP	CATZ	0.0180363	-0.6	0.347123610008445	-1	0.337079	0.918789
UCRP	DERM	0.226559	-0.4	0.482226277860201	-1	0.481927	0.214961
UCRP	ELAFIN	-0.0685185	-0.7	0.239149907200707	-1	0.235073	0.694492
UCRP	ERP29	-0.113097	-0.463005228491255	0.6	-0.46031	1	0.60168
UCRP	FIBRINOGEN_G_CHAIN_DIMER	0.18022	-0.180386893915226	0.9	-0.177339	1	0.323242
UCRP	GP1BA	0.0545117	-0.231101492440115	0.393728066742555	-0.224939	0.401655	0.72543
UCRP	GPC5	-0.220813	-0.556977042760185	0.5	-0.548925	1	0.346445
UCRP	GRN	0.253468	-0.0602460412938376	0.572542651145697	-0.0423525	0.578661	0.10668
UCRP	HRG	0.179668	-0.180386893915226	0.9	-0.177339	1	0.330977
UCRP	LG3BP	0.423641	-0.2	0.672687004878727	-1	0.668427	0.129883
UCRP	MN_SOD	0.105252	-0.5	0.407427767842391	-1	0.409196	0.578477
UCRP	PAFAH	-0.0601213	-0.453132968807312	0.263108575231264	-0.426424	0.261697	0.733164
UCRP	SCD163	0.196988	-0.12286231479741	0.7	-0.117442	1	0.184023
UCRP	SEPR	-0.373431	-1	-0.0529525691017909	-1	-0.0596827	0.0216016
UCRP	TRYPSIN_2	-0.174895	-1	0.174455744848314	-1	0.172335	0.35418
UCRP	TSG_6	-0.0217649	-0.32000881065063	0.6	-0.315407	1	0.895586
UCRP	CLM6	0.122306	-0.8	0.429107410955235	-1	0.426611	0.524336
UCRP	IL_22BP	0.0593393	-0.275290071437179	0.605371944366433	-0.272654	0.574265	0.764102
UCRP	IL_23_R	0.0522622	-0.297587978125289	0.458771882275519	-0.302749	0.445637	0.787305
UCRP	ILT_2	0.198504	-0.0889898100477274	0.7	-0.0877063	1	0.16082
UCRP	ILT_4	-0.0483112	-0.359685770687254	0.28732406465677	-0.344487	0.291986	0.771836
UCRP	JAG1	-0.281283	-0.8	0.0265456178351493	-1	0.023426	0.0680078
UCRP	LAG_3	0.201336	-0.7	0.551400858806693	-1	0.542943	0.40832
UCRP	MICB	0.214962	-0.5	0.512209976784883	-1	0.511051	0.307773
UCRP	NOGO_RECEPTOR	-0.122879	-0.386559263148091	0.4	-0.385508	1	0.462461
UCRP	NOTCH_3	0.032728	-0.6	0.303828808133491	-1	0.310839	0.84918
UCRP	NR_CAM	-0.156436	-0.543745762104599	0.211986283612498	-0.52177	0.223175	0.431523
UCRP	NRX3B	-0.218385	-0.556977042760185	0.5	-0.548925	1	0.35418
UCRP	SEM6B	-0.112109	-0.43208162406354	0.6	-0.429691	1	0.578477
UCRP	SICAM_5	-0.102893	-0.411118840929162	0.5	-0.411695	1	0.593945
UCRP	SIG14	-0.299703	-0.8	0.0265456178351493	-1	0.023426	0.0680078
UCRP	SLAF6	-0.162741	-0.629637741597808	0.184151972833369	-0.575334	0.190773	0.40832
UCRP	SREC_I	-0.21946	-0.494730131563112	0.5	-0.500238	1	0.28457
UCRP	TCCR	0.0716462	-0.272837812211582	0.8	-0.269943	1	0.709961
UCRP	UNC5H3	-0.107208	-0.463005228491255	0.6	-0.46031	1	0.624883
UCRP	UNC5H4	-0.290362	-1	0.0701134918311705	-1	0.068728	0.0989453
UCRP	PCSK9	0.137339	-0.385873502196928	0.432687017267234	-0.311989	0.434561	0.462461
UCRP	DRAK2	-0.150717	-0.495061409966268	0.258165289250797	-0.491883	0.265051	0.454727
UCRP	PDE4D	-0.086337	-0.9	0.275947394535406	-1	0.276197	0.65582
UCRP	TYK2	-0.0900506	-0.9	0.275947394535406	-1	0.276197	0.648086
UCRP	EOTAXIN	0.0648334	-0.251632342475811	0.7	-0.245498	1	0.717695
UCRP	COAGULATION_FACTOR_IXAB	-0.0274132	-0.373071029880541	0.6	-0.366188	1	0.895586
UCRP	B7_2	0.0302487	-0.6	0.303828808133491	-1	0.310839	0.856914
UCRP	CALGRANULIN_B	-0.107922	-0.392028333799705	0.5	-0.394749	1	0.547539
UCRP	CASPASE_10	-0.0507713	-0.380118670168995	0.31756510808611	-0.366319	0.323497	0.77957
UCRP	OMD	0.02707	-0.5	0.299437993387349	-1	0.301971	0.864648
UCRP	SEMAPHORIN_3E	-0.251213	-0.552503344255407	0.082826646103799	-0.54499	0.0738059	0.129883
UCRP	FAS__SOLUBLE	0.220389	-0.7	0.551400858806693	-1	0.542943	0.330977
UCRP	SLEPTIN_R	-0.119527	-0.392028333799705	0.5	-0.394749	1	0.493398
UCRP	SHPS1	0.166456	-0.12286231479741	0.7	-0.117442	1	0.261367
UCRP	CNDP1	-0.291165	-0.8	0.0265456178351493	-1	0.023426	0.0680078
UCRP	COLEC12	-0.0793232	-0.7	0.218430507231188	-1	0.217036	0.617148
UCRP	CYTN	-0.132384	-0.411118840929162	0.5	-0.411695	1	0.454727
UCRP	FICOLIN_3	-0.138014	-0.43208162406354	0.6	-0.429691	1	0.462461
UCRP	H6ST1	-0.411547	-0.736092605285454	0.4	-0.72835	1	0.23043
UCRP	RBP	-0.227529	-0.522155108901413	0.5	-0.520135	1	0.276836
UCRP	RGMA	-0.306479	-0.650500488556335	0.4	-0.64367	1	0.292305
UCRP	SICAM_2	-0.311284	-0.650500488556335	0.4	-0.64367	1	0.276836
UCRP	SLAF7	0.376421	0.077874246159229	0.9	0.0825115	1	0.0138672
UCRP	CATHEPSIN_D	-0.11753	-0.463005228491255	0.6	-0.46031	1	0.586211
UCRP	EGF	0.00332467	-0.7	0.363436523496316	-1	0.359018	0.988398
UCRP	BFGF_R	-0.139173	-0.411118840929162	0.5	-0.411695	1	0.423789
UCRP	CRIPTO	-0.0135217	-0.37307102988054	0.6	-0.366188	1	0.949727
UCRP	EPO	-0.358504	-0.74911616277762	-0.00756964937539058	-0.680322	0.0577058	0.0834766
UCRP	IL_9	-0.166292	-1	0.174455744848314	-0.65158	0.175908	0.392852
UCRP	NG36	-0.204494	-0.556977042760185	0.5	-0.548925	1	0.40832
UCRP	X_3HAO	-0.186695	-0.8	0.145899404261109	-1	0.13959	0.238164
UCRP	TNF_A	0.249942	-0.0888891112939502	0.58502644481436	-0.075668	0.59007	0.145352
UCRP	CREL1	-0.156664	-0.7	0.0916740445025707	-1	0.0910316	0.207227
UCRP	LECTIN__MANNOSE_2	-0.00531557	-0.37307102988054	0.6	-0.366188	1	0.980664
UCRP	LRP1B	-0.150046	-0.492816115143687	0.263590441321367	-0.488922	0.271427	0.454727
UCRP	MYPC1	-0.0321362	-0.373071029880541	0.6	-0.366188	1	0.872383
UCRP	CATHEPSIN_H	0.0630204	-0.234310522955264	0.7	-0.22577	1	0.702227
UCRP	ROR1	-0.236653	-0.556977042760185	0.5	-0.548925	1	0.28457
UCRP	FBLN3	0.0326984	-0.7	0.363436523496316	-1	0.359018	0.872383
UCRP	MMP_8	0.188651	-0.13603121305473	0.7	-0.128107	1	0.191758
UCRP	FAM3B	0.26194	-0.0218522295019378	0.9	-0.0137253	1	0.0602734
UCRP	IFN_A_B_R1	-0.262554	-0.687974771986318	0.0565592714442665	-0.66948	0.0487899	0.114414
UCRP	HMGN1	-0.0232015	-0.299033613273966	0.5	-0.304075	1	0.887852
UCRP	UB2G2	-0.096293	-0.7	0.239149907200707	-1	0.235073	0.578477
UCRP	QORL1	-0.115888	-0.463005228491255	0.6	-0.46031	1	0.593945
UCRP	PEDF	-0.171671	-0.8	0.145899404261109	-1	0.13959	0.307773
UCRP	CATF	-0.243494	-0.530394058141622	0.217435742551508	-0.525584	0.227259	0.199492
UCRP	PLXB2	0.00172686	-0.6	0.347123610008445	-1	0.337079	0.996133
X_14_3_3E	X_14_3_3E	1	0.666260892752647	1	0.698709	1	8.07844e-08
X_14_3_3E	COAGULATION_FACTOR_XI	0.146969	-0.231861938992588	0.475112722402193	-0.233662	0.467202	0.431523
X_14_3_3E	TIMP_2	0.188023	-0.176520008465848	0.8	-0.17396	1	0.28457
X_14_3_3E	VEGF_SR3	0.22782	-0.5	0.493266776917689	-1	0.498065	0.23043
X_14_3_3E	C5	-0.428932	-0.733735321375765	0.3	-0.727752	1	0.16082
X_14_3_3E	APO_E	0.314601	-0.5	0.634224552880259	-1	0.628874	0.23043
X_14_3_3E	CXCL16__SOLUBLE	0.194294	-0.176520008465848	0.8	-0.17396	1	0.261367
X_14_3_3E	SCF_SR	-0.00728454	-0.373249939274516	0.9	-0.369164	1	0.97293
X_14_3_3E	TIMP_3	-0.153432	-0.488285716998765	0.212442109457851	-0.478167	0.225576	0.416055
X_14_3_3E	GFRA_2	0.178242	-0.157877653951556	0.9	-0.152362	1	0.292305
X_14_3_3E	X_6CKINE	0.324405	-0.6	0.610111938963434	-1	0.612377	0.176289
X_14_3_3E	HMG_1	-0.102926	-0.47304566367483	0.7	-0.464067	1	0.648086
X_14_3_3E	OPG	0.146666	-0.282045764381402	0.55074107344412	-0.280499	0.538632	0.508867
X_14_3_3E	B_ENDORPHIN	0.5008	-0.3	0.830611395759375	-1	0.819905	0.253633
X_14_3_3E	FACTOR_I	0.0130235	-0.7	0.34777455306578	-1	0.341037	0.941992
X_14_3_3E	IGFBP_3	0.0322722	-0.7	0.361574227142139	-1	0.356179	0.872383
X_14_3_3E	MYELOPEROXIDASE	-0.213108	-0.511730900963461	0.4	-0.517034	1	0.346445
X_14_3_3E	ANGIOPOIETIN_2	-0.10686	-0.496188532730719	0.6	-0.49817	1	0.663555
X_14_3_3E	EPHRIN_A4	-0.000577308	-0.406226208673543	0.8	-0.409711	1	0.996133
X_14_3_3E	GP130__SOLUBLE	0.0870941	-0.297870957512837	0.8	-0.302352	1	0.679023
X_14_3_3E	HPV_E7_TYPE18	-0.136814	-0.496188532730719	0.6	-0.49817	1	0.555273
X_14_3_3E	IL_1_R_ACP	0.0379949	-0.453960747419767	0.396558269520306	-0.4032	0.413926	0.856914
X_14_3_3E	MACROPHAGE_MANNOSE_RECEPT	0.0725535	-0.277629609479702	0.9	-0.272652	1	0.709961
X_14_3_3E	M_CSF_R	-0.301501	-0.647078157026281	0.4	-0.642601	1	0.307773
X_14_3_3E	P_CADHERIN	0.277082	-0.106969244665047	1	-0.108594	1	0.153086
X_14_3_3E	SUPAR	-0.310524	-0.617067310776208	0.4	-0.617028	1	0.261367
X_14_3_3E	TRKC	0.49776	0.129712691604651	1	0.123256	1	0.0138672
X_14_3_3E	BCMA	0.18779	-0.157877653951556	0.9	-0.152362	1	0.253633
X_14_3_3E	CK_MM	0.426408	-0.6	0.747518348755737	-1	0.739244	0.16082
X_14_3_3E	ERBB1	0.188528	-0.209561481335768	1	-0.214176	1	0.35418
X_14_3_3E	MIA	-0.0622459	-0.48301482347076	0.247022463166499	-0.438278	0.247377	0.717695
X_14_3_3E	PROTEIN_S	-0.11918	-0.496188532730719	0.6	-0.49817	1	0.617148
X_14_3_3E	TECK	0.115013	-0.8	0.483522882433421	-1	0.482528	0.624883
X_14_3_3E	TNFSF18	0.0535084	-0.326589337440497	0.495810443610359	-0.314508	0.537522	0.802773
X_14_3_3E	CNTFR_ALPHA	-0.0203239	-0.406226208673543	0.8	-0.409711	1	0.926523
X_14_3_3E	EMAP_2	0.045744	-0.34656002153996	0.39941437731768	-0.324363	0.41701	0.818242
X_14_3_3E	MICA	-0.120218	-0.413994656944812	0.5	-0.411343	1	0.516602
X_14_3_3E	SIGLEC_6	-0.279421	-1	0.0935638674043616	-0.766451	0.121039	0.207227
X_14_3_3E	SIGLEC_7	0.113333	-0.9	0.421180041927994	-1	0.417274	0.555273
X_14_3_3E	APO_A_I	0.114721	-0.6	0.454693698547746	-1	0.449441	0.586211
X_14_3_3E	GDF_11_8	0.477106	0.106018646233035	1	0.0903371	1	0.0216016
X_14_3_3E	HEMOPEXIN	0.145841	-0.127261804512973	0.499417267860685	-0.118501	0.509379	0.323242
X_14_3_3E	IL_16	0.0747881	-0.254160055197999	0.7	-0.248207	1	0.679023
X_14_3_3E	LACTOFERRIN	-0.168953	-0.9	0.15528754692329	-1	0.149345	0.346445
X_14_3_3E	LAG_1	-0.0527796	-0.428722364793678	0.332161379862454	-0.412686	0.339562	0.787305
X_14_3_3E	LD78_BETA	-0.007852	-0.346596342049682	0.6	-0.338764	1	0.965195
X_14_3_3E	APO_B	0.0918179	-0.297870957512837	0.8	-0.302352	1	0.663555
X_14_3_3E	CADHERIN_5	0.125408	-0.6	0.439234099267503	-1	0.434755	0.524336
X_14_3_3E	EDA	0.0532569	-0.328057809493954	0.494125939892711	-0.315507	0.533083	0.802773
X_14_3_3E	HAI_1	-0.193525	-0.9	0.129126054931522	-1	0.123833	0.184023
X_14_3_3E	KALLIKREIN_11	0.00934895	-0.8	0.381577747008811	-1	0.381951	0.965195
X_14_3_3E	KALLIKREIN_8	-0.081288	-1	0.283689208098539	-1	0.294811	0.709961
X_14_3_3E	LIPOCALIN_2	-0.105233	-0.47304566367483	0.7	-0.464067	1	0.640352
X_14_3_3E	MET	0.231563	-0.4	0.508373722434881	-1	0.51262	0.238164
X_14_3_3E	SFRP_3	0.229681	-0.5	0.540489059855716	-1	0.541068	0.28457
X_14_3_3E	SPINT2	-0.626892	-0.907906047086112	0.2	-0.895069	1	0.16082
X_14_3_3E	STIE_1	0.218724	-0.5	0.540489059855716	-1	0.541068	0.330977
X_14_3_3E	C5A	-0.610047	-0.885824640203194	0.1	-0.874494	1	0.23043
X_14_3_3E	KARYOPHERIN_A2	0.0198831	-0.8	0.381577747008811	-1	0.381951	0.926523
X_14_3_3E	A1_ANTICHYMOTRYPSIN	0.282297	-0.106969244665047	1	-0.108594	1	0.129883
X_14_3_3E	C7	0.0459493	-0.370720861168799	0.445186588964445	-0.348947	0.457767	0.833711
X_14_3_3E	CCL28	-0.392021	-1	-0.00463713716400616	-1	0.014299	0.0602734
X_14_3_3E	HCC_1	0.165691	-0.142834048696019	0.8	-0.134078	1	0.307773
X_14_3_3E	MPIF_1	-0.256296	-0.613953449951075	0.130997237347055	-0.589144	0.153678	0.207227
X_14_3_3E	SRANKL	0.0495592	-0.349645513447654	0.469362399122641	-0.331231	0.48687	0.818242
X_14_3_3E	APO_E3	0.351579	-0.0741911196138418	0.699025953503962	-0.0936332	0.691974	0.114414
X_14_3_3E	FACTOR_D	-0.276162	-1	0.0935638674043616	-0.714396	0.135332	0.214961
X_14_3_3E	GROWTH_HORMONE_RECEPTOR	0.385384	0.00113437261002344	1	-0.00781967	1	0.0525391
X_14_3_3E	PROPERDIN	0.390424	0.00113437261002344	1	-0.00781967	1	0.0525391
X_14_3_3E	PROTEIN_C	-0.0286432	-0.373249939274516	0.9	-0.369164	1	0.887852
X_14_3_3E	SCGF_BETA	0.0679617	-0.254160055197999	0.7	-0.248207	1	0.709961
X_14_3_3E	VCAM_1	0.169963	-0.176520008465848	0.8	-0.17396	1	0.361914
X_14_3_3E	CD36_ANTIGEN	-0.319011	-0.596193132822213	0.3	-0.603842	1	0.214961
X_14_3_3E	CONTACTIN_1	0.185263	-0.157877653951556	0.9	-0.152362	1	0.261367
X_14_3_3E	EDAR	-0.348444	-0.689952726318109	0.215423490674802	-0.677997	1	0.176289
X_14_3_3E	ESAM	-0.255134	-0.652081510788664	0.19221112246983	-0.605367	0.336466	0.292305
X_14_3_3E	GRO_A	-0.168935	-0.9	0.169459903860382	-0.605445	0.178601	0.385117
X_14_3_3E	HISTONE_H1_2	-0.368512	-1	-0.0486627963166534	-1	-0.0519895	0.0293359
X_14_3_3E	IL_1_SRI	0.134403	-0.6	0.454693698547746	-1	0.449441	0.508867
X_14_3_3E	IL_17_SR	-0.254083	-0.580656033762982	0.0591461152364189	-0.56595	0.0545828	0.114414
X_14_3_3E	IL_1RRP2	-0.165758	-0.879167573573835	0.197030903395428	-0.610838	0.235508	0.454727
X_14_3_3E	LSAMP	-0.0385542	-0.373249939274516	0.9	-0.369164	1	0.84918
X_14_3_3E	MBL	-0.138823	-0.425857057387796	0.5	-0.424766	1	0.446992
X_14_3_3E	PD_L2	-0.237436	-0.511730900963461	0.4	-0.517034	1	0.23043
X_14_3_3E	SIGLEC_9	0.397288	0.0698152773604216	1	0.0696292	1	0.0216016
X_14_3_3E	TGF_B_R_III	0.184173	-0.142834048696019	0.8	-0.134078	1	0.222695
X_14_3_3E	A2_ANTIPLASMIN	-0.115534	-0.496188532730719	0.6	-0.49817	1	0.632617
X_14_3_3E	CALPASTATIN	-0.073187	-1	0.283689208098539	-0.563071	0.308176	0.740898
X_14_3_3E	CK_B_8_1	-0.317983	-0.617067310776208	0.4	-0.617028	1	0.23043
X_14_3_3E	DC_SIGN	0.0299014	-0.7	0.329184861287688	-1	0.323904	0.864648
X_14_3_3E	DC_SIGNR	0.134483	-0.480018323477217	0.487375852396723	-0.440644	0.487568	0.547539
X_14_3_3E	IL_19	0.376357	0.00113437261002337	1	-0.00781967	1	0.0525391
X_14_3_3E	I_TAC	-0.315997	-0.617067310776208	0.4	-0.617028	1	0.238164
X_14_3_3E	MIP_1A	0.20373	-0.5	0.540489059855716	-1	0.541068	0.392852
X_14_3_3E	MRC2	0.226299	-0.5	0.507303783936827	-1	0.520683	0.276836
X_14_3_3E	PARC	-0.0844133	-0.9	0.269105098683769	-1	0.267	0.663555
X_14_3_3E	RESISTIN	0.179204	-0.142834048696019	0.8	-0.134078	1	0.245898
X_14_3_3E	TRYPSIN	0.159256	-0.215386328389014	0.723913829378132	-0.21852	0.681202	0.462461
X_14_3_3E	VWF	-0.269579	-0.808161727833706	0.102792944039529	-0.664493	0.169799	0.238164
X_14_3_3E	HAPTOGLOBIN__MIXED_TYPE	0.0940571	-0.238993116957229	0.7	-0.234098	1	0.570742
X_14_3_3E	BAFF	0.142561	-0.310758769186901	0.523556031201677	-0.310934	0.518605	0.524336
X_14_3_3E	C9	-0.419589	-0.774003474852962	0.4	-0.762219	1	0.222695
X_14_3_3E	CATHEPSIN_B	0.430662	-0.6	0.747518348755737	-1	0.739244	0.137617
X_14_3_3E	IGM	-0.0214911	-0.346596342049682	0.6	-0.338764	1	0.911055
X_14_3_3E	IL_18_BPA	-0.3974	-1	-0.00463713716400616	-1	0.014299	0.0602734
X_14_3_3E	LBP	0.199817	-0.157877653951556	0.9	-0.152362	1	0.207227
X_14_3_3E	COAGULATION_FACTOR_XA	-0.195238	-0.9	0.15528754692329	-1	0.149345	0.23043
X_14_3_3E	TIG2	-0.528427	-0.807023366053826	0.2	-0.807568	1	0.16082
X_14_3_3E	TNF_SR_II	0.147705	-0.27654457873048	0.557621744452263	-0.273975	0.544409	0.501133
X_14_3_3E	SIGLEC_3	0.190794	-0.157877653951556	0.9	-0.152362	1	0.238164
X_14_3_3E	IDUA	0.204753	-0.5	0.507303783936827	-1	0.520683	0.369648
X_14_3_3E	AMYLOID_PRECURSOR_PROTEIN	-0.595252	-1	-0.209187254477548	-1	-0.178143	0.00970992
X_14_3_3E	ASAHL	0.210902	-0.4	0.508373722434881	-1	0.51262	0.330977
X_14_3_3E	ATS13	0.478605	0.106018646233035	1	0.0903371	1	0.0216016
X_14_3_3E	CARBONIC_ANHYDRASE_IV	0.013713	-0.8	0.381577747008811	-1	0.381951	0.949727
X_14_3_3E	CATHEPSIN_A	-0.0615127	-0.500188265408823	0.330299200654205	-0.462088	0.36723	0.77957
X_14_3_3E	CATHEPSIN_S	-0.0734673	-1	0.283689208098539	-0.567951	0.307061	0.740898
X_14_3_3E	COAGULATION_FACTOR_VII	-0.0108322	-0.373249939274516	0.9	-0.369164	1	0.957461
X_14_3_3E	C2	-0.20451	-0.560963650775894	0.5	-0.552537	1	0.416055
X_14_3_3E	GRANULYSIN	0.170365	-0.157877653951556	0.9	-0.152362	1	0.323242
X_14_3_3E	HPLN1	-0.237843	-0.602646840265482	0.6	-0.598276	1	0.35418
X_14_3_3E	IDS	0.362477	-0.00858563869729364	0.833752423861736	-0.0259447	0.760995	0.0757422
X_14_3_3E	KALLIKREIN_12	-0.494013	-1	-0.10559577940206	-1	-0.0743003	0.0293359
X_14_3_3E	LYVE1	-0.44543	-0.743123384989808	0.0732554603801859	-0.727752	1	0.0912109
X_14_3_3E	ASAH2	0.115069	-0.6	0.439234099267503	-1	0.434755	0.570742
X_14_3_3E	NIDOGEN	0.174776	-0.142834048696019	0.8	-0.134078	1	0.269102
X_14_3_3E	PIGR	-0.200823	-0.560963650775894	0.5	-0.552537	1	0.431523
X_14_3_3E	SEMAPHORIN_3A	-0.460881	-0.88423453734268	-0.0702042591455935	-0.783654	0.0612456	0.0757422
X_14_3_3E	WFKN2	-0.00388183	-0.346596342049682	0.6	-0.338764	1	0.980664
X_14_3_3E	BGH3	0.491539	0.106018646233035	1	0.0903371	1	0.0216016
X_14_3_3E	C1R	-0.400383	-0.774003474852962	0.4	-0.762219	1	0.28457
X_14_3_3E	CD109	0.249969	-0.170216481109209	0.635838276563205	-0.178482	0.617084	0.253633
X_14_3_3E	CD23	-0.219147	-0.560963650775894	0.5	-0.552537	1	0.35418
X_14_3_3E	CD48	0.151281	-0.2576113421277	0.581302707148229	-0.253985	0.567561	0.493398
X_14_3_3E	CD5L	0.276456	-0.0848183945285152	1	-0.0812878	1	0.10668
X_14_3_3E	CNTN2	0.0693554	-0.277629609479702	0.9	-0.272652	1	0.717695
X_14_3_3E	CONTACTIN_4	0.181489	-0.142834048696019	0.8	-0.134078	1	0.238164
X_14_3_3E	CONTACTIN_5	0.449073	0.017070706967928	0.786711886300962	-0.0608182	0.75493	0.0680078
X_14_3_3E	CYTF	-0.404491	-0.733735321375765	0.3	-0.727752	1	0.253633
X_14_3_3E	CYSTATIN_M	-0.0328173	-0.406226208673543	0.8	-0.409711	1	0.887852
X_14_3_3E	FCG2A	-0.0889086	-0.9	0.213392203098778	-1	0.212059	0.563008
X_14_3_3E	FCG2B	-0.0181093	-0.323984383317388	0.6	-0.320567	1	0.918789
X_14_3_3E	FCG3B	0.0512843	-0.292348671762955	0.396943527293018	-0.290982	0.405633	0.77957
X_14_3_3E	FCN2	-0.0899036	-0.7	0.25108219754839	-1	0.244754	0.609414
X_14_3_3E	GFRA_1	-0.148379	-0.549206378610886	0.289711330358714	-0.513462	0.370185	0.516602
X_14_3_3E	HEPARIN_COFACTOR_II	-0.594132	-1	-0.290349620515719	-1	-0.283118	0.000685276
X_14_3_3E	LRIG3	0.153195	-0.196494476388903	0.558333656516297	-0.20308	0.53907	0.431523
X_14_3_3E	MATN2	-0.0115231	-0.373249939274516	0.9	-0.369164	1	0.957461
X_14_3_3E	RGMB	0.350546	-0.0804068333193823	0.695799549562375	-0.102621	0.68775	0.122148
X_14_3_3E	RGM_C	-0.209046	-0.602646840265482	0.6	-0.598276	1	0.446992
X_14_3_3E	TFPI	0.0106603	-0.8	0.381577747008811	-1	0.381951	0.957461
X_14_3_3E	TSP4	0.0223061	-0.8	0.381577747008811	-1	0.381951	0.918789
X_14_3_3E	AMINOACYLASE_1	0.531227	-0.3	0.792090912734367	-1	0.794512	0.114414
X_14_3_3E	CARBONIC_ANHYDRASE_6	0.133276	-0.9	0.421180041927994	-1	0.417274	0.462461
X_14_3_3E	CDK5_P35	0.137127	-0.392643784875207	0.494758642957663	-0.374776	0.496826	0.539805
X_14_3_3E	CATHEPSIN_V	0.301038	-0.6	0.659163633797341	-1	0.654216	0.307773
X_14_3_3E	DKK_4	-0.456697	-0.771838732675966	-0.135477724689663	-0.733347	-0.113687	0.00695968
X_14_3_3E	ECM1	0.0171205	-0.7	0.361574227142139	-1	0.356179	0.934258
X_14_3_3E	FETUB	-0.191118	-0.9	0.129126054931522	-1	0.123833	0.184023
X_14_3_3E	KALLIKREIN_7	-0.112068	-0.496188532730719	0.6	-0.49817	1	0.648086
X_14_3_3E	PAK3	-0.0824725	-1	0.283689208098539	-1	0.294811	0.709961
X_14_3_3E	PK3CG	0.0765563	-0.297870957512837	0.8	-0.302352	1	0.717695
X_14_3_3E	TPSB2	-0.0208249	-0.346596342049682	0.6	-0.338764	1	0.911055
X_14_3_3E	CAMK1D	-0.0584427	-0.483477210931868	0.350776378603127	-0.44691	0.389956	0.795039
X_14_3_3E	CD30_LIGAND	-0.247622	-0.573430897332097	0.219029210763098	-0.556205	0.302867	0.245898
X_14_3_3E	EPHA1	-0.0215511	-0.373249939274516	0.9	-0.369164	1	0.918789
X_14_3_3E	GRANZYME_A	-0.236707	-0.560963650775894	0.5	-0.552537	1	0.28457
X_14_3_3E	IL_18_RA	-0.227434	-0.560963650775894	0.5	-0.552537	1	0.323242
X_14_3_3E	IR	-0.113139	-0.450349458327116	0.5	-0.442303	1	0.586211
X_14_3_3E	KALLISTATIN	0.328305	-0.5	0.634224552880259	-1	0.628874	0.168555
X_14_3_3E	PDGF_RB	0.358221	0.0700193043892836	1	0.0745988	1	0.0216016
X_14_3_3E	PGCB	-0.151577	-0.567957298734676	0.272054204273936	-0.525679	0.328988	0.508867
X_14_3_3E	SE_SELECTIN	-0.0276148	-0.323984383317388	0.6	-0.320567	1	0.872383
X_14_3_3E	THROMBOSPONDIN_1	-0.675202	-1	-0.315192359158068	-0.95821	-0.276008	0.00317027
X_14_3_3E	ANGIOTENSINOGEN	0.25419	-0.146658629956439	0.672487108866767	-0.152184	0.641114	0.238164
X_14_3_3E	GCP_2	-0.603616	-0.907906047086112	0.2	-0.895069	1	0.253633
X_14_3_3E	MDC	-0.109375	-0.47304566367483	0.7	-0.464067	1	0.624883
X_14_3_3E	MIP_5	-0.140955	-0.4278620818721	0.205194645356732	-0.412622	0.243567	0.400586
X_14_3_3E	PROTEINASE_3	0.0962102	-0.277629609479701	0.9	-0.272652	1	0.609414
X_14_3_3E	TAFI	-0.317658	-0.596193132822213	0.3	-0.603842	1	0.222695
X_14_3_3E	TARC	-0.324251	-0.647078157026281	0.4	-0.642601	1	0.222695
X_14_3_3E	TGF_B3	-0.436899	-0.774003474852962	0.4	-0.762219	1	0.16082
X_14_3_3E	TSH	0.141977	-0.282209783758039	0.478989079368109	-0.282574	0.473261	0.47793
X_14_3_3E	DKK1	-0.524152	-0.788311306272719	0.2	-0.787844	1	0.176289
X_14_3_3E	ADIPONECTIN	0.15031	-0.262752170513445	0.574872757119964	-0.259086	0.560669	0.493398
X_14_3_3E	A2_HS_GLYCOPROTEIN	0.123474	-0.8	0.483522882433421	-1	0.482528	0.593945
X_14_3_3E	ARYLSULFATASE_A	0.382293	0.0203084799695134	1	0.0200636	1	0.0370703
X_14_3_3E	BMP10	-0.134394	-0.496188532730719	0.6	-0.49817	1	0.570742
X_14_3_3E	CAMK1	0.23113	-0.7	0.569495388495406	-1	0.567245	0.323242
X_14_3_3E	CHITOTRIOSIDASE_1	-0.284534	-1	0.0935638674043616	-1	0.114778	0.184023
X_14_3_3E	CHL1	0.198166	-0.176520008465848	0.8	-0.17396	1	0.245898
X_14_3_3E	ENDOTHELIN_CONVERTING_1	-0.130986	-0.450349458327116	0.5	-0.442303	1	0.508867
X_14_3_3E	FCN1	-0.127439	-0.450349458327116	0.5	-0.442303	1	0.524336
X_14_3_3E	GNS	0.464788	0.129712691604651	1	0.123256	1	0.0138672
X_14_3_3E	HGFA	0.308399	-0.4	0.584045187123739	-1	0.584422	0.23043
X_14_3_3E	LGMN	0.412214	-0.6	0.747518348755737	-1	0.739244	0.207227
X_14_3_3E	MP2K2	-0.508923	-0.807023366053825	0.2	-0.807568	1	0.238164
X_14_3_3E	NID2	0.195001	-0.157877653951556	0.9	-0.152362	1	0.222695
X_14_3_3E	OLR1	-0.758518	-1	-0.452201403731098	-0.957276	-0.402988	0.000240128
X_14_3_3E	RAP	-0.116206	-0.450349458327116	0.5	-0.442303	1	0.570742
X_14_3_3E	VEGF_SR2	0.143503	-0.270192987941635	0.460878644771852	-0.271244	0.45215	0.446992
X_14_3_3E	COMPLEMENT_FACTOR_H_5	-0.35603	-0.675395658319034	-0.00567669898094328	-0.655856	0.0130556	0.0602734
X_14_3_3E	IGF_II_RECEPTOR	0.255251	-0.0331884556083299	1	-0.026012	1	0.0680078
X_14_3_3E	KALLIKREIN_14	-0.180887	-1	0.195890902507355	-1	0.210428	0.400586
X_14_3_3E	ANGIOSTATIN	-0.240061	-0.602646840265482	0.6	-0.598276	1	0.346445
X_14_3_3E	P27KIP1	-0.187466	-1	0.195890902507355	-1	0.210428	0.377383
X_14_3_3E	PYY	-0.249412	-0.62142702243886	0.278614196749273	-0.598276	1	0.307773
X_14_3_3E	STX1A	-0.0949197	-1	0.283689208098539	-1	0.294811	0.663555
X_14_3_3E	STIE_2	-0.275714	-1	0.0935638674043616	-0.709718	0.137413	0.214961
X_14_3_3E	CARBONIC_ANHYDRASE_III	0.148941	-0.270001788662442	0.565805214124109	-0.266674	0.551768	0.501133
X_14_3_3E	CYSTATIN_S	0.259499	-0.117035201837954	0.770524884956373	-0.125601	0.688042	0.214961
X_14_3_3E	CYTD	0.112612	-0.6	0.454693698547746	-1	0.449441	0.593945
X_14_3_3E	PPAC	-0.394427	-1	-0.0486627963166534	-1	-0.0519895	0.0293359
X_14_3_3E	NAGK	0.304128	-0.6	0.659163633797341	-1	0.654216	0.292305
X_14_3_3E	SRAGE	0.35767	0.043142242836451	0.868297851045995	0.027383	0.706559	0.0293359
X_14_3_3E	BPI	-0.391398	-1	-0.00463713716400616	-1	0.014299	0.0602734
X_14_3_3E	C6	-0.118673	-0.496188532730719	0.6	-0.49817	1	0.624883
X_14_3_3E	IGE	-0.0814856	-1	0.283689208098539	-1	0.294811	0.709961
X_14_3_3E	IL_17E	-0.0689423	-0.9	0.236204023484105	-1	0.22893	0.686758
X_14_3_3E	IL_6_SRA	-0.434359	-0.697855173749979	0.2	-0.70435	1	0.114414
X_14_3_3E	NEUROTROPHIN_3	-0.0162644	-0.406226208673543	0.8	-0.409711	1	0.941992
X_14_3_3E	PAPP_A	0.0436243	-0.36758856885187	0.367995608766068	-0.34956	0.363728	0.810508
X_14_3_3E	PLASMINOGEN	-0.293607	-1	0.0523840620840429	-1	0.0506797	0.0834766
X_14_3_3E	PREKALLIKREIN	0.109993	-0.5	0.38927473048592	-1	0.391549	0.53207
X_14_3_3E	ALPHA_1_ANTICHYMOTRYPSIN	-0.189729	-0.9	0.169459903860382	-1	0.16784	0.300039
X_14_3_3E	P_SELECTIN	0.103499	-0.9	0.421180041927994	-1	0.417274	0.593945
X_14_3_3E	TENASCIN	0.0453887	-0.287495601468554	0.36286488202647	-0.286158	0.358051	0.787305
X_14_3_3E	FACTOR_H	-0.0733281	-1	0.283689208098539	-0.565487	0.307614	0.740898
X_14_3_3E	MMP_2	0.617345	-0.1	0.870755104106207	-1	0.856997	0.199492
X_14_3_3E	TRANSFERRIN	0.139621	-0.355070294978664	0.504080715320264	-0.340096	0.506293	0.53207
X_14_3_3E	HISTONE_H2A_Z	0.280146	-0.0848183945285152	1	-0.0812878	1	0.10668
X_14_3_3E	IGF_I_SR	0.0395915	-0.42464981390067	0.402608049512698	-0.389684	0.421375	0.856914
X_14_3_3E	IL_1_R4	0.059844	-0.277629609479702	0.9	-0.272652	1	0.756367
X_14_3_3E	NCAM_L1	0.0562196	-0.310760641604951	0.556907468301979	-0.304222	0.629989	0.795039
X_14_3_3E	SPONDIN_1	-0.180883	-1	0.195890902507355	-1	0.210428	0.400586
X_14_3_3E	CYTT	-0.161421	-0.564876980046172	0.173269221081821	-0.530566	0.17583	0.377383
X_14_3_3E	SAA	-0.111375	-0.413994656944812	0.5	-0.411343	1	0.555273
X_14_3_3E	SICAM_1	0.222809	-0.4	0.508373722434881	-1	0.51262	0.276836
X_14_3_3E	MSP	0.083311	-0.238993116957229	0.7	-0.234098	1	0.617148
X_14_3_3E	SP_D	-0.451215	-0.769625412455278	-0.0323830510003213	-0.735296	0.0741618	0.0680078
X_14_3_3E	COLLECTIN_KIDNEY_1	-0.177106	-0.9	0.15528754692329	-1	0.149345	0.307773
X_14_3_3E	ENPP7	-0.0865089	-0.7	0.25108219754839	-1	0.244754	0.624883
X_14_3_3E	ENTP5	0.0562017	-0.285284915157489	0.506829016174057	-0.275949	0.562958	0.771836
X_14_3_3E	FCRL3	-0.239977	-0.602646840265482	0.6	-0.598276	1	0.346445
X_14_3_3E	MFGM	0.122894	-0.8	0.483522882433421	-1	0.482528	0.593945
X_14_3_3E	PCSK7	0.481242	0.129712691604651	1	0.123256	1	0.0138672
X_14_3_3E	SPARCL1	0.516845	-0.3	0.779031854011842	-1	0.776434	0.168555
X_14_3_3E	ST4S6	0.370421	0.00113437261002337	1	-0.00781967	1	0.0525391
X_14_3_3E	TGM3	-0.183847	-1	0.195890902507355	-1	0.210428	0.392852
X_14_3_3E	TROPOMYOSIN_2	0.037375	-0.45098046110443	0.370366249273454	-0.39517	0.374701	0.84918
X_14_3_3E	ZAP70	-0.162768	-0.582350622482652	0.188419255076463	-0.538029	0.207847	0.40832
X_14_3_3E	C1_ESTERASE_INHIBITOR	-0.0820438	-1	0.283689208098539	-1	0.294811	0.709961
X_14_3_3E	C4	0.140338	-0.325750512046953	0.447880084797166	-0.337649	0.440208	0.454727
X_14_3_3E	C5B__6_COMPLEX	-0.350929	-0.696671607748835	0.165554825716638	-0.677997	1	0.168555
X_14_3_3E	IL_5_RA	0.13513	-0.9	0.421180041927994	-1	0.417274	0.454727
X_14_3_3E	KININOGEN__HMW	0.00380591	-0.8	0.381577747008811	-1	0.381951	0.988398
X_14_3_3E	NCAM_120	0.456866	0.117584958626919	0.848226537423226	0.0866344	0.776368	0.0138672
X_14_3_3E	SCGF_ALPHA	0.0709397	-0.238993116957229	0.7	-0.234098	1	0.679023
X_14_3_3E	BST1	0.0768622	-0.196965712380485	0.7	-0.19883	1	0.593945
X_14_3_3E	CDON	0.292861	-0.0848183945285152	1	-0.0812878	1	0.10668
X_14_3_3E	CLUSTERIN	-0.345384	-0.661708102360149	0.127664994991694	-0.642601	1	0.137617
X_14_3_3E	EMR2	-0.180158	-0.9	0.169459903860382	-1	0.16784	0.338711
X_14_3_3E	FUCOSYLTRANSFERASE_3	0.335887	-0.5	0.634224552880259	-1	0.628874	0.137617
X_14_3_3E	FUT5	-0.126804	-0.425857057387795	0.5	-0.424766	1	0.501133
X_14_3_3E	HDGR2	-0.590367	-1	-0.209187254477548	-1	-0.178143	0.00970992
X_14_3_3E	IL_34	0.163926	-0.209561481335768	1	-0.214176	1	0.446992
X_14_3_3E	KYNU	0.0665456	-0.277629609479702	0.9	-0.272652	1	0.733164
X_14_3_3E	PLXC1	-0.0750056	-1	0.283689208098539	-0.603394	0.301107	0.733164
X_14_3_3E	SLIK5	0.164266	-0.157877653951556	0.9	-0.152362	1	0.35418
X_14_3_3E	PH	0.197635	-0.176520008465848	0.8	-0.17396	1	0.245898
X_14_3_3E	APO_D	-0.00627204	-0.373249939274516	0.9	-0.369164	1	0.97293
X_14_3_3E	AFAMIN	0.0686682	-0.254160055198	0.7	-0.248207	1	0.702227
X_14_3_3E	GELSOLIN	0.286749	-0.062266407428003	1	-0.0543073	1	0.0912109
X_14_3_3E	C34_GP41_HIV_FRAGMENT	0.165186	-0.132599899549702	0.9	-0.126538	1	0.28457
X_14_3_3E	PERL	-0.0982533	-0.9	0.236204023484105	-1	0.22893	0.555273
X_14_3_3E	ITI_HEAVY_CHAIN_H4	-0.294385	-0.9	0.071331608569426	-1	0.0720728	0.0989453
X_14_3_3E	TXD12	-0.0118035	-0.301559388376398	0.5	-0.307241	1	0.941992
X_14_3_3E	SL_SELECTIN	0.313363	-0.6	0.659163633797341	-1	0.654216	0.261367
X_14_3_3E	TRKB	0.238769	-0.28223287852167	0.550487198595353	-0.236121	0.553224	0.253633
X_14_3_3E	ANGIOGENIN	-0.325041	-0.617067310776208	0.4	-0.617028	1	0.199492
X_14_3_3E	COAGULATION_FACTOR_IX	-0.117677	-0.496188532730719	0.6	-0.49817	1	0.624883
X_14_3_3E	COAGULATION_FACTOR_X	-0.159173	-0.534391628822334	0.182047850175259	-0.512024	0.187478	0.385117
X_14_3_3E	COAGULATION_FACTOR_V	0.303615	-0.6	0.659163633797341	-1	0.654216	0.292305
X_14_3_3E	ENDOGLIN	0.165736	-0.157877653951556	0.9	-0.152362	1	0.346445
X_14_3_3E	HCC_4	-0.332377	-0.57826033005458	0.4	-0.578376	1	0.0989453
X_14_3_3E	MIP_3B	0.537603	-0.3	0.830611395759375	-1	0.819905	0.114414
X_14_3_3E	MIS	0.282595	-0.0227161111439457	1	-0.0191154	1	0.0680078
X_14_3_3E	STANNIOCALCIN_1	-0.261179	-0.663859487703977	0.0955273681102007	-0.614846	0.11934	0.184023
X_14_3_3E	ANNEXIN_I	-0.170652	-0.9	0.15528754692329	-1	0.149345	0.338711
X_14_3_3E	ANNEXIN_II	0.106618	-0.8	0.483522882433421	-1	0.482528	0.648086
X_14_3_3E	ARTS1	0.318481	-0.4	0.597451327671282	-1	0.601292	0.207227
X_14_3_3E	CARBONIC_ANHYDRASE_I	-0.272309	-0.985026979340457	0.0938348441637341	-0.681524	0.154397	0.23043
X_14_3_3E	CATZ	0.0796589	-0.277629609479701	0.9	-0.272652	1	0.679023
X_14_3_3E	DERM	0.188005	-0.142834048696019	0.8	-0.134078	1	0.207227
X_14_3_3E	ELAFIN	-0.36393	-0.85326401280494	-0.0227786787700401	-0.720248	0.0117589	0.0602734
X_14_3_3E	ERP29	-0.102943	-0.496188532730719	0.6	-0.49817	1	0.679023
X_14_3_3E	FIBRINOGEN_G_CHAIN_DIMER	-0.242827	-0.602646840265482	0.6	-0.598276	1	0.330977
X_14_3_3E	GP1BA	0.194734	-0.142834048696019	0.8	-0.134078	1	0.191758
X_14_3_3E	GPC5	0.124924	-0.8	0.483522882433421	-1	0.482528	0.586211
X_14_3_3E	GRN	-0.183107	-0.9	0.15528754692329	-1	0.149345	0.28457
X_14_3_3E	HRG	-0.0596935	-0.490238431107647	0.342433339159356	-0.45284	0.380079	0.787305
X_14_3_3E	LG3BP	-0.0103093	-0.346596342049682	0.6	-0.338764	1	0.957461
X_14_3_3E	MN_SOD	0.038308	-0.622982359652273	0.347904992248973	-0.483938	0.342671	0.833711
X_14_3_3E	PAFAH	0.148426	-0.229754488334603	0.503098950801631	-0.229548	0.504944	0.446992
X_14_3_3E	SCD163	-0.266939	-0.697253523510166	0.0421005172925733	-0.687756	0.0338387	0.0912109
X_14_3_3E	SEPR	0.344963	-0.0708990347713581	0.670884514843058	-0.0864804	0.653071	0.0989453
X_14_3_3E	TRYPSIN_2	-0.0686132	-0.601790138135384	0.292983021653478	-0.509425	0.327936	0.756367
X_14_3_3E	TSG_6	0.100814	-0.6	0.439234099267503	-1	0.434755	0.624883
X_14_3_3E	CLM6	0.272543	-0.0848183945285152	1	-0.0812878	1	0.114414
X_14_3_3E	IL_22BP	0.20678	-0.7	0.569495388495406	-1	0.567245	0.40832
X_14_3_3E	IL_23_R	0.0430553	-0.387616121237677	0.425805812646875	-0.365539	0.439577	0.841445
X_14_3_3E	ILT_2	-0.147436	-0.55280562619041	0.122142420227565	-0.573181	0.116694	0.323242
X_14_3_3E	ILT_4	0.54068	0.0520569953466031	0.783597250139426	-1	0.776434	0.0602734
X_14_3_3E	JAG1	0.433321	-0.3	0.692813443966994	-1	0.695311	0.0989453
X_14_3_3E	LAG_3	0.29317	-0.106969244665047	1	-0.108594	1	0.122148
X_14_3_3E	MICB	0.401069	-0.3	0.709688815601772	-1	0.714109	0.238164
X_14_3_3E	NOGO_RECEPTOR	-0.0458296	-0.347442371340233	0.332803115261612	-0.334587	0.336	0.787305
X_14_3_3E	NOTCH_3	0.424757	-0.3	0.692813443966994	-1	0.695311	0.137617
X_14_3_3E	NR_CAM	0.402414	-0.6	0.747518348755737	-1	0.739244	0.245898
X_14_3_3E	NRX3B	0.270294	-0.106969244665047	1	-0.108594	1	0.176289
X_14_3_3E	SEM6B	0.217598	-0.5	0.540489059855716	-1	0.541068	0.338711
X_14_3_3E	SICAM_5	-0.0864102	-0.7	0.25108219754839	-1	0.244754	0.624883
X_14_3_3E	SIG14	-0.184348	-0.9	0.15528754692329	-1	0.149345	0.276836
X_14_3_3E	SLAF6	0.343618	-0.167885624455509	0.674151229542673	-0.199616	0.663498	0.145352
X_14_3_3E	SREC_I	-0.243219	-0.541437228136929	0.6	-0.53336	1	0.23043
X_14_3_3E	TCCR	0.527779	-0.3	0.830611395759375	-1	0.819905	0.153086
X_14_3_3E	UNC5H3	0.283652	-0.106969244665047	1	-0.108594	1	0.122148
X_14_3_3E	UNC5H4	0.184454	-0.209561481335768	1	-0.214176	1	0.369648
X_14_3_3E	PCSK9	-0.188985	-0.9	0.169459903860382	-1	0.16784	0.307773
X_14_3_3E	DRAK2	-0.120063	-0.496188532730719	0.6	-0.49817	1	0.617148
X_14_3_3E	PDE4D	0.216127	-0.7	0.569495388495406	-1	0.567245	0.377383
X_14_3_3E	TYK2	-0.110931	-0.496188532730719	0.6	-0.49817	1	0.648086
X_14_3_3E	EOTAXIN	-0.275849	-0.9	0.071331608569426	-1	0.0720728	0.129883
X_14_3_3E	COAGULATION_FACTOR_IXAB	-0.0986314	-1	0.283689208098539	-1	0.294811	0.648086
X_14_3_3E	B7_2	-0.127979	-0.450349458327116	0.5	-0.442303	1	0.524336
X_14_3_3E	CALGRANULIN_B	-0.42049	-0.690112899407421	0.3	-0.691965	1	0.184023
X_14_3_3E	CASPASE_10	0.0967226	-0.277629609479702	0.9	-0.272652	1	0.609414
X_14_3_3E	OMD	0.204991	-0.4	0.508373722434881	-1	0.51262	0.361914
X_14_3_3E	SEMAPHORIN_3E	0.341566	-0.079993228686199	0.633959575885578	-0.133195	0.619178	0.0989453
X_14_3_3E	FAS__SOLUBLE	-0.0461183	-0.416857444379595	0.492364486838341	-0.409711	1	0.833711
X_14_3_3E	SLEPTIN_R	0.00145266	-0.7	0.329184861287688	-1	0.323904	0.996133
X_14_3_3E	SHPS1	0.0100515	-0.7	0.329184861287688	-1	0.323904	0.957461
X_14_3_3E	CNDP1	0.0378128	-0.7	0.34777455306578	-1	0.341037	0.841445
X_14_3_3E	COLEC12	-0.0852383	-0.7	0.25108219754839	-1	0.244754	0.624883
X_14_3_3E	CYTN	-0.00835097	-0.346596342049682	0.6	-0.338764	1	0.965195
X_14_3_3E	FICOLIN_3	0.0667857	-0.277629609479702	0.9	-0.272652	1	0.733164
X_14_3_3E	H6ST1	-0.11678	-0.496188532730719	0.6	-0.49817	1	0.632617
X_14_3_3E	RBP	0.000990562	-0.7	0.361574227142139	-1	0.356179	0.996133
X_14_3_3E	RGMA	0.389974	0.00113437261002344	1	-0.00781967	1	0.0525391
X_14_3_3E	SICAM_2	0.0834845	-0.297870957512837	0.8	-0.302352	1	0.694492
X_14_3_3E	SLAF7	0.23146	-0.5	0.507303783936827	-1	0.520683	0.253633
X_14_3_3E	CATHEPSIN_D	0.0269227	-0.8	0.381577747008811	-1	0.381951	0.90332
X_14_3_3E	EGF	-0.0814312	-1	0.283689208098539	-1	0.294811	0.709961
X_14_3_3E	BFGF_R	0.190108	-0.157877653951556	0.9	-0.152362	1	0.238164
X_14_3_3E	CRIPTO	0.275373	-0.106969244665047	1	-0.108594	1	0.153086
X_14_3_3E	EPO	0.536907	-0.3	0.830611395759375	-1	0.819905	0.114414
X_14_3_3E	IL_9	-0.144164	-0.524482190906583	0.342127609328274	-0.499087	0.534263	0.53207
X_14_3_3E	NG36	0.135542	-0.440698145749245	0.490333933592045	-0.407418	0.491191	0.547539
X_14_3_3E	X_3HAO	0.0122016	-0.7	0.361574227142139	-1	0.356179	0.949727
X_14_3_3E	TNF_A	-0.101675	-0.47304566367483	0.7	-0.464067	1	0.65582
X_14_3_3E	CREL1	0.199849	-0.11567335948385	0.8	-0.112579	1	0.184023
X_14_3_3E	LECTIN__MANNOSE_2	-0.294362	-1	0.0935638674043616	-1	0.114778	0.153086
X_14_3_3E	LRP1B	0.00940177	-0.8	0.381577747008811	-1	0.381951	0.965195
X_14_3_3E	MYPC1	0.550267	0.125064156355105	0.865754681783336	-1	0.819905	0.0680078
X_14_3_3E	CATHEPSIN_H	0.433364	-0.3	0.692813443966994	-1	0.695311	0.0989453
X_14_3_3E	ROR1	0.301032	-0.6	0.659163633797341	-1	0.654216	0.307773
X_14_3_3E	FBLN3	0.151699	-0.255397785081995	0.584071338995201	-0.251854	0.570705	0.485664
X_14_3_3E	MMP_8	0.145159	-0.251882579124652	0.467678139898914	-0.25116	0.459038	0.439258
X_14_3_3E	FAM3B	-0.053351	-0.387251950761396	0.286929792131252	-0.370506	0.298915	0.764102
X_14_3_3E	IFN_A_B_R1	0.490948	0.129712691604651	1	0.123256	1	0.0138672
X_14_3_3E	HMGN1	-0.245341	-0.511730900963461	0.4	-0.517034	1	0.199492
X_14_3_3E	UB2G2	-0.131225	-0.47304566367483	0.7	-0.464067	1	0.539805
X_14_3_3E	QORL1	0.42383	-0.6	0.747518348755737	-1	0.739244	0.168555
X_14_3_3E	PEDF	-0.123195	-0.47304566367483	0.7	-0.464067	1	0.570742
X_14_3_3E	CATF	0.44707	0.0516914788842947	0.761015286554573	0.00236738	0.732743	0.0525391
X_14_3_3E	PLXB2	0.28537	-0.0848183945285152	1	-0.0812878	1	0.10668
COAGULATION_FACTOR_XI	COAGULATION_FACTOR_XI	1	0.801654971345554	1	0.830191	1	2.911e-13
COAGULATION_FACTOR_XI	TIMP_2	-0.25574	-0.590080550544454	0.0533241226957188	-0.607921	0.0349073	0.0989453
COAGULATION_FACTOR_XI	VEGF_SR3	0.252631	0.0039978096249496	0.560325082058299	0.0144915	0.690716	0.0370703
COAGULATION_FACTOR_XI	C5	0.112795	-0.5	0.39837634085158	-1	0.405714	0.539805
COAGULATION_FACTOR_XI	APO_E	0.163619	-0.137946762959172	0.8	-0.132078	1	0.300039
COAGULATION_FACTOR_XI	CXCL16__SOLUBLE	0.0565317	-0.246858155784009	0.454276384096069	-0.234762	0.449943	0.733164
COAGULATION_FACTOR_XI	SCF_SR	0.376887	0.0657766506234937	0.8	0.0739696	1	0.0216016
COAGULATION_FACTOR_XI	TIMP_3	-0.0642967	-0.6	0.206446124692955	-1	0.206891	0.679023
COAGULATION_FACTOR_XI	GFRA_2	0.0847464	-0.207793908726958	0.6	-0.208552	1	0.578477
COAGULATION_FACTOR_XI	X_6CKINE	-0.0135489	-0.297507351618365	0.6	-0.302058	1	0.934258
COAGULATION_FACTOR_XI	HMG_1	0.501408	-0.1	0.758146899846775	-1	0.747829	0.261367
COAGULATION_FACTOR_XI	OPG	0.301936	-0.4	0.609905056828019	-1	0.610628	0.28457
COAGULATION_FACTOR_XI	B_ENDORPHIN	0.211532	-0.6	0.526226520531047	-1	0.524024	0.346445
COAGULATION_FACTOR_XI	FACTOR_I	-0.119091	-0.393710422903535	0.5	-0.395621	1	0.501133
COAGULATION_FACTOR_XI	IGFBP_3	0.0163065	-0.6	0.320173058485682	-1	0.317364	0.926523
COAGULATION_FACTOR_XI	MYELOPEROXIDASE	-0.122575	-0.38334142539839	0.4	-0.383149	1	0.462461
COAGULATION_FACTOR_XI	ANGIOPOIETIN_2	0.131239	-0.6	0.427029879999705	-1	0.429302	0.493398
COAGULATION_FACTOR_XI	EPHRIN_A4	-0.419796	-0.699315193808176	0.2	-0.704435	1	0.184023
COAGULATION_FACTOR_XI	GP130__SOLUBLE	0.218197	-0.6	0.526226520531047	-1	0.524024	0.315508
COAGULATION_FACTOR_XI	HPV_E7_TYPE18	0.271463	-0.0639861242491378	0.9	-0.0552387	1	0.0912109
COAGULATION_FACTOR_XI	IL_1_R_ACP	-0.0702893	-1	0.249924719397264	-1	0.244048	0.702227
COAGULATION_FACTOR_XI	MACROPHAGE_MANNOSE_RECEPT	0.127829	-0.5	0.39837634085158	-1	0.405714	0.470195
COAGULATION_FACTOR_XI	M_CSF_R	-0.200472	-0.492368734720788	0.4	-0.496361	1	0.361914
COAGULATION_FACTOR_XI	P_CADHERIN	0.281042	-0.0639861242491377	0.9	-0.0552387	1	0.0912109
COAGULATION_FACTOR_XI	SUPAR	-0.212825	-0.483079080839162	0.3	-0.482735	1	0.307773
COAGULATION_FACTOR_XI	TRKC	0.0514663	-0.27152651212335	0.386623322873981	-0.258056	0.387495	0.756367
COAGULATION_FACTOR_XI	BCMA	-0.181307	-0.7	0.105974295757604	-1	0.104978	0.176289
COAGULATION_FACTOR_XI	CK_MM	-0.0444502	-0.358538786908255	0.427754930262997	-0.35014	0.480115	0.810508
COAGULATION_FACTOR_XI	ERBB1	0.0925439	-0.250014286044389	0.7	-0.247308	1	0.60168
COAGULATION_FACTOR_XI	MIA	-0.115339	-0.38334142539839	0.4	-0.383149	1	0.501133
COAGULATION_FACTOR_XI	PROTEIN_S	0.182211	-0.157186428819296	0.8	-0.148827	1	0.261367
COAGULATION_FACTOR_XI	TECK	0.109891	-0.6	0.427029879999705	-1	0.429302	0.586211
COAGULATION_FACTOR_XI	TNFSF18	0.108408	-0.6	0.427029879999705	-1	0.429302	0.586211
COAGULATION_FACTOR_XI	CNTFR_ALPHA	-0.366267	-0.882311017811161	-0.0429790035844774	-0.746443	-0.0390406	0.0293359
COAGULATION_FACTOR_XI	EMAP_2	0.222829	-0.4	0.492331964544257	-1	0.492355	0.245898
COAGULATION_FACTOR_XI	MICA	-0.0596442	-0.6	0.184828008151069	-1	0.182718	0.671289
COAGULATION_FACTOR_XI	SIGLEC_6	0.0970414	-0.250014286044389	0.7	-0.247308	1	0.578477
COAGULATION_FACTOR_XI	SIGLEC_7	0.0402586	-0.5	0.288080631407927	-0.398004	0.290251	0.787305
COAGULATION_FACTOR_XI	APO_A_I	0.342328	-0.0481723735149813	0.595681600366035	-0.015369	0.605183	0.0602734
COAGULATION_FACTOR_XI	GDF_11_8	-0.0249803	-0.353104293994457	0.6	-0.348445	1	0.895586
COAGULATION_FACTOR_XI	HEMOPEXIN	0.031018	-0.4	0.265624813384439	-1	0.255666	0.818242
COAGULATION_FACTOR_XI	IL_16	0.186221	-0.11368748716439	0.7	-0.110106	1	0.176289
COAGULATION_FACTOR_XI	LACTOFERRIN	-0.0715471	-0.6	0.206446124692955	-1	0.206891	0.640352
COAGULATION_FACTOR_XI	LAG_1	-0.0616	-0.7	0.22223858957718	-1	0.222613	0.709961
COAGULATION_FACTOR_XI	LD78_BETA	0.322828	-0.3	0.571720539730305	-1	0.56822	0.16082
COAGULATION_FACTOR_XI	APO_B	-0.20445	-0.537156614951437	0.4	-0.531366	1	0.392852
COAGULATION_FACTOR_XI	CADHERIN_5	0.190394	-0.11368748716439	0.7	-0.110106	1	0.176289
COAGULATION_FACTOR_XI	EDA	0.154264	-0.188819912073964	0.494963908834911	-0.17422	0.517228	0.385117
COAGULATION_FACTOR_XI	HAI_1	0.107702	-0.4	0.372156458894022	-1	0.366863	0.516602
COAGULATION_FACTOR_XI	KALLIKREIN_11	-0.154845	-0.497216858360751	0.186692458192758	-0.500457	0.18562	0.392852
COAGULATION_FACTOR_XI	KALLIKREIN_8	-0.209273	-0.537156614951437	0.4	-0.531366	1	0.369648
COAGULATION_FACTOR_XI	LIPOCALIN_2	-0.284287	-0.9	0.0355011849435669	-1	0.0244208	0.0680078
COAGULATION_FACTOR_XI	MET	0.147571	-0.168348191549882	0.404752201130621	-0.139131	0.422939	0.315508
COAGULATION_FACTOR_XI	SFRP_3	0.223752	-0.4	0.492331964544257	-1	0.492355	0.245898
COAGULATION_FACTOR_XI	SPINT2	-0.312395	-0.622353863655073	0.4	-0.621045	1	0.253633
COAGULATION_FACTOR_XI	STIE_1	0.152859	-0.152692043761474	0.499436902266305	-0.138507	0.548215	0.346445
COAGULATION_FACTOR_XI	C5A	-0.128921	-0.408689717568109	0.5	-0.41188	1	0.470195
COAGULATION_FACTOR_XI	KARYOPHERIN_A2	-0.0190092	-0.353104293994457	0.6	-0.348445	1	0.918789
COAGULATION_FACTOR_XI	A1_ANTICHYMOTRYPSIN	-0.0913858	-1	0.249924719397264	-1	0.244048	0.609414
COAGULATION_FACTOR_XI	C7	0.289853	-0.0639861242491377	0.9	-0.0552387	1	0.0912109
COAGULATION_FACTOR_XI	CCL28	-0.0287441	-0.353104293994457	0.6	-0.348445	1	0.880117
COAGULATION_FACTOR_XI	HCC_1	-0.0945883	-0.6	0.192250941271034	-1	0.191443	0.501133
COAGULATION_FACTOR_XI	MPIF_1	-0.12638	-0.408689717568109	0.5	-0.41188	1	0.485664
COAGULATION_FACTOR_XI	SRANKL	0.181273	-0.157186428819296	0.8	-0.148827	1	0.269102
COAGULATION_FACTOR_XI	APO_E3	0.164525	-0.157186428819296	0.8	-0.148827	1	0.338711
COAGULATION_FACTOR_XI	FACTOR_D	0.158557	-0.171638341271539	0.557582563950808	-0.155143	0.583019	0.369648
COAGULATION_FACTOR_XI	GROWTH_HORMONE_RECEPTOR	0.126249	-0.6	0.427029879999705	-1	0.429302	0.508867
COAGULATION_FACTOR_XI	PROPERDIN	-0.0408713	-0.353104293994458	0.6	-0.348445	1	0.825977
COAGULATION_FACTOR_XI	PROTEIN_C	0.264384	-0.0348331629871688	0.8	-0.024664	1	0.0680078
COAGULATION_FACTOR_XI	SCGF_BETA	-0.215087	-0.483079080839162	0.3	-0.482735	1	0.292305
COAGULATION_FACTOR_XI	VCAM_1	-0.166866	-0.7	0.135938392793034	-1	0.127523	0.292305
COAGULATION_FACTOR_XI	CD36_ANTIGEN	-0.119824	-0.38334142539839	0.4	-0.383149	1	0.47793
COAGULATION_FACTOR_XI	CONTACTIN_1	-0.251701	-0.502212403534883	0.0752219778863054	-0.521958	0.0500727	0.0989453
COAGULATION_FACTOR_XI	EDAR	-0.213699	-0.537156614951437	0.4	-0.531366	1	0.35418
COAGULATION_FACTOR_XI	ESAM	-0.399796	-1	-0.0444948080976851	-1	-0.0468607	0.0293359
COAGULATION_FACTOR_XI	GRO_A	-0.274244	-0.9	0.0355011849435669	-1	0.0244208	0.0680078
COAGULATION_FACTOR_XI	HISTONE_H1_2	0.366592	0.100614130226284	0.8	0.0985072	1	0.0138672
COAGULATION_FACTOR_XI	IL_1_SRI	-0.0331779	-0.31888685163716	0.6	-0.31607	1	0.841445
COAGULATION_FACTOR_XI	IL_17_SR	-0.157634	-0.488372209318965	0.0942133280997818	-1	0.0883151	0.253633
COAGULATION_FACTOR_XI	IL_1RRP2	0.176779	-0.157186428819296	0.8	-0.148827	1	0.28457
COAGULATION_FACTOR_XI	LSAMP	-0.218416	-0.492368734720788	0.4	-0.496361	1	0.276836
COAGULATION_FACTOR_XI	MBL	-0.259208	-0.589916480736325	-0.000849041976195744	-1	-0.00461658	0.0448047
COAGULATION_FACTOR_XI	PD_L2	-0.263954	-0.7	-0.00464675898277007	-1	-0.00461658	0.0448047
COAGULATION_FACTOR_XI	SIGLEC_9	0.0729801	-0.177756994566555	0.5	-0.16928	1	0.563008
COAGULATION_FACTOR_XI	TGF_B_R_III	-0.0941812	-0.6	0.192250941271034	-1	0.191443	0.501133
COAGULATION_FACTOR_XI	A2_ANTIPLASMIN	0.193588	-0.157186428819296	0.8	-0.148827	1	0.214961
COAGULATION_FACTOR_XI	CALPASTATIN	-0.206349	-0.537156614951437	0.4	-0.531366	1	0.385117
COAGULATION_FACTOR_XI	CK_B_8_1	-0.234241	-0.483079080839162	0.3	-0.482735	1	0.191758
COAGULATION_FACTOR_XI	DC_SIGN	-0.0771125	-0.6	0.192250941271034	-1	0.191443	0.586211
COAGULATION_FACTOR_XI	DC_SIGNR	0.0779497	-0.250014286044389	0.7	-0.247308	1	0.663555
COAGULATION_FACTOR_XI	IL_19	-0.0291742	-0.353104293994457	0.6	-0.348445	1	0.880117
COAGULATION_FACTOR_XI	I_TAC	-0.0629849	-0.6	0.206446124692955	-1	0.206891	0.686758
COAGULATION_FACTOR_XI	MIP_1A	0.167276	-0.137946762959172	0.8	-0.132078	1	0.276836
COAGULATION_FACTOR_XI	MRC2	-0.0759752	-0.6	0.206446124692955	-1	0.206891	0.617148
COAGULATION_FACTOR_XI	PARC	0.0600686	-0.233815939237309	0.7	-0.225449	1	0.717695
COAGULATION_FACTOR_XI	RESISTIN	-0.00720096	-0.288453457562128	0.5	-0.287182	1	0.965195
COAGULATION_FACTOR_XI	TRYPSIN	0.174731	-0.157186428819296	0.8	-0.148827	1	0.300039
COAGULATION_FACTOR_XI	VWF	-0.171396	-0.9	0.152522070690266	-1	0.147079	0.315508
COAGULATION_FACTOR_XI	HAPTOGLOBIN__MIXED_TYPE	-0.0350937	-0.288453457562128	0.5	-0.287182	1	0.818242
COAGULATION_FACTOR_XI	BAFF	0.0549597	-0.27359080447798	0.443607107635444	-0.271652	0.43505	0.764102
COAGULATION_FACTOR_XI	C9	-0.134778	-0.438830733359349	0.5	-0.433176	1	0.47793
COAGULATION_FACTOR_XI	CATHEPSIN_B	-0.173461	-0.9	0.152522070690266	-1	0.147079	0.307773
COAGULATION_FACTOR_XI	IGM	-0.121983	-0.393710422903535	0.5	-0.395621	1	0.485664
COAGULATION_FACTOR_XI	IL_18_BPA	0.02414	-0.7	0.345905945759632	-1	0.340317	0.895586
COAGULATION_FACTOR_XI	LBP	-0.0421525	-0.308887567489607	0.344256062449359	-0.310538	0.338122	0.787305
COAGULATION_FACTOR_XI	COAGULATION_FACTOR_XA	0.141235	-0.265612564058156	0.395305518751154	-0.227567	0.404441	0.377383
COAGULATION_FACTOR_XI	TIG2	0.0174962	-0.6	0.320173058485682	-1	0.317364	0.918789
COAGULATION_FACTOR_XI	TNF_SR_II	-0.337373	-0.622353863655073	0.4	-0.621045	1	0.145352
COAGULATION_FACTOR_XI	SIGLEC_3	-0.123796	-0.393710422903535	0.5	-0.395621	1	0.47793
COAGULATION_FACTOR_XI	IDUA	0.0942667	-0.207793908726958	0.6	-0.208552	1	0.53207
COAGULATION_FACTOR_XI	AMYLOID_PRECURSOR_PROTEIN	-0.239274	-0.537156614951437	0.4	-0.531366	1	0.245898
COAGULATION_FACTOR_XI	ASAHL	-0.255706	-0.548045003863856	0.0245490846734406	-0.566416	0.00816459	0.0602734
COAGULATION_FACTOR_XI	ATS13	-0.246732	-0.556464175781383	0.177319320251336	-0.538304	0.227768	0.207227
COAGULATION_FACTOR_XI	CARBONIC_ANHYDRASE_IV	0.237984	-0.6	0.526226520531047	-1	0.524024	0.23043
COAGULATION_FACTOR_XI	CATHEPSIN_A	-0.34628	-0.629969025231605	0.158678514674563	-0.622905	0.211043	0.10668
COAGULATION_FACTOR_XI	CATHEPSIN_S	-0.177069	-0.9	0.152522070690266	-1	0.147079	0.292305
COAGULATION_FACTOR_XI	COAGULATION_FACTOR_VII	0.316667	-0.3	0.584812056090664	-1	0.583929	0.184023
COAGULATION_FACTOR_XI	C2	0.115544	-0.5	0.39837634085158	-1	0.405714	0.524336
COAGULATION_FACTOR_XI	GRANULYSIN	-0.0922411	-0.6	0.206446124692955	-1	0.206891	0.539805
COAGULATION_FACTOR_XI	HPLN1	-0.0386748	-0.353104293994458	0.6	-0.348445	1	0.833711
COAGULATION_FACTOR_XI	IDS	-0.47299	-1	-0.15572357163574	-1	-0.14765	0.00845367
COAGULATION_FACTOR_XI	KALLIKREIN_12	0.309518	-0.4	0.609905056828019	-1	0.610628	0.245898
COAGULATION_FACTOR_XI	LYVE1	-0.0582179	-0.53290457419861	0.224307599959839	-0.473121	0.227946	0.72543
COAGULATION_FACTOR_XI	ASAH2	-0.0961645	-0.6	0.206446124692955	-1	0.206891	0.516602
COAGULATION_FACTOR_XI	NIDOGEN	-0.0688479	-0.6	0.192250941271034	-1	0.191443	0.632617
COAGULATION_FACTOR_XI	PIGR	-0.0501616	-0.38413212482405	0.2664202264957	-0.370629	0.266469	0.764102
COAGULATION_FACTOR_XI	SEMAPHORIN_3A	-0.160515	-0.578858859406379	0.16350469735702	-0.561668	0.158187	0.369648
COAGULATION_FACTOR_XI	WFKN2	-0.0920063	-0.6	0.206446124692955	-1	0.206891	0.539805
COAGULATION_FACTOR_XI	BGH3	-0.133143	-0.438830733359349	0.5	-0.433176	1	0.485664
COAGULATION_FACTOR_XI	C1R	0.0814984	-0.250014286044389	0.7	-0.247308	1	0.648086
COAGULATION_FACTOR_XI	CD109	0.143228	-0.286627984680669	0.44615640111914	-0.253981	0.450345	0.439258
COAGULATION_FACTOR_XI	CD23	-0.27894	-0.9	0.0355011849435669	-1	0.0244208	0.0680078
COAGULATION_FACTOR_XI	CD48	-0.402125	-0.699315193808176	0.2	-0.704435	1	0.261367
COAGULATION_FACTOR_XI	CD5L	-0.0698914	-0.7	0.22223858957718	-1	0.222613	0.671289
COAGULATION_FACTOR_XI	CNTN2	-0.0504303	-0.38551233062788	0.265015676798326	-0.372444	0.264878	0.764102
COAGULATION_FACTOR_XI	CONTACTIN_4	-0.0871815	-0.6	0.192250941271034	-1	0.191443	0.539805
COAGULATION_FACTOR_XI	CONTACTIN_5	0.0667397	-0.250014286044389	0.7	-0.247308	1	0.709961
COAGULATION_FACTOR_XI	CYTF	-0.184063	-0.7	0.135938392793034	-1	0.127523	0.214961
COAGULATION_FACTOR_XI	CYSTATIN_M	-0.442616	-0.710744645763733	0.0119707861043323	-0.704435	1	0.0834766
COAGULATION_FACTOR_XI	FCG2A	0.0488737	-0.218785643606017	0.317513342238746	-0.216578	0.316428	0.72543
COAGULATION_FACTOR_XI	FCG2B	0.113138	-0.4	0.372156458894022	-1	0.366863	0.485664
COAGULATION_FACTOR_XI	FCG3B	-0.287672	-0.8	-0.000589675981537321	-1	0.000254187	0.0525391
COAGULATION_FACTOR_XI	FCN2	0.175069	-0.11368748716439	0.7	-0.110106	1	0.207227
COAGULATION_FACTOR_XI	GFRA_1	0.206138	-0.6	0.526226520531047	-1	0.524024	0.369648
COAGULATION_FACTOR_XI	HEPARIN_COFACTOR_II	0.00755551	-0.5	0.283686487965411	-1	0.277668	0.957461
COAGULATION_FACTOR_XI	LRIG3	0.0600113	-0.233815939237309	0.7	-0.225449	1	0.717695
COAGULATION_FACTOR_XI	MATN2	-0.0944354	-0.7	0.22223858957718	-1	0.222613	0.555273
COAGULATION_FACTOR_XI	RGMB	-0.285473	-1	0.0541370109095394	-1	0.0509899	0.0834766
COAGULATION_FACTOR_XI	RGM_C	-0.0588192	-0.445734689618145	0.277546049564147	-0.422999	0.279949	0.748633
COAGULATION_FACTOR_XI	TFPI	0.186267	-0.157186428819296	0.8	-0.148827	1	0.245898
COAGULATION_FACTOR_XI	TSP4	-0.0485304	-0.373909260100603	0.357250205043912	-0.365839	0.361544	0.795039
COAGULATION_FACTOR_XI	AMINOACYLASE_1	0.491255	0.18567299518056	1	0.189462	1	0.00275133
COAGULATION_FACTOR_XI	CARBONIC_ANHYDRASE_6	-0.162603	-0.7	0.0952873039196746	-1	0.0940968	0.245898
COAGULATION_FACTOR_XI	CDK5_P35	0.383235	0.0493005438316789	1	0.0524837	1	0.0293359
COAGULATION_FACTOR_XI	CATHEPSIN_V	0.113119	-0.6	0.427029879999705	-1	0.429302	0.570742
COAGULATION_FACTOR_XI	DKK_4	-0.149599	-0.400823971264351	0.171017028219644	-0.419714	0.14654	0.315508
COAGULATION_FACTOR_XI	ECM1	-0.0873844	-0.7	0.22223858957718	-1	0.222613	0.586211
COAGULATION_FACTOR_XI	FETUB	-0.249015	-0.519204066972089	0.0203469134626864	-0.530657	0.00507837	0.0525391
COAGULATION_FACTOR_XI	KALLIKREIN_7	-0.0908565	-1	0.249924719397264	-1	0.244048	0.609414
COAGULATION_FACTOR_XI	PAK3	0.351253	-0.00117318750346716	0.666424320797971	-0.0196178	0.644613	0.0602734
COAGULATION_FACTOR_XI	PK3CG	0.352894	0.0073556548722679	0.675033001380948	-0.00666966	0.652492	0.0525391
COAGULATION_FACTOR_XI	TPSB2	-0.00816188	-0.297507351618365	0.6	-0.302058	1	0.957461
COAGULATION_FACTOR_XI	CAMK1D	0.0412436	-0.402056290878266	0.358241431981749	-0.382729	0.352603	0.825977
COAGULATION_FACTOR_XI	CD30_LIGAND	-0.17105	-0.7	0.135938392793034	-1	0.127523	0.276836
COAGULATION_FACTOR_XI	EPHA1	-0.0780279	-0.7	0.22223858957718	-1	0.222613	0.632617
COAGULATION_FACTOR_XI	GRANZYME_A	-0.0571594	-0.481177323156494	0.229840682375309	-0.446129	0.232188	0.733164
COAGULATION_FACTOR_XI	IL_18_RA	0.180108	-0.137946762959172	0.8	-0.132078	1	0.222695
COAGULATION_FACTOR_XI	IR	0.158376	-0.114606597456185	0.640661365443695	-0.110106	1	0.292305
COAGULATION_FACTOR_XI	KALLISTATIN	0.189305	-0.137946762959172	0.8	-0.132078	1	0.199492
COAGULATION_FACTOR_XI	PDGF_RB	0.128526	-0.4	0.372156458894022	-1	0.366863	0.400586
COAGULATION_FACTOR_XI	PGCB	0.00817892	-0.7	0.345905945759632	-1	0.340317	0.965195
COAGULATION_FACTOR_XI	SE_SELECTIN	0.261097	0.00999901607983242	0.7	0.0145679	1	0.0370703
COAGULATION_FACTOR_XI	THROMBOSPONDIN_1	-0.208807	-0.537156614951437	0.4	-0.531366	1	0.377383
COAGULATION_FACTOR_XI	ANGIOTENSINOGEN	0.193294	-0.157186428819296	0.8	-0.148827	1	0.214961
COAGULATION_FACTOR_XI	GCP_2	-0.368914	-1	-0.0444948080976851	-1	-0.0468607	0.0293359
COAGULATION_FACTOR_XI	MDC	-0.135475	-0.408689717568109	0.5	-0.41188	1	0.439258
COAGULATION_FACTOR_XI	MIP_5	-0.0498155	-0.330955102481965	0.205973444626998	-0.329454	0.205162	0.717695
COAGULATION_FACTOR_XI	PROTEINASE_3	-0.124295	-0.408689717568109	0.5	-0.41188	1	0.493398
COAGULATION_FACTOR_XI	TAFI	0.0362752	-0.5	0.288080631407927	-1	0.288993	0.810508
COAGULATION_FACTOR_XI	TARC	-0.0606764	-0.7	0.22223858957718	-1	0.222613	0.709961
COAGULATION_FACTOR_XI	TGF_B3	-0.0396091	-0.353104293994458	0.6	-0.348445	1	0.833711
COAGULATION_FACTOR_XI	TSH	0.124034	-0.5	0.39837634085158	-1	0.405714	0.485664
COAGULATION_FACTOR_XI	DKK1	-0.250613	-0.497979365201414	0.0825147825463705	-0.516086	0.0582728	0.10668
COAGULATION_FACTOR_XI	ADIPONECTIN	-0.153323	-0.490879668263159	0.192917077561461	-0.490159	0.194466	0.400586
COAGULATION_FACTOR_XI	A2_HS_GLYCOPROTEIN	-0.240527	-0.537156614951437	0.4	-0.531366	1	0.238164
COAGULATION_FACTOR_XI	ARYLSULFATASE_A	-0.318957	-0.585008176452764	0.4	-0.582161	1	0.176289
COAGULATION_FACTOR_XI	BMP10	0.059405	-0.255693625158071	0.51994807177989	-0.252843	0.510455	0.740898
COAGULATION_FACTOR_XI	CAMK1	0.229544	-0.6	0.526226520531047	-1	0.524024	0.269102
COAGULATION_FACTOR_XI	CHITOTRIOSIDASE_1	0.0272668	-0.7	0.345905945759632	-1	0.340317	0.880117
COAGULATION_FACTOR_XI	CHL1	-0.0210473	-0.31888685163716	0.6	-0.31607	1	0.90332
COAGULATION_FACTOR_XI	ENDOTHELIN_CONVERTING_1	0.113033	-0.4	0.390647774248898	-1	0.392916	0.524336
COAGULATION_FACTOR_XI	FCN1	0.122414	-0.4	0.390647774248898	-1	0.392916	0.47793
COAGULATION_FACTOR_XI	GNS	0.187947	-0.137946762959172	0.8	-0.132078	1	0.199492
COAGULATION_FACTOR_XI	HGFA	0.0841098	-0.186294019619957	0.5	-0.183745	1	0.53207
COAGULATION_FACTOR_XI	LGMN	0.0835698	-0.250014286044389	0.7	-0.247308	1	0.640352
COAGULATION_FACTOR_XI	MP2K2	-0.238576	-0.492368734720788	0.4	-0.498267	0.243993	0.184023
COAGULATION_FACTOR_XI	NID2	-0.151652	-0.440435879883551	0.170437253639581	-0.437275	0.15544	0.330977
COAGULATION_FACTOR_XI	OLR1	0.0520055	-0.268900461677523	0.389395917649546	-0.255278	0.392012	0.756367
COAGULATION_FACTOR_XI	RAP	0.182565	-0.11368748716439	0.7	-0.110106	1	0.176289
COAGULATION_FACTOR_XI	VEGF_SR2	0.309664	-0.3	0.571720539730305	-1	0.56822	0.23043
COAGULATION_FACTOR_XI	COMPLEMENT_FACTOR_H_5	0.0874602	-0.207793908726958	0.6	-0.208552	1	0.563008
COAGULATION_FACTOR_XI	IGF_II_RECEPTOR	0.251983	0.0123476725535236	0.7	0.0196249	1	0.0370703
COAGULATION_FACTOR_XI	KALLIKREIN_14	0.426504	-0.3	0.689633104503586	-1	0.691758	0.122148
COAGULATION_FACTOR_XI	ANGIOSTATIN	0.194335	-0.157186428819296	0.8	-0.148827	1	0.207227
COAGULATION_FACTOR_XI	P27KIP1	0.26882	-0.0639861242491378	0.9	-0.0552387	1	0.0912109
COAGULATION_FACTOR_XI	PYY	-0.095035	-1	0.249924719397264	-1	0.244048	0.593945
COAGULATION_FACTOR_XI	STX1A	0.479305	0.148449717511662	1	0.152549	1	0.00727681
COAGULATION_FACTOR_XI	STIE_2	0.0498371	-0.294215080555735	0.392355873510633	-0.298906	0.394732	0.787305
COAGULATION_FACTOR_XI	CARBONIC_ANHYDRASE_III	-0.198835	-0.9	0.152522070690266	-1	0.147079	0.199492
COAGULATION_FACTOR_XI	CYSTATIN_S	-0.301683	-0.622353863655073	0.4	-0.621045	1	0.300039
COAGULATION_FACTOR_XI	CYTD	-0.308983	-0.585008176452764	0.4	-0.582161	1	0.222695
COAGULATION_FACTOR_XI	PPAC	-0.177101	-0.7	0.105974295757604	-1	0.104978	0.199492
COAGULATION_FACTOR_XI	NAGK	0.161492	-0.159892442868711	0.65299334254968	-0.148827	1	0.35418
COAGULATION_FACTOR_XI	SRAGE	0.141226	-0.265849956750621	0.395283350399836	-0.22774	0.404402	0.377383
COAGULATION_FACTOR_XI	BPI	0.265001	-0.0639861242491378	0.9	-0.0552387	1	0.10668
COAGULATION_FACTOR_XI	C6	0.18193	-0.157186428819296	0.8	-0.148827	1	0.261367
COAGULATION_FACTOR_XI	IGE	-0.328975	-0.622353863655073	0.4	-0.621045	1	0.184023
COAGULATION_FACTOR_XI	IL_17E	-0.0868906	-0.6	0.192250941271034	-1	0.191443	0.539805
COAGULATION_FACTOR_XI	IL_6_SRA	-0.0681388	-0.6	0.206446124692955	-1	0.206891	0.65582
COAGULATION_FACTOR_XI	NEUROTROPHIN_3	-0.249677	-0.56846053155245	0.142260269499673	-0.548976	0.170438	0.199492
COAGULATION_FACTOR_XI	PAPP_A	-0.323487	-0.574699446388474	0.3	-0.571467	1	0.16082
COAGULATION_FACTOR_XI	PLASMINOGEN	0.0967785	-0.207793908726958	0.6	-0.208552	1	0.516602
COAGULATION_FACTOR_XI	PREKALLIKREIN	0.233219	-0.3	0.453625082862685	-0.132257	0.449043	0.114414
COAGULATION_FACTOR_XI	ALPHA_1_ANTICHYMOTRYPSIN	-0.0860287	-0.7	0.22223858957718	-1	0.222613	0.593945
COAGULATION_FACTOR_XI	P_SELECTIN	0.188963	-0.097784184553217	0.6	-0.0959934	1	0.16082
COAGULATION_FACTOR_XI	TENASCIN	-0.146554	-0.39110117701578	0.176613057797376	-0.404801	0.145637	0.315508
COAGULATION_FACTOR_XI	FACTOR_H	-0.117053	-0.438830733359349	0.5	-0.433176	1	0.555273
COAGULATION_FACTOR_XI	MMP_2	0.164542	-0.11368748716439	0.7	-0.110106	1	0.261367
COAGULATION_FACTOR_XI	TRANSFERRIN	-0.17349	-0.9	0.152522070690266	-1	0.147079	0.307773
COAGULATION_FACTOR_XI	HISTONE_H2A_Z	0.240927	-0.135549583339332	0.509189434954792	-0.119809	0.511874	0.16082
COAGULATION_FACTOR_XI	IGF_I_SR	-0.0396191	-0.353104293994458	0.6	-0.348445	1	0.833711
COAGULATION_FACTOR_XI	IL_1_R4	0.440593	-0.190000399077786	0.67162344455154	-0.0159715	0.667916	0.0525391
COAGULATION_FACTOR_XI	NCAM_L1	0.14164	-0.31265117301331	0.439132190877454	-0.275555	0.443901	0.446992
COAGULATION_FACTOR_XI	SPONDIN_1	0.038475	-0.547739957890391	0.347250744422839	-0.477332	0.342152	0.833711
COAGULATION_FACTOR_XI	CYTT	-0.361524	-0.9	-0.0982375160855744	-1	-0.0975602	0.0138672
COAGULATION_FACTOR_XI	SAA	0.0566193	-0.187480081090374	0.467694035589862	-0.187642	0.422437	0.686758
COAGULATION_FACTOR_XI	SICAM_1	0.196581	-0.097784184553217	0.6	-0.0959934	1	0.16082
COAGULATION_FACTOR_XI	MSP	-0.114609	-0.38334142539839	0.4	-0.383149	1	0.501133
COAGULATION_FACTOR_XI	SP_D	0.28646	-0.0348331629871687	0.8	-0.024664	1	0.0680078
COAGULATION_FACTOR_XI	COLLECTIN_KIDNEY_1	-0.0482049	-0.347973655335913	0.272244579021114	-0.338624	0.265336	0.756367
COAGULATION_FACTOR_XI	ENPP7	-0.00960655	-0.297507351618365	0.6	-0.302058	1	0.949727
COAGULATION_FACTOR_XI	ENTP5	0.218744	-0.4	0.492331964544257	-1	0.492355	0.269102
COAGULATION_FACTOR_XI	FCRL3	-0.116582	-0.438830733359349	0.5	-0.433176	1	0.555273
COAGULATION_FACTOR_XI	MFGM	0.0836606	-0.250014286044389	0.7	-0.247308	1	0.640352
COAGULATION_FACTOR_XI	PCSK7	0.268589	-0.0348331629871686	0.8	-0.024664	1	0.0680078
COAGULATION_FACTOR_XI	SPARCL1	0.0898066	-0.207793908726958	0.6	-0.208552	1	0.547539
COAGULATION_FACTOR_XI	ST4S6	-0.20894	-0.537156614951437	0.4	-0.531366	1	0.369648
COAGULATION_FACTOR_XI	TGM3	-0.111402	-0.438830733359349	0.5	-0.433176	1	0.578477
COAGULATION_FACTOR_XI	TROPOMYOSIN_2	0.338756	-0.127086952619404	0.587729789212938	-0.0732251	0.591792	0.0757422
COAGULATION_FACTOR_XI	ZAP70	0.304313	-0.3	0.584812056090664	-1	0.583929	0.245898
COAGULATION_FACTOR_XI	C1_ESTERASE_INHIBITOR	-0.291258	-1	0.0541370109095394	-1	0.0509899	0.0834766
COAGULATION_FACTOR_XI	C4	-0.00385215	-0.297507351618365	0.6	-0.302058	1	0.980664
COAGULATION_FACTOR_XI	C5B__6_COMPLEX	0.161355	-0.160440833591128	0.641115136414058	-0.148827	1	0.35418
COAGULATION_FACTOR_XI	IL_5_RA	-0.152869	-0.431843198492272	0.146946792049349	-0.441043	0.125615	0.300039
COAGULATION_FACTOR_XI	KININOGEN__HMW	0.123107	-0.6	0.427029879999705	-1	0.429302	0.524336
COAGULATION_FACTOR_XI	NCAM_120	0.114372	-0.5	0.39837634085158	-1	0.405714	0.53207
COAGULATION_FACTOR_XI	SCGF_ALPHA	-0.2135	-0.47691994518313	0.4	-0.474684	1	0.292305
COAGULATION_FACTOR_XI	BST1	0.00321967	-0.4	0.265624813384439	-1	0.255666	0.980664
COAGULATION_FACTOR_XI	CDON	0.0978177	-0.233815939237309	0.7	-0.225449	1	0.539805
COAGULATION_FACTOR_XI	CLUSTERIN	-0.0856806	-0.7	0.22223858957718	-1	0.222613	0.593945
COAGULATION_FACTOR_XI	EMR2	0.0257437	-0.6	0.320173058485682	-1	0.317364	0.880117
COAGULATION_FACTOR_XI	FUCOSYLTRANSFERASE_3	0.00639435	-0.6	0.320173058485682	-1	0.317364	0.97293
COAGULATION_FACTOR_XI	FUT5	-0.0218519	-0.288453457562128	0.5	-0.287182	1	0.887852
COAGULATION_FACTOR_XI	HDGR2	0.117925	-0.6	0.427029879999705	-1	0.429302	0.547539
COAGULATION_FACTOR_XI	IL_34	0.346442	-0.0596938860530269	0.64118916700743	-0.0738587	0.625258	0.0834766
COAGULATION_FACTOR_XI	KYNU	0.183152	-0.137946762959172	0.8	-0.132078	1	0.207227
COAGULATION_FACTOR_XI	PLXC1	-0.106862	-0.438830733359349	0.5	-0.433176	1	0.60168
COAGULATION_FACTOR_XI	SLIK5	-0.173036	-0.7	0.105974295757604	-1	0.104978	0.222695
COAGULATION_FACTOR_XI	PH	-0.00438762	-0.31888685163716	0.6	-0.31607	1	0.980664
COAGULATION_FACTOR_XI	APO_D	0.315627	-0.3	0.584812056090664	-1	0.583929	0.191758
COAGULATION_FACTOR_XI	AFAMIN	-0.0242695	-0.297507351618365	0.6	-0.302058	1	0.880117
COAGULATION_FACTOR_XI	GELSOLIN	-0.246126	-0.487454886145917	0.159528824596928	-0.495925	0.107063	0.129883
COAGULATION_FACTOR_XI	C34_GP41_HIV_FRAGMENT	0.0541943	-0.193898220241176	0.385840820765028	-0.197794	0.368948	0.702227
COAGULATION_FACTOR_XI	PERL	-0.0553175	-0.381814679642491	0.206525082596672	-0.379063	0.206768	0.709961
COAGULATION_FACTOR_XI	ITI_HEAVY_CHAIN_H4	-0.124308	-0.408689717568109	0.5	-0.41188	1	0.493398
COAGULATION_FACTOR_XI	TXD12	-0.0122557	-0.276425102434514	0.5	-0.269579	1	0.934258
COAGULATION_FACTOR_XI	SL_SELECTIN	-0.126437	-0.438830733359349	0.5	-0.433176	1	0.516602
COAGULATION_FACTOR_XI	TRKB	-0.212317	-0.492368734720788	0.4	-0.496361	1	0.307773
COAGULATION_FACTOR_XI	ANGIOGENIN	-0.109449	-0.393710422903535	0.5	-0.395621	1	0.547539
COAGULATION_FACTOR_XI	COAGULATION_FACTOR_IX	0.0927172	-0.250014286044389	0.7	-0.247308	1	0.60168
COAGULATION_FACTOR_XI	COAGULATION_FACTOR_X	0.0792655	-0.207793908726958	0.6	-0.208552	1	0.60168
COAGULATION_FACTOR_XI	COAGULATION_FACTOR_V	0.111877	-0.6	0.427029879999705	-1	0.429302	0.570742
COAGULATION_FACTOR_XI	ENDOGLIN	0.282536	-0.0140697614632793	0.8	-0.00993305	1	0.0602734
COAGULATION_FACTOR_XI	HCC_4	0.0817545	-0.182603327947962	0.6	-0.178226	1	0.539805
COAGULATION_FACTOR_XI	MIP_3B	-0.180458	-0.9	0.152522070690266	-1	0.147079	0.276836
COAGULATION_FACTOR_XI	MIS	-0.0521604	-0.340831389645355	0.187580516075426	-0.345406	0.176648	0.686758
COAGULATION_FACTOR_XI	STANNIOCALCIN_1	0.311085	-0.3	0.584812056090664	-1	0.583929	0.214961
COAGULATION_FACTOR_XI	ANNEXIN_I	0.010697	-0.6	0.295152850826106	-1	0.300117	0.949727
COAGULATION_FACTOR_XI	ANNEXIN_II	0.137318	-0.6	0.427029879999705	-1	0.429302	0.462461
COAGULATION_FACTOR_XI	ARTS1	-0.278058	-0.7	-0.00464675898277007	-1	-0.00461658	0.0448047
COAGULATION_FACTOR_XI	CARBONIC_ANHYDRASE_I	0.176504	-0.157186428819296	0.8	-0.148827	1	0.292305
COAGULATION_FACTOR_XI	CATZ	-0.612623	-0.849696772334913	0	-0.837346	1	0.245898
COAGULATION_FACTOR_XI	DERM	-0.132091	-0.38334142539839	0.4	-0.383149	1	0.40832
COAGULATION_FACTOR_XI	ELAFIN	-0.0950773	-0.7	0.22223858957718	-1	0.222613	0.547539
COAGULATION_FACTOR_XI	ERP29	0.0576926	-0.262587993106761	0.480882546409324	-0.259694	0.470773	0.748633
COAGULATION_FACTOR_XI	FIBRINOGEN_G_CHAIN_DIMER	-0.0851733	-1	0.249924719397264	-1	0.244048	0.632617
COAGULATION_FACTOR_XI	GP1BA	-0.0954676	-0.6	0.192250941271034	-1	0.191443	0.493398
COAGULATION_FACTOR_XI	GPC5	0.0684486	-0.250014286044389	0.7	-0.247308	1	0.702227
COAGULATION_FACTOR_XI	GRN	-0.0163159	-0.297507351618365	0.6	-0.302058	1	0.918789
COAGULATION_FACTOR_XI	HRG	0.00609384	-0.7	0.345905945759632	-1	0.340317	0.97293
COAGULATION_FACTOR_XI	LG3BP	-0.0540212	-0.385534819659634	0.237224509766892	-0.380598	0.230707	0.733164
COAGULATION_FACTOR_XI	MN_SOD	-0.112467	-0.393710422903535	0.5	-0.395621	1	0.53207
COAGULATION_FACTOR_XI	PAFAH	0.161028	-0.137946762959172	0.8	-0.132078	1	0.307773
COAGULATION_FACTOR_XI	SCD163	-0.0509514	-0.346529871452761	0.239243172482503	-0.338094	0.22919	0.733164
COAGULATION_FACTOR_XI	SEPR	0.0155713	-0.6	0.320173058485682	-1	0.317364	0.926523
COAGULATION_FACTOR_XI	TRYPSIN_2	0.247065	-0.144448627576467	0.564981799788699	-0.133262	0.557501	0.191758
COAGULATION_FACTOR_XI	TSG_6	-0.0923907	-0.6	0.206446124692955	-1	0.206891	0.539805
COAGULATION_FACTOR_XI	CLM6	-0.320651	-0.585008176452764	0.4	-0.582161	1	0.168555
COAGULATION_FACTOR_XI	IL_22BP	-0.29463	-1	0.0541370109095394	-1	0.0509899	0.0834766
COAGULATION_FACTOR_XI	IL_23_R	-0.125754	-0.438830733359349	0.5	-0.433176	1	0.516602
COAGULATION_FACTOR_XI	ILT_2	-0.0232735	-0.264225215435912	0.5	-0.256133	1	0.864648
COAGULATION_FACTOR_XI	ILT_4	-0.173082	-0.7	0.105974295757604	-1	0.104978	0.222695
COAGULATION_FACTOR_XI	JAG1	0.0896903	-0.207793908726958	0.6	-0.208552	1	0.547539
COAGULATION_FACTOR_XI	LAG_3	-0.295841	-1	0.0541370109095394	-1	0.0509899	0.0834766
COAGULATION_FACTOR_XI	MICB	-0.0470246	-0.36801873944152	0.282817817709932	-0.352008	0.287712	0.77957
COAGULATION_FACTOR_XI	NOGO_RECEPTOR	-0.202507	-0.466555757204553	0.3	-0.458438	1	0.323242
COAGULATION_FACTOR_XI	NOTCH_3	-0.243419	-0.483079080839162	0.3	-0.485918	0.1785	0.145352
COAGULATION_FACTOR_XI	NR_CAM	-0.0311897	-0.353104293994457	0.6	-0.348445	1	0.864648
COAGULATION_FACTOR_XI	NRX3B	-0.0975908	-1	0.249924719397264	-1	0.244048	0.586211
COAGULATION_FACTOR_XI	SEM6B	0.242857	-0.101190861116236	0.522793329348338	-0.0995159	0.520342	0.145352
COAGULATION_FACTOR_XI	SICAM_5	-0.0963293	-0.6	0.206446124692955	-1	0.206891	0.516602
COAGULATION_FACTOR_XI	SIG14	0.201546	-0.3	0.479967998051753	-1	0.477692	0.338711
COAGULATION_FACTOR_XI	SLAF6	-0.162792	-0.675310393239213	0.154192833334163	-0.637164	0.148906	0.35418
COAGULATION_FACTOR_XI	SREC_I	-0.179869	-0.7	0.105974295757604	-1	0.104978	0.184023
COAGULATION_FACTOR_XI	TCCR	0.176716	-0.157186428819296	0.8	-0.148827	1	0.28457
COAGULATION_FACTOR_XI	UNC5H3	-0.212571	-0.537156614951437	0.4	-0.531366	1	0.35418
COAGULATION_FACTOR_XI	UNC5H4	-0.110415	-0.438830733359349	0.5	-0.433176	1	0.586211
COAGULATION_FACTOR_XI	PCSK9	0.0395831	-0.404441367104144	0.325522324186246	-0.380662	0.323823	0.818242
COAGULATION_FACTOR_XI	DRAK2	0.426647	-0.3	0.689633104503586	-1	0.691758	0.122148
COAGULATION_FACTOR_XI	PDE4D	0.117102	-0.6	0.427029879999705	-1	0.429302	0.555273
COAGULATION_FACTOR_XI	TYK2	0.0754173	-0.250014286044389	0.7	-0.247308	1	0.671289
COAGULATION_FACTOR_XI	EOTAXIN	-0.0124063	-0.31888685163716	0.6	-0.31607	1	0.941992
COAGULATION_FACTOR_XI	COAGULATION_FACTOR_IXAB	0.115939	-0.6	0.427029879999705	-1	0.429302	0.555273
COAGULATION_FACTOR_XI	B7_2	-0.0975678	-0.6	0.206446124692955	-1	0.206891	0.508867
COAGULATION_FACTOR_XI	CALGRANULIN_B	0.225262	-0.4	0.473666431403427	-1	0.470572	0.214961
COAGULATION_FACTOR_XI	CASPASE_10	0.224412	-0.4	0.492331964544257	-1	0.492355	0.238164
COAGULATION_FACTOR_XI	OMD	-0.164666	-0.7	0.0952873039196746	-1	0.0940968	0.238164
COAGULATION_FACTOR_XI	SEMAPHORIN_3E	-0.150889	-0.4353360530366	0.17506791146075	-0.432958	0.160909	0.338711
COAGULATION_FACTOR_XI	FAS__SOLUBLE	-0.426852	-0.699315193808176	0.2	-0.704435	1	0.153086
COAGULATION_FACTOR_XI	SLEPTIN_R	0.140664	-0.283231893251228	0.38338156339337	-0.210812	0.388955	0.35418
COAGULATION_FACTOR_XI	SHPS1	-0.245708	-0.485423638569582	0.10860400730559	-0.494598	0.0769621	0.114414
COAGULATION_FACTOR_XI	CNDP1	0.113495	-0.4	0.390647774248898	-1	0.392916	0.516602
COAGULATION_FACTOR_XI	COLEC12	-0.0598822	-0.6	0.206446124692955	-1	0.206891	0.702227
COAGULATION_FACTOR_XI	CYTN	-0.346487	-0.586048815990854	-0.00505253665572072	-0.593751	-0.0202953	0.0370703
COAGULATION_FACTOR_XI	FICOLIN_3	0.256181	-0.0348331629871688	0.8	-0.024664	1	0.0834766
COAGULATION_FACTOR_XI	H6ST1	0.0391835	-0.481005796505401	0.350063282083652	-0.436189	0.344728	0.833711
COAGULATION_FACTOR_XI	RBP	0.13829	-0.272843855530523	0.414637140983603	-0.23626	0.423511	0.416055
COAGULATION_FACTOR_XI	RGMA	-0.0509177	-0.382902470397236	0.32922138712985	-0.376298	0.334457	0.77957
COAGULATION_FACTOR_XI	SICAM_2	0.192653	-0.157186428819296	0.8	-0.148827	1	0.214961
COAGULATION_FACTOR_XI	SLAF7	-0.213604	-0.483079080839162	0.3	-0.482735	1	0.300039
COAGULATION_FACTOR_XI	CATHEPSIN_D	-0.160707	-0.581895518302615	0.162717062380945	-0.565223	0.15737	0.361914
COAGULATION_FACTOR_XI	EGF	0.235205	-0.6	0.526226520531047	-1	0.524024	0.238164
COAGULATION_FACTOR_XI	BFGF_R	-0.17161	-0.7	0.105974295757604	-1	0.104978	0.23043
COAGULATION_FACTOR_XI	CRIPTO	-0.273651	-1	0.0541370109095394	-1	0.0509899	0.0912109
COAGULATION_FACTOR_XI	EPO	0.0223222	-0.7	0.345905945759632	-1	0.340317	0.90332
COAGULATION_FACTOR_XI	IL_9	-0.254958	-0.589970742083603	0.0929458205068809	-0.572028	0.11756	0.176289
COAGULATION_FACTOR_XI	NG36	-0.0165159	-0.353104293994457	0.6	-0.348445	1	0.934258
COAGULATION_FACTOR_XI	X_3HAO	-0.278939	-0.9	0.0355011849435669	-1	0.0244208	0.0680078
COAGULATION_FACTOR_XI	TNF_A	0.0962868	-0.233815939237309	0.7	-0.225449	1	0.547539
COAGULATION_FACTOR_XI	CREL1	0.0706245	-0.177756994566555	0.5	-0.16928	1	0.578477
COAGULATION_FACTOR_XI	LECTIN__MANNOSE_2	0.254133	-0.0892615555815839	0.597488484054833	-0.0861662	0.599716	0.16082
COAGULATION_FACTOR_XI	LRP1B	0.107723	-0.6	0.427029879999705	-1	0.429302	0.593945
COAGULATION_FACTOR_XI	MYPC1	-0.130752	-0.438830733359349	0.5	-0.433176	1	0.501133
COAGULATION_FACTOR_XI	CATHEPSIN_H	-0.167533	-0.7	0.105974295757604	-1	0.104978	0.253633
COAGULATION_FACTOR_XI	ROR1	-0.328079	-0.622353863655073	0.4	-0.621045	1	0.184023
COAGULATION_FACTOR_XI	FBLN3	-0.292083	-1	0.0541370109095394	-1	0.0509899	0.0834766
COAGULATION_FACTOR_XI	MMP_8	0.188246	-0.11368748716439	0.7	-0.110106	1	0.176289
COAGULATION_FACTOR_XI	FAM3B	-0.114006	-0.38334142539839	0.4	-0.383149	1	0.508867
COAGULATION_FACTOR_XI	IFN_A_B_R1	-0.0192649	-0.31888685163716	0.6	-0.31607	1	0.911055
COAGULATION_FACTOR_XI	HMGN1	0.0372319	-0.5	0.288080631407927	-1	0.288993	0.802773
COAGULATION_FACTOR_XI	UB2G2	0.13655	-0.309806109740434	0.404508118462349	-0.263556	0.41652	0.423789
COAGULATION_FACTOR_XI	QORL1	0.258401	-0.0727132453984057	0.674616890114865	-0.0655975	0.648967	0.137617
COAGULATION_FACTOR_XI	PEDF	-0.341068	-0.595201515110859	0.039078837816879	-0.595283	0.0379434	0.0680078
COAGULATION_FACTOR_XI	CATF	-0.262156	-0.9	0.0355011849435669	-1	0.0244208	0.0680078
COAGULATION_FACTOR_XI	PLXB2	0.132919	-0.5	0.39837634085158	-1	0.405714	0.446992
TIMP_2	TIMP_2	1	0.73948676329311	1	0.780581	1	3.20144e-12
TIMP_2	VEGF_SR3	-0.308044	-0.568986462382455	0.3	-0.562765	1	0.222695
TIMP_2	C5	-0.452859	-0.737965232085442	-0.105857067432044	-0.720442	-0.0925115	0.0216016
TIMP_2	APO_E	-0.623611	-0.868068952794289	0.1	-0.8545	1	0.176289
TIMP_2	CXCL16__SOLUBLE	0.164578	-0.158514919889323	0.8	-0.1509	1	0.338711
TIMP_2	SCF_SR	-0.0388904	-0.348782497906963	0.6	-0.339414	1	0.833711
TIMP_2	TIMP_3	0.134052	-0.5	0.407427767842391	-1	0.409196	0.446992
TIMP_2	GFRA_2	0.144811	-0.195968647377657	0.450929434323808	-0.204439	0.438531	0.392852
TIMP_2	X_6CKINE	-0.281924	-0.8	0.0265456178351493	-1	0.023426	0.0680078
TIMP_2	HMG_1	-0.278099	-1	0.0526060831450231	-1	0.043638	0.0834766
TIMP_2	OPG	-0.406581	-0.736092605285454	0.4	-0.72835	1	0.253633
TIMP_2	B_ENDORPHIN	-0.0730056	-0.9	0.275947394535406	-1	0.276197	0.709961
TIMP_2	FACTOR_I	-0.297545	-0.8	0.0265456178351493	-1	0.023426	0.0680078
TIMP_2	IGFBP_3	-0.214287	-0.522155108901413	0.5	-0.520135	1	0.330977
TIMP_2	MYELOPEROXIDASE	-0.0799855	-0.7	0.206285807026048	-1	0.206027	0.60168
TIMP_2	ANGIOPOIETIN_2	-0.168929	-1	0.174455744848314	-1	0.172335	0.377383
TIMP_2	EPHRIN_A4	0.300888	-0.5	0.632922252979229	-1	0.629753	0.292305
TIMP_2	GP130__SOLUBLE	0.273526	-0.0744199376869212	0.9	-0.0728235	1	0.114414
TIMP_2	HPV_E7_TYPE18	-0.391303	-1	-0.0310727275829482	-1	-0.0221923	0.0370703
TIMP_2	IL_1_R_ACP	-0.113697	-0.463005228491255	0.6	-0.46031	1	0.60168
TIMP_2	MACROPHAGE_MANNOSE_RECEPT	-0.121619	-0.43208162406354	0.6	-0.429691	1	0.53207
TIMP_2	M_CSF_R	0.154376	-0.175058181364476	0.530186781759606	-0.163974	0.547067	0.385117
TIMP_2	P_CADHERIN	-0.720479	-0.952761702194905	0	-0.930311	1	0.184023
TIMP_2	SUPAR	-0.271129	-0.8	0.0265456178351493	-1	0.023426	0.0680078
TIMP_2	TRKC	0.348988	0.000901905209658271	0.648113391507694	0.00753963	0.640384	0.0448047
TIMP_2	BCMA	0.165524	-0.13603121305473	0.7	-0.128107	1	0.292305
TIMP_2	CK_MM	0.00519365	-0.7	0.363436523496316	-1	0.359018	0.980664
TIMP_2	ERBB1	-0.368379	-1	-0.0310727275829482	-0.744299	-0.00413202	0.0448047
TIMP_2	MIA	0.229359	-0.4	0.482226277860201	-1	0.481927	0.199492
TIMP_2	PROTEIN_S	-0.200718	-0.556977042760185	0.5	-0.548925	1	0.423789
TIMP_2	TECK	-0.135732	-0.463005228491255	0.6	-0.46031	1	0.516602
TIMP_2	TNFSF18	-0.0950105	-0.9	0.275947394535406	-1	0.276197	0.624883
TIMP_2	CNTFR_ALPHA	0.427813	-0.3	0.710969465879997	-1	0.711638	0.137617
TIMP_2	EMAP_2	-0.34083	-0.599668868584848	0.4	-0.60731	1	0.114414
TIMP_2	MICA	0.340015	0.0101334247134191	0.57624457465618	0.0377185	0.578529	0.0293359
TIMP_2	SIGLEC_6	-0.0653394	-0.9	0.275947394535406	-1	0.276197	0.740898
TIMP_2	SIGLEC_7	-0.31804	-0.57486684905047	0.3	-0.570348	1	0.176289
TIMP_2	APO_A_I	-0.456316	-0.76514132428987	-0.124296255875411	-0.737034	-0.119444	0.00575909
TIMP_2	GDF_11_8	0.339971	-0.5	0.632922252979229	-1	0.629753	0.129883
TIMP_2	HEMOPEXIN	0.162803	-0.0889898100477274	0.7	-0.0877063	1	0.16082
TIMP_2	IL_16	-0.0797939	-0.7	0.218430507231188	-1	0.217036	0.617148
TIMP_2	LACTOFERRIN	0.110775	-0.5	0.407427767842391	-1	0.409196	0.555273
TIMP_2	LAG_1	-0.0582498	-0.43024537632695	0.271712483120994	-0.410369	0.271126	0.740898
TIMP_2	LD78_BETA	-0.384162	-1	-0.0711180406398517	-1	-0.0811706	0.0138672
TIMP_2	APO_B	0.288235	-0.0744199376869211	0.9	-0.0728235	1	0.0989453
TIMP_2	CADHERIN_5	0.109737	-0.5	0.407427767842391	-1	0.409196	0.563008
TIMP_2	EDA	0.0882953	-0.272837812211581	0.8	-0.269943	1	0.640352
TIMP_2	HAI_1	-0.102382	-0.386559263148091	0.4	-0.385508	1	0.570742
TIMP_2	KALLIKREIN_11	0.28529	-0.0744199376869211	0.9	-0.0728235	1	0.0989453
TIMP_2	KALLIKREIN_8	0.529424	-0.3	0.794508298507735	-1	0.794778	0.122148
TIMP_2	LIPOCALIN_2	0.178277	-0.158514919889323	0.8	-0.1509	1	0.276836
TIMP_2	MET	0.025692	-0.5	0.299437993387349	-1	0.301971	0.872383
TIMP_2	SFRP_3	0.0481139	-0.297244276295743	0.388906173453813	-0.302458	0.385635	0.787305
TIMP_2	SPINT2	0.14322	-0.294035616128548	0.478620218169005	-0.277671	0.480945	0.47793
TIMP_2	STIE_1	0.0700982	-0.251632342475811	0.7	-0.245498	1	0.694492
TIMP_2	C5A	-0.467918	-1	-0.159185001939321	-1	-0.164587	0.00575909
TIMP_2	KARYOPHERIN_A2	-0.0102917	-0.37307102988054	0.6	-0.366188	1	0.957461
TIMP_2	A1_ANTICHYMOTRYPSIN	0.157468	-0.190930919358958	0.589249810985319	-0.189556	0.588816	0.416055
TIMP_2	C7	-0.00908511	-0.37307102988054	0.6	-0.366188	1	0.965195
TIMP_2	CCL28	-0.0525935	-0.482805846870756	0.29560070636607	-0.450788	0.311693	0.795039
TIMP_2	HCC_1	0.0363427	-0.5	0.299437993387349	-1	0.301971	0.818242
TIMP_2	MPIF_1	-0.132286	-0.43208162406354	0.6	-0.429691	1	0.485664
TIMP_2	SRANKL	-0.633248	-0.88942846024913	0.1	-0.878556	1	0.129883
TIMP_2	APO_E3	-0.606002	-0.88942846024913	0.1	-0.878556	1	0.245898
TIMP_2	FACTOR_D	0.29815	-0.0744199376869212	0.9	-0.0728235	1	0.0989453
TIMP_2	GROWTH_HORMONE_RECEPTOR	-0.725637	-0.952761702194905	0	-0.930311	1	0.16082
TIMP_2	PROPERDIN	0.290999	-0.0744199376869211	0.9	-0.0728235	1	0.0989453
TIMP_2	PROTEIN_C	-0.325203	-0.599668868584848	0.4	-0.60731	1	0.184023
TIMP_2	SCGF_BETA	0.144434	-0.197712821995839	0.448831564821815	-0.207917	0.436749	0.392852
TIMP_2	VCAM_1	0.137755	-0.364248158193023	0.434512815914482	-0.302106	0.436098	0.454727
TIMP_2	CD36_ANTIGEN	-0.168648	-0.8	0.117605179024701	-1	0.112508	0.245898
TIMP_2	CONTACTIN_1	0.589671	0.294937216174608	1	0.294716	1	0.000374067
TIMP_2	EDAR	0.198047	-0.180386893915226	0.9	-0.177339	1	0.253633
TIMP_2	ESAM	0.314978	-0.5	0.632922252979229	-1	0.629753	0.238164
TIMP_2	GRO_A	0.222277	-0.5	0.512209976784883	-1	0.511051	0.276836
TIMP_2	HISTONE_H1_2	-0.203129	-0.494730131563112	0.5	-0.500238	1	0.361914
TIMP_2	IL_1_SRI	0.341413	-0.0908173474523337	0.601022610351699	-0.0769118	0.60811	0.0834766
TIMP_2	IL_17_SR	-0.242979	-0.490213073689332	0.119458422737987	-0.491925	0.110828	0.137617
TIMP_2	IL_1RRP2	-0.0536445	-0.490980899378679	0.29251772281226	-0.459793	0.306587	0.787305
TIMP_2	LSAMP	0.353268	0.0212343589522383	0.674724127950646	0.0340412	0.668334	0.0216016
TIMP_2	MBL	0.168487	-0.12286231479741	0.7	-0.117442	1	0.253633
TIMP_2	PD_L2	0.114195	-0.5	0.393019405482449	-1	0.398467	0.524336
TIMP_2	SIGLEC_9	0.129191	-0.4	0.360447361441644	-0.223291	0.356228	0.361914
TIMP_2	TGF_B_R_III	0.312833	-0.3	0.573688970959904	-1	0.568673	0.191758
TIMP_2	A2_ANTIPLASMIN	-0.477378	-1	-0.131246241983553	-1	-0.120587	0.0138672
TIMP_2	CALPASTATIN	0.189149	-0.180386893915226	0.9	-0.177339	1	0.292305
TIMP_2	CK_B_8_1	-0.147922	-0.44497257648356	0.21206340657426	-0.4431	0.198091	0.385117
TIMP_2	DC_SIGN	0.0020326	-0.5	0.299437993387349	-1	0.301971	0.988398
TIMP_2	DC_SIGNR	-0.322596	-0.650500488556335	0.4	-0.64367	1	0.23043
TIMP_2	IL_19	-0.432104	-0.736092605285454	0.4	-0.72835	1	0.153086
TIMP_2	I_TAC	0.0693035	-0.234310522955264	0.7	-0.22577	1	0.671289
TIMP_2	MIP_1A	-0.299089	-1	0.0526060831450231	-1	0.043638	0.0834766
TIMP_2	MRC2	0.394356	0.077874246159229	0.9	0.0825115	1	0.0138672
TIMP_2	PARC	-0.290973	-1	0.0526060831450231	-1	0.043638	0.0834766
TIMP_2	RESISTIN	0.0248588	-0.5	0.299437993387349	-1	0.301971	0.880117
TIMP_2	TRYPSIN	-0.129983	-0.463005228491255	0.6	-0.46031	1	0.539805
TIMP_2	VWF	0.257083	-0.0973045866373419	0.647190788196614	-0.107187	0.61959	0.184023
TIMP_2	HAPTOGLOBIN__MIXED_TYPE	-0.0969597	-0.7	0.206285807026048	-1	0.206027	0.516602
TIMP_2	BAFF	-0.386359	-1	-0.0310727275829482	-1	-0.0221923	0.0370703
TIMP_2	C9	0.116854	-0.8	0.456934774455341	-1	0.453129	0.578477
TIMP_2	CATHEPSIN_B	-0.148765	-0.488535592463462	0.273933175045329	-0.483511	0.284993	0.462461
TIMP_2	IGM	0.222588	-0.4	0.491987819915566	-1	0.494476	0.253633
TIMP_2	IL_18_BPA	0.212464	-0.7	0.551400858806693	-1	0.542943	0.361914
TIMP_2	LBP	-0.204469	-0.494730131563112	0.5	-0.500238	1	0.35418
TIMP_2	COAGULATION_FACTOR_XA	-0.530649	-0.762376614378835	0.2	-0.753405	1	0.122148
TIMP_2	TIG2	-0.377248	-1	-0.0529525691017909	-1	-0.0596827	0.0216016
TIMP_2	TNF_SR_II	0.386169	0.0286931236566925	1	0.0280309	1	0.0370703
TIMP_2	SIGLEC_3	0.344199	-0.0704070182600263	0.589006658094144	-0.0261629	0.597642	0.0602734
TIMP_2	IDUA	-0.0153649	-0.32000881065063	0.6	-0.315407	1	0.926523
TIMP_2	AMYLOID_PRECURSOR_PROTEIN	0.100589	-0.8	0.456934774455341	-1	0.453129	0.648086
TIMP_2	ASAHL	0.389841	0.080137606072929	0.8	0.0871091	1	0.0138672
TIMP_2	ATS13	-0.0808012	-0.9	0.275947394535406	-1	0.276197	0.679023
TIMP_2	CARBONIC_ANHYDRASE_IV	-0.40021	-0.736092605285454	0.4	-0.72835	1	0.276836
TIMP_2	CATHEPSIN_A	-0.00319101	-0.37307102988054	0.6	-0.366188	1	0.988398
TIMP_2	CATHEPSIN_S	-0.285954	-1	0.0701134918311705	-1	0.068728	0.0989453
TIMP_2	COAGULATION_FACTOR_VII	-0.113327	-0.43208162406354	0.6	-0.429691	1	0.570742
TIMP_2	C2	-0.306513	-0.599668868584848	0.4	-0.60731	1	0.269102
TIMP_2	GRANULYSIN	0.147214	-0.184857790031298	0.464293422381502	-0.185235	0.450892	0.385117
TIMP_2	HPLN1	-0.123722	-0.463005228491255	0.6	-0.46031	1	0.563008
TIMP_2	IDS	0.609899	-0.2	0.882834802770564	-1	0.871513	0.23043
TIMP_2	KALLIKREIN_12	-0.420167	-0.736092605285454	0.4	-0.72835	1	0.199492
TIMP_2	LYVE1	0.128401	-0.8	0.429107410955235	-1	0.426611	0.501133
TIMP_2	ASAH2	0.0178339	-0.6	0.303828808133491	-1	0.310839	0.918789
TIMP_2	NIDOGEN	0.177886	-0.12286231479741	0.7	-0.117442	1	0.207227
TIMP_2	PIGR	-0.114222	-0.43208162406354	0.6	-0.429691	1	0.563008
TIMP_2	SEMAPHORIN_3A	-0.57464	-1	-0.236691971836179	-0.918967	-0.216155	0.00461907
TIMP_2	WFKN2	0.514799	-0.1	0.756500077784608	-1	0.747419	0.184023
TIMP_2	BGH3	0.320681	-0.5	0.632922252979229	-1	0.629753	0.214961
TIMP_2	C1R	-0.279819	-1	0.0701134918311705	-1	0.068728	0.10668
TIMP_2	CD109	0.126527	-0.8	0.456934774455341	-1	0.453129	0.539805
TIMP_2	CD23	0.0745721	-0.251632342475811	0.7	-0.245498	1	0.671289
TIMP_2	CD48	0.455794	0.111423485810371	0.799613401772528	0.0807602	0.761877	0.0138672
TIMP_2	CD5L	0.0011136	-0.6	0.347123610008445	-1	0.337079	0.996133
TIMP_2	CNTN2	0.158869	-0.159437002574877	0.674603924682713	-0.1509	1	0.361914
TIMP_2	CONTACTIN_4	0.0241908	-0.5	0.299437993387349	-1	0.301971	0.880117
TIMP_2	CONTACTIN_5	0.264843	-0.0744199376869212	0.9	-0.0728235	1	0.153086
TIMP_2	CYTF	0.258824	-0.0595366680875357	0.8	-0.0488566	1	0.10668
TIMP_2	CYSTATIN_M	0.426145	-0.3	0.710969465879997	-1	0.711638	0.145352
TIMP_2	FCG2A	-0.0543853	-0.391278980155625	0.195435444005274	-0.387764	0.200569	0.709961
TIMP_2	FCG2B	0.0219166	-0.5	0.29085530747976	-1	0.293292	0.887852
TIMP_2	FCG3B	0.30726	-0.4	0.583148968922953	-1	0.58307	0.245898
TIMP_2	FCN2	-0.321287	-0.58442205065069	0.4	-0.586925	1	0.184023
TIMP_2	GFRA_1	-0.0835994	-0.9	0.275947394535406	-1	0.276197	0.671289
TIMP_2	HEPARIN_COFACTOR_II	-0.301775	-0.568986462382455	0.3	-0.562765	1	0.253633
TIMP_2	LRIG3	-0.257182	-0.596132921941375	0.0796343353273173	-0.593642	0.074175	0.137617
TIMP_2	MATN2	0.393737	0.0507932206149217	0.9	0.0611226	1	0.0216016
TIMP_2	RGMB	0.67548	0.348963740810017	1	0.335543	1	0.000962388
TIMP_2	RGM_C	-0.145328	-0.477048986876691	0.305586922040852	-0.470266	0.338266	0.47793
TIMP_2	TFPI	-0.358649	-0.75107606680404	-0.00811130204651395	-0.680951	0.0565034	0.0834766
TIMP_2	TSP4	0.647155	0.242391084151591	0.897823308739732	-1	0.871513	0.0602734
TIMP_2	AMINOACYLASE_1	-0.283956	-1	0.0526060831450231	-1	0.043638	0.0834766
TIMP_2	CARBONIC_ANHYDRASE_6	0.294923	-0.0218522295019378	0.9	-0.0137253	1	0.0602734
TIMP_2	CDK5_P35	-0.547114	-0.829144362549205	-0.0548314334790075	-0.810105	1	0.0834766
TIMP_2	CATHEPSIN_V	-0.125054	-0.463005228491255	0.6	-0.46031	1	0.555273
TIMP_2	DKK_4	0.294206	-0.0218522295019377	0.9	-0.0137253	1	0.0602734
TIMP_2	ECM1	0.492415	0.152620837962938	1	0.161377	1	0.00588102
TIMP_2	FETUB	-0.282114	-0.8	0.00397275632177291	-1	0.00243099	0.0525391
TIMP_2	KALLIKREIN_7	0.0445142	-0.359186432276813	0.395760145890291	-0.350476	0.396296	0.818242
TIMP_2	PAK3	-0.485568	-1	-0.131246241983553	-1	-0.120587	0.0138672
TIMP_2	PK3CG	-0.577638	-1	-0.236691971836179	-1	-0.220346	0.00461907
TIMP_2	TPSB2	-0.0908329	-0.7	0.218430507231188	-1	0.217036	0.563008
TIMP_2	CAMK1D	-0.630821	-0.88942846024913	0.1	-0.878556	1	0.145352
TIMP_2	CD30_LIGAND	0.0980349	-0.251632342475811	0.7	-0.245498	1	0.570742
TIMP_2	EPHA1	0.0614255	-0.251632342475811	0.7	-0.245498	1	0.733164
TIMP_2	GRANZYME_A	-0.160476	-0.53675081541213	0.165870241889679	-0.532223	0.15772	0.361914
TIMP_2	IL_18_RA	-0.46261	-0.910270783126207	-0.157872021635866	-0.791599	-0.155184	0.00575909
TIMP_2	IR	-0.134599	-0.411118840929162	0.5	-0.411695	1	0.446992
TIMP_2	KALLISTATIN	-0.244848	-0.536898119745386	0.187723588068752	-0.530329	0.190922	0.199492
TIMP_2	PDGF_RB	0.027206	-0.5	0.29085530747976	-1	0.293292	0.864648
TIMP_2	PGCB	0.338258	-0.5	0.632922252979229	-1	0.629753	0.137617
TIMP_2	SE_SELECTIN	-0.210497	-0.482783229336265	0.4	-0.479244	1	0.307773
TIMP_2	THROMBOSPONDIN_1	0.0458998	-0.347441245217737	0.401485887280306	-0.340007	0.40341	0.818242
TIMP_2	ANGIOTENSINOGEN	-0.476158	-1	-0.131246241983553	-1	-0.120587	0.0138672
TIMP_2	GCP_2	0.150743	-0.232708179103003	0.516212990481245	-0.222235	0.520922	0.446992
TIMP_2	MDC	0.0753318	-0.251632342475811	0.7	-0.245498	1	0.671289
TIMP_2	MIP_5	-0.0176477	-0.285071762386152	0.5	-0.282081	1	0.90332
TIMP_2	PROTEINASE_3	0.0426191	-0.362523563527395	0.367194120598446	-0.349681	0.35807	0.818242
TIMP_2	TAFI	-0.124169	-0.392028333799705	0.5	-0.394749	1	0.470195
TIMP_2	TARC	0.1228	-0.8	0.429107410955235	-1	0.426611	0.524336
TIMP_2	TGF_B3	0.00881643	-0.7	0.363436523496316	-1	0.359018	0.965195
TIMP_2	TSH	0.109277	-0.8	0.429107410955235	-1	0.426611	0.578477
TIMP_2	DKK1	0.170831	-0.13603121305473	0.7	-0.128107	1	0.269102
TIMP_2	ADIPONECTIN	0.560191	0.233992312018274	0.978368719471132	0.195562	0.85144	0.00355102
TIMP_2	A2_HS_GLYCOPROTEIN	-0.171564	-1	0.174455744848314	-1	0.172335	0.369648
TIMP_2	ARYLSULFATASE_A	0.299006	-0.0595366680875356	0.8	-0.0488566	1	0.0834766
TIMP_2	BMP10	0.33962	-0.5	0.632922252979229	-1	0.629753	0.137617
TIMP_2	CAMK1	-0.310251	-0.650500488556335	0.4	-0.64367	1	0.28457
TIMP_2	CHITOTRIOSIDASE_1	-0.265885	-0.711680193993603	0.078610930695655	-0.654987	0.0872762	0.16082
TIMP_2	CHL1	0.175931	-0.158514919889323	0.8	-0.1509	1	0.28457
TIMP_2	ENDOTHELIN_CONVERTING_1	0.133075	-0.5	0.407427767842391	-1	0.409196	0.446992
TIMP_2	FCN1	-0.229337	-0.494730131563112	0.5	-0.500238	1	0.238164
TIMP_2	GNS	-0.240239	-0.522155108901413	0.5	-0.520135	1	0.214961
TIMP_2	HGFA	0.140251	-0.294257660498539	0.385463758647144	-0.212846	0.397085	0.369648
TIMP_2	LGMN	-0.521569	-0.814649483119017	0.3	-0.810105	1	0.184023
TIMP_2	MP2K2	0.188856	-0.158514919889323	0.8	-0.1509	1	0.23043
TIMP_2	NID2	0.289779	-0.0292295380756809	1	-0.0225905	1	0.0680078
TIMP_2	OLR1	0.00832324	-0.6	0.347123610008445	-1	0.337079	0.965195
TIMP_2	RAP	-0.0900746	-0.7	0.218430507231188	-1	0.217036	0.570742
TIMP_2	VEGF_SR2	-0.49688	-1	-0.179660496395361	-1	-0.18406	0.00338205
TIMP_2	COMPLEMENT_FACTOR_H_5	-0.0740561	-0.7	0.218430507231188	-1	0.217036	0.648086
TIMP_2	IGF_II_RECEPTOR	-0.376899	-0.9	-0.105975879313642	-1	-0.10713	0.00865129
TIMP_2	KALLIKREIN_14	-0.68263	-1	-0.341719853491421	-1	-0.323555	0.0013805
TIMP_2	ANGIOSTATIN	-0.483315	-1	-0.131246241983553	-1	-0.120587	0.0138672
TIMP_2	P27KIP1	-0.00904311	-0.37307102988054	0.6	-0.366188	1	0.965195
TIMP_2	PYY	-0.554121	-0.864495169037323	-0.16131423545289	-0.814193	0.0186389	0.0525391
TIMP_2	STX1A	-0.556097	-0.87446509725972	-0.18261280976113	-0.819215	-0.0434382	0.0448047
TIMP_2	STIE_2	-0.144801	-0.475288360296009	0.319671424422177	-0.468376	0.350939	0.47793
TIMP_2	CARBONIC_ANHYDRASE_III	0.233451	-0.7	0.551400858806693	-1	0.542943	0.276836
TIMP_2	CYSTATIN_S	0.597726	0.236919297272797	1	0.228562	1	0.00355102
TIMP_2	CYTD	0.0470346	-0.304518430999507	0.384641537168404	-0.309866	0.379527	0.795039
TIMP_2	PPAC	-0.0506739	-0.372297190996967	0.27503043361196	-0.357019	0.273391	0.756367
TIMP_2	NAGK	0.205676	-0.7	0.551400858806693	-1	0.542943	0.392852
TIMP_2	SRAGE	0.0985918	-0.234310522955264	0.7	-0.22577	1	0.53207
TIMP_2	BPI	-0.0982574	-0.9	0.275947394535406	-1	0.276197	0.609414
TIMP_2	C6	-0.28878	-1	0.0701134918311705	-1	0.068728	0.0989453
TIMP_2	IGE	0.21355	-0.7	0.551400858806693	-1	0.542943	0.361914
TIMP_2	IL_17E	-0.492169	-1	-0.199402565652675	-1	-0.196023	0.00223517
TIMP_2	IL_6_SRA	0.0131201	-0.6	0.303828808133491	-1	0.310839	0.941992
TIMP_2	NEUROTROPHIN_3	0.146238	-0.269438413353201	0.489317737896283	-0.251554	0.494967	0.462461
TIMP_2	PAPP_A	0.501106	-0.1	0.756500077784608	-1	0.747419	0.261367
TIMP_2	PLASMINOGEN	-0.192584	-0.8	0.133935528237847	-1	0.125534	0.184023
TIMP_2	PREKALLIKREIN	-0.501647	-0.705944446686189	0	-0.714006	1	0.23043
TIMP_2	ALPHA_1_ANTICHYMOTRYPSIN	0.379094	0.0507932206149217	0.9	0.0611226	1	0.0216016
TIMP_2	P_SELECTIN	-0.416135	-0.667364029476708	0.3	-0.66159	1	0.184023
TIMP_2	TENASCIN	-0.0237485	-0.292620994790219	0.6	-0.291787	1	0.880117
TIMP_2	FACTOR_H	-0.178618	-1	0.174455744848314	-1	0.172335	0.338711
TIMP_2	MMP_2	0.693126	0.409945587112745	1	0.407407	1	3.4099e-05
TIMP_2	TRANSFERRIN	0.362061	0.0214157082723461	0.7894431230353	0.0121898	0.7332	0.0370703
TIMP_2	HISTONE_H2A_Z	0.164437	-0.158514919889323	0.8	-0.1509	1	0.338711
TIMP_2	IGF_I_SR	0.282698	-0.0744199376869211	0.9	-0.0728235	1	0.0989453
TIMP_2	IL_1_R4	-0.167937	-0.8	0.145899404261109	-1	0.13959	0.323242
TIMP_2	NCAM_L1	0.291227	-0.0744199376869211	0.9	-0.0728235	1	0.0989453
TIMP_2	SPONDIN_1	0.412922	-0.3	0.710969465879997	-1	0.711638	0.199492
TIMP_2	CYTT	-0.126872	-0.411118840929162	0.5	-0.411695	1	0.485664
TIMP_2	SAA	0.21669	-0.4	0.476781337879542	-1	0.471482	0.253633
TIMP_2	SICAM_1	-0.116118	-0.392028333799705	0.5	-0.394749	1	0.508867
TIMP_2	MSP	-0.0739756	-0.7	0.206285807026048	-1	0.206027	0.632617
TIMP_2	SP_D	0.0665232	-0.251632342475811	0.7	-0.245498	1	0.709961
TIMP_2	COLLECTIN_KIDNEY_1	-0.452	-0.696835763505618	-0.111489544629161	-0.708259	-0.127125	0.00854301
TIMP_2	ENPP7	-0.576159	-1	-0.295120196034445	-1	-0.294398	0.000421172
TIMP_2	ENTP5	-0.27714	-1	0.0526060831450231	-1	0.043638	0.0834766
TIMP_2	FCRL3	-0.0453223	-0.426246502117883	0.345516977427631	-0.405278	0.356388	0.818242
TIMP_2	MFGM	-0.0403551	-0.394492788712369	0.38469093677434	-0.383078	0.407675	0.841445
TIMP_2	PCSK7	-0.167796	-0.8	0.145899404261109	-1	0.13959	0.323242
TIMP_2	SPARCL1	0.236895	-0.4	0.491987819915566	-1	0.494476	0.184023
TIMP_2	ST4S6	-0.161517	-0.596166045367003	0.188174472908962	-0.561565	0.196367	0.40832
TIMP_2	TGM3	0.0807714	-0.272837812211581	0.8	-0.269943	1	0.671289
TIMP_2	TROPOMYOSIN_2	-0.475749	-1	-0.159185001939321	-1	-0.164587	0.00575909
TIMP_2	ZAP70	-0.514684	-0.779940152956393	0.2	-0.774339	1	0.199492
TIMP_2	C1_ESTERASE_INHIBITOR	0.0767334	-0.272837812211581	0.8	-0.269943	1	0.686758
TIMP_2	C4	-0.398358	-1	-0.0711180406398517	-1	-0.0811706	0.0138672
TIMP_2	C5B__6_COMPLEX	-0.43334	-0.736092605285454	0.4	-0.72835	1	0.145352
TIMP_2	IL_5_RA	0.061864	-0.205089697373374	0.7	-0.209408	1	0.694492
TIMP_2	KININOGEN__HMW	-0.642188	-0.895805706385191	-0.184501006430476	-0.878556	1	0.0912109
TIMP_2	NCAM_120	0.310945	-0.4	0.595219854495664	-1	0.597308	0.222695
TIMP_2	SCGF_ALPHA	0.147698	-0.188649554083766	0.433823467111789	-0.164814	0.445265	0.361914
TIMP_2	BST1	0.0180603	-0.6	0.275567225445761	-1	0.268345	0.90332
TIMP_2	CDON	0.0691503	-0.251632342475811	0.7	-0.245498	1	0.694492
TIMP_2	CLUSTERIN	-0.0541935	-0.393711885047135	0.290360011227917	-0.383766	0.295593	0.764102
TIMP_2	EMR2	0.0676615	-0.251632342475811	0.7	-0.245498	1	0.702227
TIMP_2	FUCOSYLTRANSFERASE_3	-0.0147839	-0.348782497906963	0.6	-0.339414	1	0.934258
TIMP_2	FUT5	-0.303967	-0.57486684905047	0.3	-0.570348	1	0.253633
TIMP_2	HDGR2	0.352535	-0.0360457259292453	0.680404506170744	-0.0461818	0.667414	0.0834766
TIMP_2	IL_34	-0.495066	-1	-0.131246241983553	-1	-0.120587	0.0138672
TIMP_2	KYNU	-0.196872	-0.8	0.145899404261109	-1	0.13959	0.191758
TIMP_2	PLXC1	0.0599681	-0.273309148167004	0.69246081810842	-0.270331	0.650249	0.756367
TIMP_2	SLIK5	0.606545	-0.1	0.833166266800698	-1	0.826546	0.253633
TIMP_2	PH	-0.249714	-0.560265276983605	0.131512062350592	-0.549806	0.125731	0.176289
TIMP_2	APO_D	-0.590886	-1	-0.266597864575596	-1	-0.263746	0.00136554
TIMP_2	AFAMIN	-0.310176	-0.58442205065069	0.4	-0.586925	1	0.238164
TIMP_2	GELSOLIN	0.817387	0.2	0.980363280288901	-1	0.958575	0.253633
TIMP_2	C34_GP41_HIV_FRAGMENT	-0.0183769	-0.292620994790219	0.6	-0.291787	1	0.90332
TIMP_2	PERL	0.00993612	-0.5	0.299437993387349	-1	0.301971	0.949727
TIMP_2	ITI_HEAVY_CHAIN_H4	-0.0650219	-0.589957987036734	0.24057988079345	-0.505572	0.240568	0.709961
TIMP_2	TXD12	-0.313811	-0.554635867646947	0.2	-0.547306	1	0.168555
TIMP_2	SL_SELECTIN	0.253588	-0.123329661537581	0.605210831995364	-0.127781	0.596847	0.199492
TIMP_2	TRKB	0.357005	0.0389835334086833	0.697953916618569	0.0525454	0.713057	0.0216016
TIMP_2	ANGIOGENIN	-0.17617	-0.8	0.133935528237847	-1	0.125534	0.245898
TIMP_2	COAGULATION_FACTOR_IX	-0.579442	-1	-0.236691971836179	-1	-0.220346	0.00461907
TIMP_2	COAGULATION_FACTOR_X	-0.553611	-0.793649157650592	-0.244493932806783	-0.791464	-0.252408	0.000421172
TIMP_2	COAGULATION_FACTOR_V	-0.213723	-0.556977042760185	0.5	-0.548925	1	0.377383
TIMP_2	ENDOGLIN	0.00697557	-0.6	0.303828808133491	-1	0.310839	0.965195
TIMP_2	HCC_4	-0.0267372	-0.285071762386152	0.5	-0.282081	1	0.856914
TIMP_2	MIP_3B	0.053042	-0.295131121424214	0.465792962942989	-0.298997	0.452571	0.787305
TIMP_2	MIS	-0.191989	-0.7	0.0916740445025707	-1	0.0910316	0.16082
TIMP_2	STANNIOCALCIN_1	-0.227866	-0.522155108901413	0.5	-0.520135	1	0.276836
TIMP_2	ANNEXIN_I	0.606304	-0.1	0.833166266800698	-1	0.826546	0.261367
TIMP_2	ANNEXIN_II	0.310222	-0.5	0.632922252979229	-1	0.629753	0.253633
TIMP_2	ARTS1	0.171107	-0.12286231479741	0.7	-0.117442	1	0.238164
TIMP_2	CARBONIC_ANHYDRASE_I	-0.338708	-0.650500488556335	0.4	-0.64367	1	0.168555
TIMP_2	CATZ	0.159555	-0.158514919889323	0.8	-0.1509	1	0.361914
TIMP_2	DERM	0.36983	0.080137606072929	0.8	0.0871091	1	0.0138672
TIMP_2	ELAFIN	0.258619	-0.0595366680875356	0.8	-0.0488566	1	0.10668
TIMP_2	ERP29	-0.501302	-0.814649483119017	0.3	-0.810105	1	0.269102
TIMP_2	FIBRINOGEN_G_CHAIN_DIMER	0.239271	-0.7	0.551400858806693	-1	0.542943	0.253633
TIMP_2	GP1BA	0.202351	-0.4	0.482226277860201	-1	0.481927	0.338711
TIMP_2	GPC5	0.0706879	-0.272837812211582	0.8	-0.269943	1	0.717695
TIMP_2	GRN	-0.143053	-0.42006731769361	0.290715912913944	-0.422089	0.259172	0.40832
TIMP_2	HRG	-0.332539	-0.650500488556335	0.4	-0.64367	1	0.191758
TIMP_2	LG3BP	-0.211036	-0.494730131563112	0.5	-0.500238	1	0.323242
TIMP_2	MN_SOD	-0.0610404	-0.498001891931382	0.221092484753997	-0.486411	0.22072	0.709961
TIMP_2	PAFAH	-0.322078	-0.599668868584848	0.4	-0.60731	1	0.199492
TIMP_2	SCD163	0.0208529	-0.5	0.299437993387349	-1	0.301971	0.895586
TIMP_2	SEPR	0.0291903	-0.6	0.347123610008445	-1	0.337079	0.872383
TIMP_2	TRYPSIN_2	-0.0620453	-0.9	0.275947394535406	-1	0.276197	0.756367
TIMP_2	TSG_6	0.231828	-0.4	0.491987819915566	-1	0.494476	0.214961
TIMP_2	CLM6	0.137976	-0.352748218847082	0.435483740293648	-0.297376	0.436925	0.454727
TIMP_2	IL_22BP	0.347664	-0.0804324794229042	0.661179617484175	-0.0968198	0.647904	0.0989453
TIMP_2	IL_23_R	0.0372888	-0.464209025868827	0.370662134555198	-0.451556	0.365562	0.84918
TIMP_2	ILT_2	-0.111873	-0.364176398536348	0.4	-0.355501	1	0.470195
TIMP_2	ILT_4	0.235653	-0.4	0.491987819915566	-1	0.494476	0.191758
TIMP_2	JAG1	0.258556	-0.0340478086717984	0.656390728638268	-0.0225905	1	0.0757422
TIMP_2	LAG_3	0.302274	-0.5	0.632922252979229	-1	0.629753	0.292305
TIMP_2	MICB	0.354606	0.0275898154240602	0.683042030909507	0.0410538	0.680499	0.0216016
TIMP_2	NOGO_RECEPTOR	-0.105336	-0.386559263148091	0.4	-0.385508	1	0.555273
TIMP_2	NOTCH_3	0.797316	0.516634426992175	1	0.512271	1	6.02066e-06
TIMP_2	NR_CAM	0.229244	-0.7	0.551400858806693	-1	0.542943	0.300039
TIMP_2	NRX3B	0.3469	-0.0873956885466795	0.658163696972552	-0.107998	0.645206	0.10668
TIMP_2	SEM6B	0.0163845	-0.6	0.347123610008445	-1	0.337079	0.926523
TIMP_2	SICAM_5	-0.179054	-0.8	0.133935528237847	-1	0.125534	0.23043
TIMP_2	SIG14	0.219179	-0.4	0.491987819915566	-1	0.494476	0.276836
TIMP_2	SLAF6	0.261456	-0.0812360221036438	0.699714240748552	-0.0858412	0.665101	0.16082
TIMP_2	SREC_I	0.114928	-0.5	0.407427767842391	-1	0.409196	0.53207
TIMP_2	TCCR	0.0268812	-0.7	0.363436523496316	-1	0.359018	0.895586
TIMP_2	UNC5H3	0.459003	0.124162387952464	0.877298142023731	0.100499	0.781543	0.0138672
TIMP_2	UNC5H4	0.409846	-0.3	0.710969465879997	-1	0.711638	0.207227
TIMP_2	PCSK9	-0.357095	-0.683872901223668	-0.0225253967565629	-0.665762	-0.0214901	0.0370703
TIMP_2	DRAK2	-0.348716	-0.676785516836465	0.0768432903477589	-0.645692	0.254264	0.129883
TIMP_2	PDE4D	-0.199163	-1	0.174455744848314	-1	0.172335	0.261367
TIMP_2	TYK2	-0.738027	-0.957236808374157	-0.263458805021166	-0.930311	1	0.0989453
TIMP_2	EOTAXIN	-0.0989293	-0.7	0.239149907200707	-1	0.235073	0.563008
TIMP_2	COAGULATION_FACTOR_IXAB	-0.574782	-1	-0.236691971836179	-0.922408	-0.216857	0.00461907
TIMP_2	B7_2	0.119188	-0.5	0.407427767842391	-1	0.409196	0.516602
TIMP_2	CALGRANULIN_B	0.00709431	-0.5	0.299437993387349	-1	0.301971	0.965195
TIMP_2	CASPASE_10	-0.69363	-1	-0.386307354522933	-1	-0.369146	0.000295383
TIMP_2	OMD	0.629135	0	0.80708662185983	-1	0.813449	0.122148
TIMP_2	SEMAPHORIN_3E	0.194104	-0.13603121305473	0.7	-0.128107	1	0.191758
TIMP_2	FAS__SOLUBLE	0.181605	-0.180386893915226	0.9	-0.177339	1	0.323242
TIMP_2	SLEPTIN_R	-0.190535	-0.8	0.117605179024701	-1	0.112508	0.176289
TIMP_2	SHPS1	0.272223	-0.0218522295019377	0.9	-0.0137253	1	0.0602734
TIMP_2	CNDP1	-0.273072	-0.8	0.0265456178351493	-1	0.023426	0.0680078
TIMP_2	COLEC12	0.1873	-0.13603121305473	0.7	-0.128107	1	0.191758
TIMP_2	CYTN	-0.0484228	-0.360281455232197	0.286743390487265	-0.345038	0.290999	0.771836
TIMP_2	FICOLIN_3	-0.367673	-1	-0.0529525691017909	-1	-0.0596827	0.0216016
TIMP_2	H6ST1	-0.310612	-0.650500488556335	0.4	-0.64367	1	0.276836
TIMP_2	RBP	-0.541169	-0.780373124605074	0.0833901931659502	-0.774339	1	0.0680078
TIMP_2	RGMA	0.269847	-0.0744199376869212	0.9	-0.0728235	1	0.129883
TIMP_2	SICAM_2	0.0685419	-0.272837812211582	0.8	-0.269943	1	0.72543
TIMP_2	SLAF7	0.273268	-0.029229538075681	1	-0.0225905	1	0.0680078
TIMP_2	CATHEPSIN_D	-0.328059	-0.650500488556335	0.4	-0.64367	1	0.207227
TIMP_2	EGF	0.284494	-0.0744199376869211	0.9	-0.0728235	1	0.0989453
TIMP_2	BFGF_R	0.697297	0.409945587112745	1	0.407407	1	3.4099e-05
TIMP_2	CRIPTO	0.334896	-0.5	0.632922252979229	-1	0.629753	0.153086
TIMP_2	EPO	0.359654	0.0121596999601594	0.742233607417032	5.03811e-05	0.709481	0.0525391
TIMP_2	IL_9	0.37252	0.0286931236566924	1	0.0280309	1	0.0370703
TIMP_2	NG36	0.382396	0.0286931236566925	1	0.0280309	1	0.0370703
TIMP_2	X_3HAO	-0.127945	-0.43208162406354	0.6	-0.429691	1	0.501133
TIMP_2	TNF_A	-0.151431	-0.470647358260986	0.20612993554475	-0.465405	0.211546	0.400586
TIMP_2	CREL1	-0.165696	-0.7	0.0916740445025707	-1	0.0910316	0.16082
TIMP_2	LECTIN__MANNOSE_2	-0.499661	-1	-0.131246241983553	-1	-0.120587	0.0138672
TIMP_2	LRP1B	-0.396245	-1	-0.0310727275829482	-1	-0.0221923	0.0370703
TIMP_2	MYPC1	0.186318	-0.180386893915226	0.9	-0.177339	1	0.300039
TIMP_2	CATHEPSIN_H	0.0272802	-0.6	0.303828808133491	-1	0.310839	0.872383
TIMP_2	ROR1	0.480802	0.130372840282369	1	0.12954	1	0.0138672
TIMP_2	FBLN3	0.720482	0	0.95001756008873	-1	0.928068	0.184023
TIMP_2	MMP_8	-0.0762314	-0.7	0.218430507231188	-1	0.217036	0.632617
TIMP_2	FAM3B	0.0147151	-0.5	0.299437993387349	-1	0.301971	0.926523
TIMP_2	IFN_A_B_R1	0.0726624	-0.251632342475811	0.7	-0.245498	1	0.679023
TIMP_2	HMGN1	-0.488376	-1	-0.199402565652675	-1	-0.196023	0.00223517
TIMP_2	UB2G2	-0.727534	-0.937054328508448	0	-0.919912	1	0.168555
TIMP_2	QORL1	-0.698918	-1	-0.341719853491421	-1	-0.323555	0.0013805
TIMP_2	PEDF	0.141321	-0.271610456034611	0.450181402678576	-0.248557	0.450403	0.439258
TIMP_2	CATF	0.0945575	-0.251632342475811	0.7	-0.245498	1	0.586211
TIMP_2	PLXB2	-0.16957	-0.8	0.145899404261109	-1	0.13959	0.315508
VEGF_SR3	VEGF_SR3	1	0.833937641882258	1	0.857868	1	2.911e-13
VEGF_SR3	C5	0.0747314	-0.196278187498965	0.6	-0.199251	1	0.617148
VEGF_SR3	APO_E	0.245176	-0.0614543363310255	0.517731065589486	-0.0438648	0.525627	0.0989453
VEGF_SR3	CXCL16__SOLUBLE	-0.148783	-0.430078390754447	0.161160693143507	-0.425738	0.148868	0.323242
VEGF_SR3	SCF_SR	-0.0426936	-0.294970054316306	0.336136647089842	-0.296163	0.338456	0.77957
VEGF_SR3	TIMP_3	-0.325773	-0.554837101848445	0.2	-0.547957	1	0.122148
VEGF_SR3	GFRA_2	0.0827196	-0.189199657136889	0.6	-0.185774	1	0.547539
VEGF_SR3	X_6CKINE	0.212431	-0.3	0.465105418065431	-1	0.458077	0.276836
VEGF_SR3	HMG_1	0.36573	0.103287314748758	0.8	0.101703	1	0.0138672
VEGF_SR3	OPG	0.230711	-0.4	0.487422886969076	-1	0.489338	0.199492
VEGF_SR3	B_ENDORPHIN	0.329384	-0.3	0.583349219776786	-1	0.581419	0.122148
VEGF_SR3	FACTOR_I	0.0536764	-0.198926560488996	0.376185820704763	-0.199729	0.370861	0.702227
VEGF_SR3	IGFBP_3	0.110357	-0.5	0.381899845249617	-1	0.379358	0.516602
VEGF_SR3	MYELOPEROXIDASE	-0.0502029	-0.298956446387351	0.227519023480418	-0.313018	0.213587	0.709961
VEGF_SR3	ANGIOPOIETIN_2	0.32094	-0.3	0.583349219776786	-1	0.581419	0.16082
VEGF_SR3	EPHRIN_A4	0.222311	-0.4	0.487422886969076	-1	0.489338	0.238164
VEGF_SR3	GP130__SOLUBLE	0.188894	-0.131065168437004	1	-0.129372	1	0.191758
VEGF_SR3	HPV_E7_TYPE18	0.0198632	-0.6	0.309504041788945	-1	0.313556	0.911055
VEGF_SR3	IL_1_R_ACP	0.326924	-0.3	0.583349219776786	-1	0.581419	0.129883
VEGF_SR3	MACROPHAGE_MANNOSE_RECEPT	0.0485462	-0.265131338831669	0.337417582935685	-0.25638	0.330763	0.748633
VEGF_SR3	M_CSF_R	-0.252234	-0.541803339865742	0.0371422706920052	-0.544885	0.0204031	0.0757422
VEGF_SR3	P_CADHERIN	0.367204	0.0721943258194275	1	0.0765066	1	0.0216016
VEGF_SR3	SUPAR	0.0443414	-0.275279167033565	0.296486436244004	-0.260065	0.300029	0.756367
VEGF_SR3	TRKC	0.335473	-0.3	0.567650454039176	-1	0.560445	0.0757422
VEGF_SR3	BCMA	-0.183628	-0.7	0.0886737942124979	-1	0.0879154	0.153086
VEGF_SR3	CK_MM	0.0456573	-0.292792358959048	0.356879826856936	-0.284381	0.352522	0.787305
VEGF_SR3	ERBB1	0.360497	0.0721943258194273	1	0.0765066	1	0.0216016
VEGF_SR3	MIA	-0.174103	-0.6	0.0829311949406069	-1	0.0794865	0.145352
VEGF_SR3	PROTEIN_S	0.187583	-0.131065168437004	1	-0.129372	1	0.191758
VEGF_SR3	TECK	-0.0282537	-0.321896521762501	0.7	-0.32024	1	0.872383
VEGF_SR3	TNFSF18	-0.147804	-0.4550322732587	0.194138636879162	-0.438125	0.209614	0.385117
VEGF_SR3	CNTFR_ALPHA	0.232776	-0.4	0.487422886969076	-1	0.489338	0.191758
VEGF_SR3	EMAP_2	0.575668	0.310514480789103	1	0.31516	1	0.000103706
VEGF_SR3	MICA	0.0808964	-0.174363328420733	0.5	-0.165752	1	0.516602
VEGF_SR3	SIGLEC_6	0.055547	-0.243118321349264	0.455257926067886	-0.231888	0.45107	0.733164
VEGF_SR3	SIGLEC_7	0.313298	-0.3	0.535840448356535	-1	0.53294	0.184023
VEGF_SR3	APO_A_I	0.503591	-0.1	0.725283524509567	-1	0.724586	0.23043
VEGF_SR3	GDF_11_8	0.049864	-0.271663190061674	0.380724784074995	-0.258174	0.379917	0.764102
VEGF_SR3	HEMOPEXIN	0.0514638	-0.171319663400373	0.352593681191705	-0.159056	0.343052	0.671289
VEGF_SR3	IL_16	0.163551	-0.0897032236033611	0.6	-0.0869987	1	0.199492
VEGF_SR3	LACTOFERRIN	-0.260319	-0.7	-0.008632141645632	-1	-0.0112863	0.0448047
VEGF_SR3	LAG_1	0.0588587	-0.19796695437544	0.47571240667992	-0.202341	0.460753	0.694492
VEGF_SR3	LD78_BETA	0.342106	0.0337152201877168	0.569633170281047	0.0718526	0.573615	0.0138672
VEGF_SR3	APO_B	0.00345108	-0.6	0.309504041788945	-1	0.313556	0.980664
VEGF_SR3	CADHERIN_5	0.442374	0.14703875521269	0.660515075323162	0.18635	0.664033	0.000588
VEGF_SR3	EDA	0.152293	-0.142209881576985	0.552852683987435	-0.140181	0.522961	0.346445
VEGF_SR3	HAI_1	0.136558	-0.298254157487371	0.361432935672842	-0.204849	0.356485	0.315508
VEGF_SR3	KALLIKREIN_11	0.0363444	-0.6	0.309504041788945	-1	0.313556	0.825977
VEGF_SR3	KALLIKREIN_8	-0.140546	-0.414073263246603	0.374092079289665	-0.413007	1	0.423789
VEGF_SR3	LIPOCALIN_2	-0.240437	-0.479471281650523	0.196959328903393	-0.480036	0.144143	0.137617
VEGF_SR3	MET	0.414029	-0.1	0.613227430962341	-1	0.618846	0.191758
VEGF_SR3	SFRP_3	-0.115896	-0.387323543907175	0.5	-0.385565	1	0.501133
VEGF_SR3	SPINT2	-0.49387	-1	-0.185096385616656	-1	-0.179151	0.00389095
VEGF_SR3	STIE_1	0.381073	0.103287314748758	0.8	0.101703	1	0.0138672
VEGF_SR3	C5A	-0.0901872	-0.6	0.190915299165363	-1	0.193592	0.524336
VEGF_SR3	KARYOPHERIN_A2	0.0241623	-0.6	0.309504041788945	-1	0.313556	0.887852
VEGF_SR3	A1_ANTICHYMOTRYPSIN	-0.187093	-1	0.126651469969023	-1	0.124555	0.199492
VEGF_SR3	C7	-0.0337213	-0.321896521762501	0.7	-0.32024	1	0.841445
VEGF_SR3	CCL28	-0.0599993	-0.562836636661626	0.234475392072575	-0.502497	0.227969	0.717695
VEGF_SR3	HCC_1	0.216608	-0.3	0.457014593953251	-1	0.447158	0.23043
VEGF_SR3	MPIF_1	-0.0580811	-0.39770984773327	0.196010998450331	-0.415428	0.201205	0.694492
VEGF_SR3	SRANKL	0.292327	-0.0346749450066072	1	-0.0269449	1	0.0680078
VEGF_SR3	APO_E3	0.263702	-0.0346749450066071	1	-0.0269449	1	0.0680078
VEGF_SR3	FACTOR_D	-0.507748	-0.771223039969323	0.2	-0.762903	1	0.245898
VEGF_SR3	GROWTH_HORMONE_RECEPTOR	0.420982	-0.2	0.675927006516226	-1	0.671129	0.137617
VEGF_SR3	PROPERDIN	-0.108185	-0.411058091521354	0.5	-0.413007	1	0.570742
VEGF_SR3	PROTEIN_C	-0.0451157	-0.301034229801956	0.288868414251912	-0.306048	0.289627	0.764102
VEGF_SR3	SCGF_BETA	-0.173031	-0.7	0.0886737942124979	-1	0.0879154	0.16082
VEGF_SR3	VCAM_1	0.0196709	-0.5	0.293282811352613	-1	0.295286	0.90332
VEGF_SR3	CD36_ANTIGEN	-0.0399352	-0.275871399240308	0.5	-0.270339	1	0.771836
VEGF_SR3	CONTACTIN_1	-0.115621	-0.377594583090561	0.5	-0.372098	1	0.47793
VEGF_SR3	EDAR	-0.113956	-0.411058091521354	0.5	-0.413007	1	0.547539
VEGF_SR3	ESAM	-0.268465	-0.9	0.0327502564631163	-1	0.0252627	0.0680078
VEGF_SR3	GRO_A	-0.179865	-0.7	0.0971406247248577	-1	0.099473	0.16082
VEGF_SR3	HISTONE_H1_2	0.176002	-0.089703223603361	0.6	-0.0869987	1	0.153086
VEGF_SR3	IL_1_SRI	0.535772	0.0947935401004123	0.727452623892436	0.193145	0.731432	0.0370703
VEGF_SR3	IL_17_SR	-0.188815	-0.6	0.0768528687945594	-1	0.0673528	0.129883
VEGF_SR3	IL_1RRP2	0.178628	-0.131065168437004	1	-0.129372	1	0.222695
VEGF_SR3	LSAMP	0.128968	-0.5	0.381899845249617	-1	0.379358	0.416055
VEGF_SR3	MBL	0.175154	-0.0825153112671283	0.6	-0.0753104	1	0.137617
VEGF_SR3	PD_L2	0.305925	-0.3	0.535840448356535	-1	0.53294	0.222695
VEGF_SR3	SIGLEC_9	0.543395	0.326176733458129	0.8	0.342021	1	1.60111e-06
VEGF_SR3	TGF_B_R_III	0.174083	-0.0825153112671283	0.6	-0.0753104	1	0.137617
VEGF_SR3	A2_ANTIPLASMIN	0.214518	-0.4	0.487422886969076	-1	0.489338	0.276836
VEGF_SR3	CALPASTATIN	-0.18013	-1	0.126651469969023	-1	0.124555	0.23043
VEGF_SR3	CK_B_8_1	-0.12145	-0.377594583090561	0.5	-0.372098	1	0.446992
VEGF_SR3	DC_SIGN	0.1027	-0.4	0.365813810489039	-1	0.358108	0.53207
VEGF_SR3	DC_SIGNR	0.374804	0.0721943258194275	1	0.0765066	1	0.0216016
VEGF_SR3	IL_19	0.23252	-0.4	0.487422886969076	-1	0.489338	0.191758
VEGF_SR3	I_TAC	-0.406939	-0.629577233457948	0.2	-0.628084	1	0.23043
VEGF_SR3	MIP_1A	0.0162547	-0.5	0.293282811352613	-1	0.295286	0.918789
VEGF_SR3	MRC2	0.182091	-0.089703223603361	0.6	-0.0869987	1	0.153086
VEGF_SR3	PARC	0.0279744	-0.5	0.293282811352613	-1	0.295286	0.856914
VEGF_SR3	RESISTIN	0.269606	0.0167732152630553	0.7	0.0222034	1	0.0370703
VEGF_SR3	TRYPSIN	0.0211903	-0.6	0.309504041788945	-1	0.313556	0.90332
VEGF_SR3	VWF	-0.349795	-0.649327693537112	-0.0214182347492305	-0.632671	-0.0189733	0.0370703
VEGF_SR3	HAPTOGLOBIN__MIXED_TYPE	0.130987	-0.4	0.365813810489039	-1	0.358108	0.369648
VEGF_SR3	BAFF	0.435082	-0.2	0.675927006516226	-1	0.671129	0.0680078
VEGF_SR3	C9	-0.202618	-0.497256145078572	0.4	-0.503325	1	0.369648
VEGF_SR3	CATHEPSIN_B	-0.0565638	-0.43997942754329	0.251576068346324	-0.423125	0.242094	0.733164
VEGF_SR3	IGM	-0.104145	-0.377594583090561	0.5	-0.372098	1	0.539805
VEGF_SR3	IL_18_BPA	0.148329	-0.162897313254921	0.486234337634857	-0.158926	0.476101	0.369648
VEGF_SR3	LBP	0.287084	0.011176648601517	0.7	0.018129	1	0.0370703
VEGF_SR3	COAGULATION_FACTOR_XA	0.108037	-0.4	0.374172062024178	-1	0.367353	0.516602
VEGF_SR3	TIG2	-0.125393	-0.387323543907175	0.5	-0.385565	1	0.446992
VEGF_SR3	TNF_SR_II	0.169774	-0.131065168437004	1	-0.129372	1	0.261367
VEGF_SR3	SIGLEC_3	0.0801593	-0.189199657136889	0.6	-0.185774	1	0.563008
VEGF_SR3	IDUA	0.0900021	-0.189199657136889	0.6	-0.185774	1	0.508867
VEGF_SR3	AMYLOID_PRECURSOR_PROTEIN	-0.561192	-1	-0.294426759325499	-0.840717	-0.272071	0.000684885
VEGF_SR3	ASAHL	-0.176693	-0.6	0.0829311949406069	-1	0.0794865	0.145352
VEGF_SR3	ATS13	0.185397	-0.131065168437004	1	-0.129372	1	0.191758
VEGF_SR3	CARBONIC_ANHYDRASE_IV	-0.000198734	-0.3218965217625	0.7	-0.32024	1	0.996133
VEGF_SR3	CATHEPSIN_A	0.0430718	-0.319163907254473	0.34222416835546	-0.306103	0.33933	0.795039
VEGF_SR3	CATHEPSIN_S	0.242044	-0.0956158820577781	0.522441108019581	-0.0847897	0.527343	0.145352
VEGF_SR3	COAGULATION_FACTOR_VII	0.20836	-0.4	0.477990785714383	-1	0.473898	0.292305
VEGF_SR3	C2	0.334551	-0.3	0.567650454039176	-1	0.560445	0.0757422
VEGF_SR3	GRANULYSIN	0.0299295	-0.5	0.283284096010356	-1	0.278511	0.841445
VEGF_SR3	HPLN1	-0.291922	-0.9	0.0327502564631163	-1	0.0252627	0.0680078
VEGF_SR3	IDS	0.166812	-0.131065168437004	1	-0.129372	1	0.276836
VEGF_SR3	KALLIKREIN_12	-0.0686194	-0.8	0.232158750168287	-1	0.224843	0.679023
VEGF_SR3	LYVE1	-0.0858563	-0.6	0.190915299165363	-1	0.193592	0.547539
VEGF_SR3	ASAH2	0.0557758	-0.193394353791992	0.396141454879732	-0.19089	0.413422	0.694492
VEGF_SR3	NIDOGEN	-0.174223	-0.6	0.0829311949406069	-1	0.0794865	0.145352
VEGF_SR3	PIGR	0.0115058	-0.5	0.293282811352613	-1	0.295286	0.941992
VEGF_SR3	SEMAPHORIN_3A	0.274593	-0.0346749450066071	1	-0.0269449	1	0.0680078
VEGF_SR3	WFKN2	-0.0997077	-0.6	0.188000382394249	-1	0.183351	0.454727
VEGF_SR3	BGH3	0.0725818	-0.230342756418299	0.7	-0.223764	1	0.65582
VEGF_SR3	C1R	0.121719	-0.5	0.397982100248043	-1	0.404292	0.493398
VEGF_SR3	CD109	0.368832	0.0721943258194275	1	0.0765066	1	0.0216016
VEGF_SR3	CD23	-0.271	-0.8	-0.00229029944866674	-1	-0.00162551	0.0525391
VEGF_SR3	CD48	0.0735967	-0.230342756418299	0.7	-0.223764	1	0.648086
VEGF_SR3	CD5L	0.173559	-0.105569409216126	0.6	-0.103038	1	0.176289
VEGF_SR3	CNTN2	-0.372071	-0.9	-0.102409805037354	-1	-0.100407	0.0138672
VEGF_SR3	CONTACTIN_4	-0.0896762	-0.6	0.181320438699851	-1	0.173945	0.485664
VEGF_SR3	CONTACTIN_5	0.0111675	-0.6	0.309504041788945	-1	0.313556	0.949727
VEGF_SR3	CYTF	-0.191225	-0.7	0.0971406247248577	-1	0.099473	0.16082
VEGF_SR3	CYSTATIN_M	-0.366297	-1	-0.0680263385631668	-1	-0.0714992	0.0216016
VEGF_SR3	FCG2A	0.211157	-0.3	0.434520962176802	-1	0.428357	0.23043
VEGF_SR3	FCG2B	0.20065	-0.3	0.445334312034324	-1	0.437808	0.307773
VEGF_SR3	FCG3B	-0.0863742	-0.6	0.188000382394249	-1	0.183351	0.524336
VEGF_SR3	FCN2	0.291894	0.011176648601517	0.7	0.018129	1	0.0370703
VEGF_SR3	GFRA_1	0.131239	-0.5	0.397982100248043	-1	0.404292	0.446992
VEGF_SR3	HEPARIN_COFACTOR_II	-0.245946	-0.48807654892308	-0.0017991497836596	-0.509843	-0.0151217	0.0293359
VEGF_SR3	LRIG3	0.440368	0.102812560127856	0.665790508386293	0.132712	0.66395	0.0216016
VEGF_SR3	MATN2	-0.191867	-0.7	0.0971406247248577	-1	0.099473	0.16082
VEGF_SR3	RGMB	-0.181999	-1	0.126651469969023	-1	0.124555	0.222695
VEGF_SR3	RGM_C	-0.133356	-0.411058091521354	0.5	-0.413007	1	0.454727
VEGF_SR3	TFPI	-0.0592326	-0.492975166785703	0.238291334754909	-0.473075	0.23095	0.72543
VEGF_SR3	TSP4	-0.357178	-0.772517350645411	-0.0616878477064949	-0.696229	-0.0610585	0.0216016
VEGF_SR3	AMINOACYLASE_1	0.203592	-0.4	0.477990785714383	-1	0.473898	0.323242
VEGF_SR3	CARBONIC_ANHYDRASE_6	-0.40606	-0.610712695438638	0.1	-0.619598	1	0.245898
VEGF_SR3	CDK5_P35	0.0345356	-0.6	0.309504041788945	-1	0.313556	0.833711
VEGF_SR3	CATHEPSIN_V	0.204436	-0.4	0.487422886969076	-1	0.489338	0.330977
VEGF_SR3	DKK_4	-0.416511	-0.610712695438638	0.1	-0.619598	1	0.176289
VEGF_SR3	ECM1	0.0392133	-0.5	0.293282811352613	-1	0.295286	0.802773
VEGF_SR3	FETUB	-0.0203613	-0.267182053854223	0.5	-0.258336	1	0.880117
VEGF_SR3	KALLIKREIN_7	-0.103346	-0.411058091521354	0.5	-0.413007	1	0.593945
VEGF_SR3	PAK3	0.183696	-0.131065168437004	1	-0.129372	1	0.199492
VEGF_SR3	PK3CG	-0.0467995	-0.358824158754917	0.300606659949681	-0.349992	0.301272	0.77957
VEGF_SR3	TPSB2	0.0518672	-0.211820497491704	0.358988821229684	-0.208201	0.349782	0.717695
VEGF_SR3	CAMK1D	0.148473	-0.162144649039094	0.48717216786741	-0.158175	0.477326	0.369648
VEGF_SR3	CD30_LIGAND	-0.170023	-0.7	0.0971406247248577	-1	0.099473	0.214961
VEGF_SR3	EPHA1	-0.0151073	-0.290614742886752	0.5	-0.290867	1	0.926523
VEGF_SR3	GRANZYME_A	0.375674	0.103287314748758	0.8	0.101703	1	0.0138672
VEGF_SR3	IL_18_RA	0.454384	0.205080140215443	0.9	0.206802	1	0.00135197
VEGF_SR3	IR	0.521486	-0.1	0.699125863926056	-1	0.711647	0.145352
VEGF_SR3	KALLISTATIN	0.329547	-0.3	0.567650454039176	-1	0.560445	0.10668
VEGF_SR3	PDGF_RB	-0.124896	-0.358585820801339	0.4	-0.348798	1	0.385117
VEGF_SR3	PGCB	-0.251549	-0.552103210375583	0.0921858737311215	-0.545105	0.0802325	0.137617
VEGF_SR3	SE_SELECTIN	0.338979	0.0478961153461583	0.552242806598718	0.0963108	0.560902	0.00380796
VEGF_SR3	THROMBOSPONDIN_1	-0.5931	-1	-0.294426759325499	-1	-0.28372	0.000684885
VEGF_SR3	ANGIOTENSINOGEN	0.426743	-0.2	0.675927006516226	-1	0.671129	0.10668
VEGF_SR3	GCP_2	-0.513781	-0.771223039969323	0.2	-0.762903	1	0.214961
VEGF_SR3	MDC	-0.127315	-0.387323543907175	0.5	-0.385565	1	0.439258
VEGF_SR3	MIP_5	-0.0146442	-0.265087853034025	0.4	-0.25356	1	0.911055
VEGF_SR3	PROTEINASE_3	0.0810282	-0.196278187498965	0.6	-0.199251	1	0.586211
VEGF_SR3	TAFI	-0.128096	-0.370692014424462	0.4	-0.361114	1	0.392852
VEGF_SR3	TARC	-0.360143	-0.9	-0.102409805037354	-1	-0.100407	0.0138672
VEGF_SR3	TGF_B3	-0.00680177	-0.3218965217625	0.7	-0.32024	1	0.97293
VEGF_SR3	TSH	-0.117148	-0.387323543907175	0.5	-0.385565	1	0.493398
VEGF_SR3	DKK1	-0.441138	-0.642044363694101	-0.110786156021247	-0.649171	-0.167617	0.0138672
VEGF_SR3	ADIPONECTIN	-0.185708	-1	0.126651469969023	-1	0.124555	0.207227
VEGF_SR3	A2_HS_GLYCOPROTEIN	-0.0724471	-0.8	0.232158750168287	-1	0.224843	0.663555
VEGF_SR3	ARYLSULFATASE_A	-0.0934854	-0.6	0.190915299165363	-1	0.193592	0.508867
VEGF_SR3	BMP10	0.225389	-0.4	0.487422886969076	-1	0.489338	0.222695
VEGF_SR3	CAMK1	0.526653	-0.3	0.763896266149117	-1	0.75515	0.129883
VEGF_SR3	CHITOTRIOSIDASE_1	0.0860333	-0.230342756418299	0.7	-0.223764	1	0.593945
VEGF_SR3	CHL1	0.307099	-0.3	0.567650454039176	-1	0.560445	0.23043
VEGF_SR3	ENDOTHELIN_CONVERTING_1	-0.0560528	-0.370141768903639	0.198477479410765	-0.384335	0.193607	0.694492
VEGF_SR3	FCN1	0.0954467	-0.189199657136889	0.6	-0.185774	1	0.47793
VEGF_SR3	GNS	0.0587139	-0.198292394730432	0.46980730947295	-0.202904	0.454002	0.694492
VEGF_SR3	HGFA	0.173415	-0.0821923170477618	0.6	-0.0736932	1	0.137617
VEGF_SR3	LGMN	0.426748	-0.2	0.675927006516226	-1	0.671129	0.10668
VEGF_SR3	MP2K2	-0.469543	-1	-0.208980217740894	-1	-0.210185	0.00124057
VEGF_SR3	NID2	-0.286941	-0.7	-0.008632141645632	-1	-0.0112863	0.0448047
VEGF_SR3	OLR1	-0.0517572	-0.350556090374574	0.235923639917866	-0.341911	0.23213	0.72543
VEGF_SR3	RAP	-0.00214076	-0.281461463512431	0.5	-0.27912	1	0.988398
VEGF_SR3	VEGF_SR2	0.537135	-0.1	0.699125863926056	0.209305	0.715935	0.0370703
VEGF_SR3	COMPLEMENT_FACTOR_H_5	-0.0617476	-0.6	0.188000382394249	-1	0.183351	0.663555
VEGF_SR3	IGF_II_RECEPTOR	0.29108	0.0223550368427856	0.7	0.0340506	1	0.0293359
VEGF_SR3	KALLIKREIN_14	-0.0202868	-0.3218965217625	0.7	-0.32024	1	0.90332
VEGF_SR3	ANGIOSTATIN	-0.0304059	-0.321896521762501	0.7	-0.32024	1	0.856914
VEGF_SR3	P27KIP1	0.293381	-0.0346749450066071	1	-0.0269449	1	0.0680078
VEGF_SR3	PYY	-0.0640592	-0.8	0.232158750168287	-1	0.224843	0.702227
VEGF_SR3	STX1A	0.241521	-0.0984134531190028	0.518028244004947	-0.0888264	0.524619	0.145352
VEGF_SR3	STIE_2	0.412932	-0.2	0.675927006516226	-1	0.671129	0.176289
VEGF_SR3	CARBONIC_ANHYDRASE_III	-0.0948933	-0.8	0.232158750168287	-1	0.224843	0.555273
VEGF_SR3	CYSTATIN_S	-0.261142	-0.669143068214374	0.0407311559271905	-0.657454	0.0288548	0.0912109
VEGF_SR3	CYTD	-0.0162614	-0.290614742886752	0.5	-0.290867	1	0.918789
VEGF_SR3	PPAC	-0.122722	-0.377594583090561	0.5	-0.372098	1	0.439258
VEGF_SR3	NAGK	0.0369057	-0.6	0.309504041788945	-0.488477	0.314019	0.825977
VEGF_SR3	SRAGE	-0.0264838	-0.281461463512431	0.5	-0.27912	1	0.856914
VEGF_SR3	BPI	0.0135475	-0.6	0.309504041788945	-1	0.313556	0.934258
VEGF_SR3	C6	-0.0683598	-0.8	0.232158750168287	-1	0.224843	0.679023
VEGF_SR3	IGE	-0.159238	-0.58100117461345	0.135320719559532	-0.525736	0.13706	0.330977
VEGF_SR3	IL_17E	0.110626	-0.4	0.365813810489039	-1	0.358108	0.485664
VEGF_SR3	IL_6_SRA	0.081136	-0.189199657136889	0.6	-0.185774	1	0.555273
VEGF_SR3	NEUROTROPHIN_3	0.0888964	-0.230342756418299	0.7	-0.223764	1	0.578477
VEGF_SR3	PAPP_A	-0.157538	-0.7	0.0886737942124979	-1	0.0879154	0.245898
VEGF_SR3	PLASMINOGEN	-0.105489	-0.377594583090561	0.5	-0.372098	1	0.53207
VEGF_SR3	PREKALLIKREIN	0.585214	0.339569466849543	0.8	0.357654	1	1.36175e-06
VEGF_SR3	ALPHA_1_ANTICHYMOTRYPSIN	-0.458184	-1	-0.208980217740894	-1	-0.210185	0.00124057
VEGF_SR3	P_SELECTIN	0.250188	0.0131054462292477	0.56986806805397	0.0200774	0.589235	0.0370703
VEGF_SR3	TENASCIN	0.0568822	-0.179027996753864	0.386879180452767	-0.170431	0.388436	0.663555
VEGF_SR3	FACTOR_H	-0.127897	-0.411058091521354	0.5	-0.413007	1	0.47793
VEGF_SR3	MMP_2	0.0122631	-0.5	0.283284096010356	-1	0.278511	0.934258
VEGF_SR3	TRANSFERRIN	-0.183654	-1	0.126651469969023	-1	0.124555	0.214961
VEGF_SR3	HISTONE_H2A_Z	0.264136	-0.00638211331109207	0.8	-0.00752932	1	0.0525391
VEGF_SR3	IGF_I_SR	0.420451	-0.2	0.675927006516226	-1	0.671129	0.137617
VEGF_SR3	IL_1_R4	0.0666419	-0.196278187498965	0.6	-0.199251	1	0.65582
VEGF_SR3	NCAM_L1	0.127246	-0.5	0.397982100248043	-1	0.404292	0.470195
VEGF_SR3	SPONDIN_1	-0.0946912	-0.8	0.232158750168287	-1	0.224843	0.555273
VEGF_SR3	CYTT	-0.0744785	-0.6	0.188000382394249	-1	0.183351	0.586211
VEGF_SR3	SAA	-0.178182	-0.6	0.0768528687945594	-1	0.0673528	0.129883
VEGF_SR3	SICAM_1	0.0733079	-0.181954798215692	0.6	-0.174515	1	0.578477
VEGF_SR3	MSP	-0.135901	-0.370692014424462	0.4	-0.361114	1	0.346445
VEGF_SR3	SP_D	0.0602709	-0.196278187498965	0.6	-0.199251	1	0.686758
VEGF_SR3	COLLECTIN_KIDNEY_1	-0.0168704	-0.281461463512431	0.5	-0.27912	1	0.911055
VEGF_SR3	ENPP7	0.174302	-0.0897032236033609	0.6	-0.0869987	1	0.153086
VEGF_SR3	ENTP5	0.0877797	-0.196278187498965	0.6	-0.199251	1	0.547539
VEGF_SR3	FCRL3	0.0877441	-0.230342756418299	0.7	-0.223764	1	0.586211
VEGF_SR3	MFGM	0.168814	-0.131065168437004	1	-0.129372	1	0.269102
VEGF_SR3	PCSK7	0.279184	-0.00638211331109182	0.8	-0.00752932	1	0.0525391
VEGF_SR3	SPARCL1	0.323105	-0.2	0.549936078565039	-1	0.542117	0.129883
VEGF_SR3	ST4S6	0.397315	0.0721943258194274	1	0.0765066	1	0.0216016
VEGF_SR3	TGM3	-0.135433	-0.411058091521354	0.5	-0.413007	1	0.446992
VEGF_SR3	TROPOMYOSIN_2	0.0546234	-0.223057969286138	0.382396386094096	-0.220491	0.375989	0.717695
VEGF_SR3	ZAP70	0.226885	-0.4	0.477990785714383	-1	0.473898	0.199492
VEGF_SR3	C1_ESTERASE_INHIBITOR	-0.0704967	-0.8	0.232158750168287	-1	0.224843	0.671289
VEGF_SR3	C4	0.0874943	-0.189199657136889	0.6	-0.185774	1	0.516602
VEGF_SR3	C5B__6_COMPLEX	0.195805	-0.131065168437004	1	-0.129372	1	0.191758
VEGF_SR3	IL_5_RA	-0.0187256	-0.275871399240308	0.5	-0.270339	1	0.895586
VEGF_SR3	KININOGEN__HMW	0.390908	0.0721943258194275	1	0.0765066	1	0.0216016
VEGF_SR3	NCAM_120	-0.200475	-0.478546899993421	0.3	-0.474339	1	0.35418
VEGF_SR3	SCGF_ALPHA	-0.185813	-0.6	0.0829311949406069	-1	0.0794865	0.145352
VEGF_SR3	BST1	-0.028526	-0.251566161812256	0.4	-0.240283	1	0.818242
VEGF_SR3	CDON	0.0208659	-0.5	0.293282811352613	-1	0.295286	0.895586
VEGF_SR3	CLUSTERIN	-0.436912	-0.653794147050054	0.2	-0.645698	1	0.0525391
VEGF_SR3	EMR2	0.190168	-0.105569409216126	0.6	-0.103038	1	0.168555
VEGF_SR3	FUCOSYLTRANSFERASE_3	0.0140039	-0.5	0.293282811352613	-1	0.295286	0.926523
VEGF_SR3	FUT5	-0.0504876	-0.299770118468517	0.224513476401931	-0.314912	0.211795	0.709961
VEGF_SR3	HDGR2	-0.260409	-0.644645092357243	0.0446624573202216	-0.634356	0.0319522	0.0912109
VEGF_SR3	IL_34	0.183375	-0.131065168437004	1	-0.129372	1	0.199492
VEGF_SR3	KYNU	0.0442319	-0.29499997103549	0.305486331813695	-0.299998	0.309861	0.771836
VEGF_SR3	PLXC1	0.0857692	-0.230342756418299	0.7	-0.223764	1	0.593945
VEGF_SR3	SLIK5	0.0242429	-0.5	0.283284096010356	-1	0.278511	0.872383
VEGF_SR3	PH	0.065372	-0.196278187498965	0.6	-0.199251	1	0.663555
VEGF_SR3	APO_D	0.0604685	-0.196278187498965	0.6	-0.199251	1	0.686758
VEGF_SR3	AFAMIN	-0.122603	-0.377594583090561	0.5	-0.372098	1	0.439258
VEGF_SR3	GELSOLIN	-0.25486	-0.7	-0.008632141645632	-1	-0.0112863	0.0448047
VEGF_SR3	C34_GP41_HIV_FRAGMENT	0.315096	-0.2	0.525178898863089	-1	0.524543	0.16082
VEGF_SR3	PERL	-0.0220211	-0.275871399240308	0.5	-0.270339	1	0.880117
VEGF_SR3	ITI_HEAVY_CHAIN_H4	-0.36094	-0.9	-0.102409805037354	-1	-0.100407	0.0138672
VEGF_SR3	TXD12	0.182462	-0.0788330955644956	0.6	-0.0681	1	0.129883
VEGF_SR3	SL_SELECTIN	0.154022	-0.133186504433362	0.630242343575443	-0.133019	0.56883	0.338711
VEGF_SR3	TRKB	-0.0483409	-0.325083079583236	0.263157326058928	-0.321394	0.255905	0.748633
VEGF_SR3	ANGIOGENIN	-0.152479	-0.458405860320789	0.0998664519723571	-0.453716	0.104516	0.276836
VEGF_SR3	COAGULATION_FACTOR_IX	0.278404	-0.0346749450066071	1	-0.0269449	1	0.0680078
VEGF_SR3	COAGULATION_FACTOR_X	0.141807	-0.175958092025148	0.388034198715547	-0.160718	0.388464	0.323242
VEGF_SR3	COAGULATION_FACTOR_V	0.158361	-0.131065168437004	1	-0.129372	1	0.315508
VEGF_SR3	ENDOGLIN	0.449542	0.207258445592912	0.69393779267624	0.224579	1	0.000588
VEGF_SR3	HCC_4	-0.315889	-0.498553638131202	0.3	-0.51182	1	0.122148
VEGF_SR3	MIP_3B	0.18647	-0.131065168437004	1	-0.129372	1	0.191758
VEGF_SR3	MIS	0.601258	0.1	0.756067659306866	-1	0.740489	0.0912109
VEGF_SR3	STANNIOCALCIN_1	0.206024	-0.4	0.477990785714383	-1	0.473898	0.307773
VEGF_SR3	ANNEXIN_I	-0.062073	-0.6	0.188000382394249	-1	0.183351	0.65582
VEGF_SR3	ANNEXIN_II	0.140647	-0.20969348787999	0.436285130149415	-0.212944	0.429633	0.40832
VEGF_SR3	ARTS1	-0.132166	-0.370692014424462	0.4	-0.361114	1	0.369648
VEGF_SR3	CARBONIC_ANHYDRASE_I	0.280557	-0.0346749450066071	1	-0.0269449	1	0.0680078
VEGF_SR3	CATZ	0.100622	-0.5	0.381899845249617	-1	0.379358	0.563008
VEGF_SR3	DERM	-0.174355	-0.6	0.0829311949406069	-1	0.0794865	0.145352
VEGF_SR3	ELAFIN	-0.083445	-0.6	0.190915299165363	-1	0.193592	0.563008
VEGF_SR3	ERP29	0.196402	-0.131065168437004	1	-0.129372	1	0.191758
VEGF_SR3	FIBRINOGEN_G_CHAIN_DIMER	-0.335595	-0.587798566112391	0.3	-0.59104	1	0.10668
VEGF_SR3	GP1BA	-0.131241	-0.370692014424462	0.4	-0.361114	1	0.369648
VEGF_SR3	GPC5	0.0240026	-0.6	0.309504041788945	-1	0.313556	0.887852
VEGF_SR3	GRN	-0.147314	-0.400527662981465	0.145784861285524	-0.411388	0.133763	0.300039
VEGF_SR3	HRG	0.0320345	-0.6	0.309504041788945	-1	0.313556	0.84918
VEGF_SR3	LG3BP	-0.203015	-0.466352635151118	0.4	-0.459835	1	0.315508
VEGF_SR3	MN_SOD	-0.26458	-0.7	-0.008632141645632	-1	-0.0112863	0.0448047
VEGF_SR3	PAFAH	0.0389748	-0.5	0.293282811352613	-1	0.295286	0.802773
VEGF_SR3	SCD163	-0.198675	-0.6	0.0829311949406069	-1	0.0794865	0.145352
VEGF_SR3	SEPR	0.163432	-0.105569409216126	0.6	-0.103038	1	0.23043
VEGF_SR3	TRYPSIN_2	-0.0421347	-0.334043484626793	0.3786837688063	-0.329562	0.362558	0.802773
VEGF_SR3	TSG_6	-0.0762472	-0.6	0.188000382394249	-1	0.183351	0.578477
VEGF_SR3	CLM6	0.0389667	-0.5	0.293282811352613	-1	0.295286	0.802773
VEGF_SR3	IL_22BP	-0.0686596	-0.8	0.232158750168287	-1	0.224843	0.679023
VEGF_SR3	IL_23_R	0.290006	-0.0346749450066071	1	-0.0269449	1	0.0680078
VEGF_SR3	ILT_2	-0.242613	-0.6	-0.0206003702480818	-1	-0.0309463	0.0293359
VEGF_SR3	ILT_4	-0.0173519	-0.281461463512431	0.5	-0.27912	1	0.90332
VEGF_SR3	JAG1	0.592191	0.327372700491091	0.9	0.338235	1	2.215e-05
VEGF_SR3	LAG_3	0.201302	-0.4	0.487422886969076	-1	0.489338	0.338711
VEGF_SR3	MICB	0.0237204	-0.5	0.293282811352613	-1	0.295286	0.880117
VEGF_SR3	NOGO_RECEPTOR	0.297414	0.0193983972723036	0.6	0.0293097	1	0.0293359
VEGF_SR3	NOTCH_3	-0.0746719	-0.6	0.188000382394249	-1	0.183351	0.586211
VEGF_SR3	NR_CAM	-0.0889512	-0.8	0.232158750168287	-1	0.224843	0.586211
VEGF_SR3	NRX3B	0.116984	-0.5	0.397982100248043	-1	0.404292	0.516602
VEGF_SR3	SEM6B	0.450085	0.187996400624696	0.708622233338008	0.199589	0.738319	0.00135197
VEGF_SR3	SICAM_5	-0.0024725	-0.281461463512431	0.5	-0.27912	1	0.988398
VEGF_SR3	SIG14	0.0692496	-0.189199657136889	0.6	-0.185774	1	0.617148
VEGF_SR3	SLAF6	0.252088	-0.0419500298689012	0.648001625409104	-0.0300789	0.64589	0.0912109
VEGF_SR3	SREC_I	-0.0254689	-0.281461463512431	0.5	-0.27912	1	0.864648
VEGF_SR3	TCCR	0.351234	0.0459678162879178	0.671590244223461	0.0558408	0.657928	0.0216016
VEGF_SR3	UNC5H3	0.0843966	-0.230342756418299	0.7	-0.223764	1	0.60168
VEGF_SR3	UNC5H4	0.144224	-0.184315871686078	0.459546511626846	-0.18349	0.447883	0.385117
VEGF_SR3	PCSK9	-0.0755637	-0.6	0.190915299165363	-1	0.193592	0.60168
VEGF_SR3	DRAK2	0.460375	0.177026231140297	1	0.174882	1	0.00406807
VEGF_SR3	PDE4D	0.284601	-0.0346749450066071	1	-0.0269449	1	0.0680078
VEGF_SR3	TYK2	0.347996	0.027680038473775	0.640750412562646	0.0374624	0.632692	0.0216016
VEGF_SR3	EOTAXIN	-0.259654	-0.8	-0.00229029944866674	-1	-0.00162551	0.0525391
VEGF_SR3	COAGULATION_FACTOR_IXAB	0.297384	-0.0346749450066072	1	-0.0269449	1	0.0680078
VEGF_SR3	B7_2	-0.0762398	-0.6	0.188000382394249	-1	0.183351	0.578477
VEGF_SR3	CALGRANULIN_B	0.0652412	-0.181954798215692	0.6	-0.174515	1	0.624883
VEGF_SR3	CASPASE_10	0.404027	-0.3	0.652021481241128	-1	0.644134	0.23043
VEGF_SR3	OMD	-0.419221	-0.610712695438638	0.1	-0.619598	1	0.16082
VEGF_SR3	SEMAPHORIN_3E	-0.00684536	-0.281461463512431	0.5	-0.27912	1	0.965195
VEGF_SR3	FAS__SOLUBLE	-0.27915	-0.9	0.0327502564631163	-1	0.0252627	0.0680078
VEGF_SR3	SLEPTIN_R	0.118127	-0.4	0.365813810489039	-1	0.358108	0.446992
VEGF_SR3	SHPS1	-0.122908	-0.370692014424462	0.4	-0.361114	1	0.423789
VEGF_SR3	CNDP1	0.321225	-0.2	0.549936078565039	-1	0.542117	0.145352
VEGF_SR3	COLEC12	-0.0433531	-0.284764072467733	0.344087744689732	-0.289216	0.292038	0.764102
VEGF_SR3	CYTN	-0.0525903	-0.33404760797261	0.225903992362787	-0.342517	0.209874	0.709961
VEGF_SR3	FICOLIN_3	0.375919	0.103287314748758	0.8	0.101703	1	0.0138672
VEGF_SR3	H6ST1	0.171873	-0.131065168437004	1	-0.129372	1	0.253633
VEGF_SR3	RBP	0.369033	0.103287314748758	0.8	0.101703	1	0.0138672
VEGF_SR3	RGMA	0.0770552	-0.230342756418299	0.7	-0.223764	1	0.632617
VEGF_SR3	SICAM_2	0.412291	-0.2	0.675927006516226	-1	0.671129	0.184023
VEGF_SR3	SLAF7	-0.0416246	-0.281461463512431	0.5	-0.282389	0.340644	0.771836
VEGF_SR3	CATHEPSIN_D	0.473023	0.177026231140297	1	0.174882	1	0.00406807
VEGF_SR3	EGF	0.00870692	-0.6	0.309504041788945	-1	0.313556	0.957461
VEGF_SR3	BFGF_R	0.192052	-0.089703223603361	0.6	-0.0869987	1	0.153086
VEGF_SR3	CRIPTO	-0.0984886	-0.8	0.232158750168287	-1	0.224843	0.539805
VEGF_SR3	EPO	0.430344	-0.2	0.675927006516226	-1	0.671129	0.0912109
VEGF_SR3	IL_9	-0.292338	-0.9	0.0327502564631163	-1	0.0252627	0.0680078
VEGF_SR3	NG36	0.00225256	-0.6	0.309504041788945	-1	0.313556	0.988398
VEGF_SR3	X_3HAO	-0.298686	-0.8	-0.00229029944866674	-1	-0.00162551	0.0525391
VEGF_SR3	TNF_A	-0.337374	-0.568841279217215	0.0996639139552109	-0.566967	0.0364656	0.0602734
VEGF_SR3	CREL1	0.167673	-0.0716885436943722	0.6	-0.0603904	1	0.129883
VEGF_SR3	LECTIN__MANNOSE_2	-0.0437645	-0.342701312860824	0.351405326178173	-0.336196	0.33462	0.795039
VEGF_SR3	LRP1B	0.272573	-0.0346749450066071	1	-0.0269449	1	0.0680078
VEGF_SR3	MYPC1	-0.0072944	-0.3218965217625	0.7	-0.32024	1	0.965195
VEGF_SR3	CATHEPSIN_H	-0.0360045	-0.281461463512431	0.5	-0.27912	1	0.802773
VEGF_SR3	ROR1	0.0084272	-0.6	0.309504041788945	-1	0.313556	0.957461
VEGF_SR3	FBLN3	0.0463845	-0.289139838512387	0.361001815479004	-0.279218	0.356637	0.77957
VEGF_SR3	MMP_8	-0.152109	-0.454256968870332	0.102838398276472	-0.449461	0.106287	0.276836
VEGF_SR3	FAM3B	-0.254579	-0.552919932122285	-0.0107270563009373	-1	-0.0262309	0.0293359
VEGF_SR3	IFN_A_B_R1	0.277127	-0.00638211331109207	0.8	-0.00752932	1	0.0525391
VEGF_SR3	HMGN1	-0.0446617	-0.283117719153572	0.286024214289294	-0.283776	0.264485	0.748633
VEGF_SR3	UB2G2	0.265101	-0.00638211331109207	0.8	-0.00752932	1	0.0525391
VEGF_SR3	QORL1	0.213577	-0.4	0.487422886969076	-1	0.489338	0.28457
VEGF_SR3	PEDF	0.0633857	-0.196278187498965	0.6	-0.199251	1	0.671289
VEGF_SR3	CATF	0.249585	-0.031638138349136	0.568453694056306	-0.0206212	0.567561	0.0757422
VEGF_SR3	PLXB2	0.494675	0.205080140215443	0.9	0.206802	1	0.00135197
C5	C5	1	0.73948676329311	1	0.780581	1	3.20144e-12
C5	APO_E	0.0989148	-0.251632342475811	0.7	-0.245498	1	0.570742
C5	CXCL16__SOLUBLE	-0.0233864	-0.348782497906963	0.6	-0.339414	1	0.895586
C5	SCF_SR	0.22773	-0.5	0.512209976784883	-1	0.511051	0.245898
C5	TIMP_3	-0.00919098	-0.32000881065063	0.6	-0.315407	1	0.957461
C5	GFRA_2	-0.217487	-0.494730131563112	0.5	-0.500238	1	0.292305
C5	X_6CKINE	0.145176	-0.194280736910684	0.452959630070176	-0.201214	0.440292	0.392852
C5	HMG_1	-0.28448	-1	0.0526060831450231	-1	0.043638	0.0834766
C5	OPG	0.155568	-0.197282546605624	0.568620045644127	-0.197865	0.562492	0.423789
C5	B_ENDORPHIN	-0.115169	-0.463005228491255	0.6	-0.46031	1	0.593945
C5	FACTOR_I	0.0945449	-0.234310522955264	0.7	-0.22577	1	0.555273
C5	IGFBP_3	-0.0595438	-0.446070324036868	0.26576356592611	-0.421101	0.26451	0.740898
C5	MYELOPEROXIDASE	0.114785	-0.5	0.393019405482449	-1	0.398467	0.524336
C5	ANGIOPOIETIN_2	0.216655	-0.7	0.551400858806693	-1	0.542943	0.346445
C5	EPHRIN_A4	-0.299833	-1	0.0701134918311705	-1	0.068728	0.0989453
C5	GP130__SOLUBLE	-0.214238	-0.556977042760185	0.5	-0.548925	1	0.369648
C5	HPV_E7_TYPE18	0.190428	-0.180386893915226	0.9	-0.177339	1	0.28457
C5	IL_1_R_ACP	-0.0656213	-0.9	0.275947394535406	-1	0.276197	0.740898
C5	MACROPHAGE_MANNOSE_RECEPT	0.269786	-0.0595366680875356	0.8	-0.0488566	1	0.0834766
C5	M_CSF_R	0.145044	-0.226275848317648	0.466540131466659	-0.215647	0.468181	0.423789
C5	P_CADHERIN	0.224983	-0.7	0.551400858806693	-1	0.542943	0.315508
C5	SUPAR	0.337748	-0.4	0.583148968922953	-1	0.58307	0.0912109
C5	TRKC	-0.268227	-1	0.0526060831450231	-1	0.043638	0.0912109
C5	BCMA	-0.0677727	-0.7	0.218430507231188	-1	0.217036	0.679023
C5	CK_MM	-0.234184	-0.556977042760185	0.5	-0.548925	1	0.292305
C5	ERBB1	0.169737	-0.180386893915226	0.9	-0.177339	1	0.369648
C5	MIA	-0.0965322	-0.7	0.206285807026048	-1	0.206027	0.516602
C5	PROTEIN_S	0.0984472	-0.272837812211581	0.8	-0.269943	1	0.60168
C5	TECK	0.123279	-0.8	0.456934774455341	-1	0.453129	0.555273
C5	TNFSF18	0.31737	-0.5	0.632922252979229	-1	0.629753	0.23043
C5	CNTFR_ALPHA	-0.158434	-0.564360135667238	0.198310027239381	-0.535166	0.211834	0.423789
C5	EMAP_2	-0.0586069	-0.434612856159039	0.270070659315463	-0.413186	0.269254	0.740898
C5	MICA	-0.160849	-0.7	0.101014340024257	-1	0.101566	0.261367
C5	SIGLEC_6	0.430451	-0.3	0.710969465879997	-1	0.711638	0.122148
C5	SIGLEC_7	0.080671	-0.205089697373374	0.7	-0.209408	1	0.593945
C5	APO_A_I	0.0739513	-0.251632342475811	0.7	-0.245498	1	0.679023
C5	GDF_11_8	-0.0492711	-0.456961824537903	0.314375341995584	-0.427226	0.329682	0.802773
C5	HEMOPEXIN	-0.137135	-0.388732242896407	0.156183205763216	-0.396179	0.132937	0.323242
C5	IL_16	-0.10076	-0.411118840929162	0.5	-0.411695	1	0.60168
C5	LACTOFERRIN	0.128393	-0.5	0.407427767842391	-1	0.409196	0.470195
C5	LAG_1	0.0717416	-0.251632342475811	0.7	-0.245498	1	0.686758
C5	LD78_BETA	0.346671	-0.0192978227472436	0.594267383178022	0.00391998	0.607611	0.0448047
C5	APO_B	-0.21693	-0.556977042760185	0.5	-0.548925	1	0.361914
C5	CADHERIN_5	-0.159359	-0.522037258674373	0.147664265682475	-0.551371	0.132311	0.330977
C5	EDA	-0.0384826	-0.388019139750411	0.399458764403975	-0.375768	0.440752	0.84918
C5	HAI_1	0.105729	-0.5	0.38346879749463	-1	0.384602	0.547539
C5	KALLIKREIN_11	-0.382863	-1	-0.0310727275829482	-1	-0.0221923	0.0370703
C5	KALLIKREIN_8	-0.431571	-0.736092605285454	0.4	-0.72835	1	0.153086
C5	LIPOCALIN_2	0.158269	-0.161523267920223	0.598646312771829	-0.1509	1	0.369648
C5	MET	0.040788	-0.359668515462084	0.310204288807925	-0.340823	0.310545	0.795039
C5	SFRP_3	0.138679	-0.316151146778126	0.438573581762283	-0.284136	0.439605	0.454727
C5	SPINT2	0.348177	-0.0757559764302765	0.663205114786845	-0.0900213	0.649763	0.0989453
C5	STIE_1	0.0376993	-0.528267582940941	0.347754386911331	-0.47956	0.338679	0.833711
C5	C5A	0.654204	0.357354326330752	0.921548665532336	0.307827	0.870748	0.0055004
C5	KARYOPHERIN_A2	0.337119	-0.5	0.632922252979229	-1	0.629753	0.145352
C5	A1_ANTICHYMOTRYPSIN	0.0534559	-0.293826959550279	0.469519930704817	-0.297058	0.456507	0.787305
C5	C7	-0.0289504	-0.373071029880541	0.6	-0.366188	1	0.887852
C5	CCL28	-0.21819	-0.556977042760185	0.5	-0.548925	1	0.35418
C5	HCC_1	-0.118456	-0.392028333799705	0.5	-0.394749	1	0.501133
C5	MPIF_1	0.182311	-0.158514919889323	0.8	-0.1509	1	0.261367
C5	SRANKL	0.269223	-0.0744199376869212	0.9	-0.0728235	1	0.129883
C5	APO_E3	0.0520861	-0.298142709915266	0.457186597857209	-0.303615	0.444149	0.787305
C5	FACTOR_D	-0.0970531	-0.9	0.275947394535406	-1	0.276197	0.617148
C5	GROWTH_HORMONE_RECEPTOR	0.0205554	-0.7	0.363436523496316	-1	0.359018	0.918789
C5	PROPERDIN	-0.115487	-0.463005228491255	0.6	-0.46031	1	0.593945
C5	PROTEIN_C	0.0388944	-0.443507643744966	0.352476356339475	-0.417412	0.343061	0.833711
C5	SCGF_BETA	-0.32796	-0.58442205065069	0.4	-0.586925	1	0.153086
C5	VCAM_1	0.112671	-0.8	0.429107410955235	-1	0.426611	0.570742
C5	CD36_ANTIGEN	-0.140357	-0.394039156195217	0.298121435105475	-0.403865	0.243291	0.385117
C5	CONTACTIN_1	-0.279205	-0.8	0.0265456178351493	-1	0.023426	0.0680078
C5	EDAR	-0.215749	-0.556977042760185	0.5	-0.548925	1	0.369648
C5	ESAM	-0.299786	-1	0.0701134918311705	-1	0.068728	0.0989453
C5	GRO_A	0.124269	-0.8	0.429107410955235	-1	0.426611	0.516602
C5	HISTONE_H1_2	-0.120127	-0.411118840929162	0.5	-0.411695	1	0.516602
C5	IL_1_SRI	-0.187317	-0.8	0.145899404261109	-1	0.13959	0.238164
C5	IL_17_SR	0.149392	-0.160664870412499	0.428130219246625	-0.133196	0.447916	0.323242
C5	IL_1RRP2	-0.118945	-0.463005228491255	0.6	-0.46031	1	0.578477
C5	LSAMP	-0.292856	-1	0.0526060831450231	-1	0.043638	0.0834766
C5	MBL	0.0909993	-0.205089697373374	0.7	-0.209408	1	0.547539
C5	PD_L2	-0.0558333	-0.375636902098283	0.248370350519405	-0.38557	0.228537	0.72543
C5	SIGLEC_9	0.0219357	-0.6	0.275567225445761	-1	0.268345	0.880117
C5	TGF_B_R_III	-0.0240125	-0.299033613273966	0.5	-0.304075	1	0.880117
C5	A2_ANTIPLASMIN	0.0998509	-0.272837812211581	0.8	-0.269943	1	0.60168
C5	CALPASTATIN	-0.0211178	-0.37307102988054	0.6	-0.366188	1	0.918789
C5	CK_B_8_1	0.0833319	-0.234310522955264	0.7	-0.22577	1	0.60168
C5	DC_SIGN	0.0161592	-0.5	0.299437993387349	-1	0.301971	0.918789
C5	DC_SIGNR	0.576422	0.236919297272797	1	0.228562	1	0.00355102
C5	IL_19	0.0415927	-0.383950124479068	0.38561216317079	-0.377713	0.382771	0.833711
C5	I_TAC	0.121276	-0.5	0.407427767842391	-1	0.409196	0.508867
C5	MIP_1A	0.0789598	-0.251632342475811	0.7	-0.245498	1	0.65582
C5	MRC2	-0.167901	-0.8	0.133935528237847	-1	0.125534	0.28457
C5	PARC	0.179563	-0.158514919889323	0.8	-0.1509	1	0.269102
C5	RESISTIN	0.0903005	-0.205089697373374	0.7	-0.209408	1	0.547539
C5	TRYPSIN	0.0352213	-0.695125368767812	0.363480277980086	-1	0.359018	0.856914
C5	VWF	0.0110807	-0.7	0.363436523496316	-1	0.359018	0.957461
C5	HAPTOGLOBIN__MIXED_TYPE	0.059954	-0.205089697373374	0.7	-0.209408	1	0.702227
C5	BAFF	-0.0218478	-0.373071029880541	0.6	-0.366188	1	0.911055
C5	C9	0.178126	-0.180386893915226	0.9	-0.177339	1	0.330977
C5	CATHEPSIN_B	-0.0306645	-0.373071029880541	0.6	-0.366188	1	0.880117
C5	IGM	-0.129179	-0.411118840929162	0.5	-0.411695	1	0.470195
C5	IL_18_BPA	-0.23773	-0.556977042760185	0.5	-0.548925	1	0.276836
C5	LBP	0.0380508	-0.388500419551298	0.315204503736964	-0.338163	0.325332	0.818242
C5	COAGULATION_FACTOR_XA	0.187143	-0.13603121305473	0.7	-0.128107	1	0.191758
C5	TIG2	0.233664	-0.5	0.512209976784883	-1	0.511051	0.222695
C5	TNF_SR_II	-0.264162	-0.683900373446939	0.0850395301140675	-0.637478	0.0956329	0.168555
C5	SIGLEC_3	0.00758835	-0.6	0.303828808133491	-1	0.310839	0.965195
C5	IDUA	-0.0774206	-0.7	0.218430507231188	-1	0.217036	0.632617
C5	AMYLOID_PRECURSOR_PROTEIN	0.0471798	-0.336591292964534	0.413010923912379	-0.331285	0.41048	0.810508
C5	ASAHL	-0.0939539	-0.7	0.206285807026048	-1	0.206027	0.53207
C5	ATS13	0.0257557	-0.7	0.363436523496316	-1	0.359018	0.895586
C5	CARBONIC_ANHYDRASE_IV	0.12446	-0.8	0.456934774455341	-1	0.453129	0.547539
C5	CATHEPSIN_A	0.208166	-0.7	0.551400858806693	-1	0.542943	0.385117
C5	CATHEPSIN_S	0.0714435	-0.272837812211582	0.8	-0.269943	1	0.709961
C5	COAGULATION_FACTOR_VII	-0.261444	-0.666597141362122	0.0613259123509899	-0.643327	0.0535611	0.122148
C5	C2	0.0607698	-0.251632342475811	0.7	-0.245498	1	0.733164
C5	GRANULYSIN	-0.213052	-0.494730131563112	0.5	-0.500238	1	0.315508
C5	HPLN1	0.281935	-0.0744199376869211	0.9	-0.0728235	1	0.0989453
C5	IDS	-0.414531	-0.736092605285454	0.4	-0.72835	1	0.222695
C5	KALLIKREIN_12	0.281934	-0.0744199376869211	0.9	-0.0728235	1	0.0989453
C5	LYVE1	0.105888	-0.8	0.429107410955235	-1	0.426611	0.593945
C5	ASAH2	-0.290367	-0.8	0.0265456178351493	-1	0.023426	0.0680078
C5	NIDOGEN	-0.182834	-0.8	0.117605179024701	-1	0.112508	0.176289
C5	PIGR	0.0470117	-0.30482044376725	0.384550694473308	-0.310031	0.379401	0.795039
C5	SEMAPHORIN_3A	0.175959	-0.180386893915226	0.9	-0.177339	1	0.346445
C5	WFKN2	-0.268166	-0.8	0.0265456178351493	-1	0.023426	0.0680078
C5	BGH3	-0.216738	-0.556977042760185	0.5	-0.548925	1	0.361914
C5	C1R	0.269399	-0.0744199376869212	0.9	-0.0728235	1	0.129883
C5	CD109	-0.232864	-0.556977042760185	0.5	-0.548925	1	0.300039
C5	CD23	-0.0953306	-0.7	0.239149907200707	-1	0.235073	0.578477
C5	CD48	-0.379028	-1	-0.0310727275829482	-1	-0.0221923	0.0370703
C5	CD5L	-0.0230417	-0.348782497906963	0.6	-0.339414	1	0.90332
C5	CNTN2	-0.257651	-0.598382339159826	0.0776222682220207	-0.597524	0.0716993	0.137617
C5	CONTACTIN_4	-0.00655875	-0.299033613273966	0.5	-0.304075	1	0.965195
C5	CONTACTIN_5	0.0349723	-0.7	0.363436523496316	-1	0.359018	0.856914
C5	CYTF	0.012149	-0.6	0.347123610008445	-1	0.337079	0.949727
C5	CYSTATIN_M	-0.256332	-0.599494791138632	0.132752820135375	-0.588085	0.144469	0.199492
C5	FCG2A	0.100899	-0.4	0.374710016909221	-1	0.370823	0.555273
C5	FCG2B	-0.0196227	-0.292620994790219	0.6	-0.291787	1	0.90332
C5	FCG3B	-0.235778	-0.494730131563112	0.5	-0.500238	1	0.207227
C5	FCN2	0.246177	-0.0977900891308736	0.523151922410088	-0.0879199	0.527699	0.137617
C5	GFRA_1	0.0315666	-0.7	0.363436523496316	-1	0.359018	0.872383
C5	HEPARIN_COFACTOR_II	0.232528	-0.4	0.476781337879542	-1	0.471482	0.168555
C5	LRIG3	-0.0268292	-0.348782497906963	0.6	-0.339414	1	0.880117
C5	MATN2	-0.146021	-0.446917249589287	0.278726130196174	-0.441881	0.274336	0.423789
C5	RGMB	-0.257329	-0.609323315064583	0.124201864470911	-0.592926	0.136836	0.199492
C5	RGM_C	0.206267	-0.7	0.551400858806693	-1	0.542943	0.392852
C5	TFPI	0.0917576	-0.272837812211582	0.8	-0.269943	1	0.632617
C5	TSP4	-0.218447	-0.556977042760185	0.5	-0.548925	1	0.35418
C5	AMINOACYLASE_1	0.081675	-0.251632342475811	0.7	-0.245498	1	0.640352
C5	CARBONIC_ANHYDRASE_6	-0.315596	-0.57486684905047	0.3	-0.570348	1	0.191758
C5	CDK5_P35	0.422388	-0.3	0.710969465879997	-1	0.711638	0.16082
C5	CATHEPSIN_V	-0.0815235	-0.9	0.275947394535406	-1	0.276197	0.679023
C5	DKK_4	-0.0175178	-0.299033613273966	0.5	-0.304075	1	0.911055
C5	ECM1	-0.369932	-1	-0.0529525691017909	-1	-0.0596827	0.0216016
C5	FETUB	-0.0397851	-0.299450331324048	0.297756348215346	-0.296004	0.356583	0.795039
C5	KALLIKREIN_7	-0.140181	-0.463005228491255	0.6	-0.46031	1	0.493398
C5	PAK3	0.153593	-0.209476797164702	0.547166857082329	-0.2072	0.542712	0.431523
C5	PK3CG	0.37894	0.0286931236566923	1	0.0280309	1	0.0370703
C5	TPSB2	-0.0186587	-0.32000881065063	0.6	-0.315407	1	0.911055
C5	CAMK1D	0.397948	0.0286931236566925	1	0.0280309	1	0.0370703
C5	CD30_LIGAND	0.187461	-0.158514919889323	0.8	-0.1509	1	0.238164
C5	EPHA1	-0.0503793	-0.378561775289632	0.322760210672799	-0.364517	0.327405	0.77957
C5	GRANZYME_A	0.0321192	-0.6	0.347123610008445	-1	0.337079	0.864648
C5	IL_18_RA	0.0483519	-0.296352345542642	0.3898465923043	-0.300905	0.387041	0.787305
C5	IR	0.150959	-0.167532867483054	0.485131603524298	-0.161939	0.475214	0.361914
C5	KALLISTATIN	-0.0992381	-0.7	0.239149907200707	-1	0.235073	0.563008
C5	PDGF_RB	-0.00691447	-0.292620994790219	0.6	-0.291787	1	0.965195
C5	PGCB	-0.301042	-0.650500488556335	0.4	-0.64367	1	0.315508
C5	SE_SELECTIN	0.00125797	-0.5	0.29085530747976	-1	0.293292	0.996133
C5	THROMBOSPONDIN_1	0.137474	-0.489249543230007	0.458247615225214	-0.376368	0.45869	0.501133
C5	ANGIOTENSINOGEN	0.0422917	-0.378025628616767	0.38803997890769	-0.370362	0.385848	0.833711
C5	GCP_2	0.117668	-0.8	0.456934774455341	-1	0.453129	0.578477
C5	MDC	-0.167062	-0.8	0.145899404261109	-1	0.13959	0.330977
C5	MIP_5	-0.00210423	-0.285071762386152	0.5	-0.282081	1	0.988398
C5	PROTEINASE_3	0.00513669	-0.6	0.347123610008445	-1	0.337079	0.980664
C5	TAFI	0.224198	-0.4	0.482226277860201	-1	0.481927	0.222695
C5	TARC	0.0887611	-0.251632342475811	0.7	-0.245498	1	0.609414
C5	TGF_B3	0.371453	0.0286931236566924	1	0.0280309	1	0.0370703
C5	TSH	0.154164	-0.17579585760978	0.526455618645751	-0.164896	0.543804	0.385117
C5	DKK1	0.0826603	-0.234310522955264	0.7	-0.22577	1	0.609414
C5	ADIPONECTIN	-0.105702	-0.463005228491255	0.6	-0.46031	1	0.632617
C5	A2_HS_GLYCOPROTEIN	-0.111288	-0.463005228491255	0.6	-0.46031	1	0.609414
C5	ARYLSULFATASE_A	-0.0347547	-0.348782497906963	0.6	-0.339414	1	0.84918
C5	BMP10	-0.141498	-0.464246666074482	0.448026928813435	-0.46031	1	0.493398
C5	CAMK1	0.0452479	-0.352967159383182	0.398308759131684	-0.344784	0.399999	0.818242
C5	CHITOTRIOSIDASE_1	0.242837	-0.246359479077104	0.562504322980367	-0.254331	0.550715	0.238164
C5	CHL1	-0.149962	-0.464205817639586	0.225836180605645	-0.458387	0.22434	0.40832
C5	ENDOTHELIN_CONVERTING_1	-0.040196	-0.32000881065063	0.6	-0.315407	1	0.810508
C5	FCN1	0.0971694	-0.234310522955264	0.7	-0.22577	1	0.539805
C5	GNS	0.321202	-0.4	0.595219854495664	-1	0.597308	0.176289
C5	HGFA	0.287257	0.00111527997698482	0.7	8.80794e-05	1	0.0525391
C5	LGMN	-0.120203	-0.463005228491255	0.6	-0.46031	1	0.578477
C5	MP2K2	0.104195	-0.8	0.429107410955235	-1	0.426611	0.60168
C5	NID2	-0.154004	-0.476077339629169	0.173882130153716	-0.480529	0.157385	0.35418
C5	OLR1	0.0499492	-0.29036626204704	0.396158097698952	-0.29112	0.397119	0.77957
C5	RAP	0.117761	-0.5	0.407427767842391	-1	0.409196	0.524336
C5	VEGF_SR2	0.166505	-0.13603121305473	0.7	-0.128107	1	0.292305
C5	COMPLEMENT_FACTOR_H_5	0.412851	-0.2	0.672687004878727	-1	0.668427	0.191758
C5	IGF_II_RECEPTOR	0.194307	-0.0966814738838802	0.7	-0.0994914	1	0.168555
C5	KALLIKREIN_14	0.473895	0.130372840282369	1	0.12954	1	0.0138672
C5	ANGIOSTATIN	0.418222	-0.3	0.710969465879997	-1	0.711638	0.176289
C5	P27KIP1	-0.0712504	-0.9	0.275947394535406	-1	0.276197	0.717695
C5	PYY	0.312037	-0.5	0.632922252979229	-1	0.629753	0.245898
C5	STX1A	0.492449	0.130372840282369	1	0.12954	1	0.0138672
C5	STIE_2	0.0523617	-0.297274351504613	0.459668148550338	-0.302263	0.44649	0.787305
C5	CARBONIC_ANHYDRASE_III	-0.158959	-0.569780930609781	0.196582588465491	-0.539081	0.20904	0.423789
C5	CYSTATIN_S	-0.19229	-1	0.174455744848314	-1	0.172335	0.28457
C5	CYTD	-0.283963	-1	0.0526060831450231	-1	0.043638	0.0834766
C5	PPAC	0.116451	-0.5	0.407427767842391	-1	0.409196	0.524336
C5	NAGK	-0.107774	-0.463005228491255	0.6	-0.46031	1	0.624883
C5	SRAGE	-0.178738	-0.8	0.133935528237847	-1	0.125534	0.238164
C5	BPI	-0.0549316	-0.5037132311211	0.288742158701897	-0.472353	0.300645	0.787305
C5	C6	0.368165	0.0286931236566923	1	0.0280309	1	0.0370703
C5	IGE	0.0465253	-0.342139416607569	0.407117595837468	-0.335644	0.406799	0.810508
C5	IL_17E	0.15158	-0.167391124045632	0.460475498603844	-0.142606	0.4742	0.338711
C5	IL_6_SRA	-0.170854	-0.8	0.133935528237847	-1	0.125534	0.276836
C5	NEUROTROPHIN_3	-0.0998747	-0.9	0.275947394535406	-1	0.276197	0.609414
C5	PAPP_A	-0.209668	-0.494730131563112	0.5	-0.500238	1	0.330977
C5	PLASMINOGEN	0.250718	-0.0744071596673162	0.55391312139405	-0.0569399	0.554677	0.114414
C5	PREKALLIKREIN	0.0654408	-0.192974173396278	0.7	-0.19191	1	0.648086
C5	ALPHA_1_ANTICHYMOTRYPSIN	-0.107033	-0.43208162406354	0.6	-0.429691	1	0.593945
C5	P_SELECTIN	0.423064	-0.2	0.662376773981752	-1	0.654898	0.145352
C5	TENASCIN	0.063773	-0.203537563544254	0.6	-0.204848	1	0.671289
C5	FACTOR_H	0.285438	-0.0744199376869211	0.9	-0.0728235	1	0.0989453
C5	MMP_2	-0.417164	-0.677546155749571	0.3	-0.674374	1	0.191758
C5	TRANSFERRIN	-0.0615117	-0.9	0.275947394535406	-1	0.276197	0.756367
C5	HISTONE_H2A_Z	-0.408306	-0.689358084476228	0.2	-0.690616	1	0.23043
C5	IGF_I_SR	-0.145473	-0.477533431004077	0.301711509423176	-0.470792	0.335127	0.47793
C5	IL_1_R4	0.0632796	-0.251632342475811	0.7	-0.245498	1	0.72543
C5	NCAM_L1	-0.226189	-0.556977042760185	0.5	-0.548925	1	0.323242
C5	SPONDIN_1	-0.370478	-1	-0.0310727275829482	-0.774551	-0.013958	0.0370703
C5	CYTT	-0.301078	-0.58442205065069	0.4	-0.586925	1	0.28457
C5	SAA	-0.130718	-0.386559263148091	0.4	-0.385508	1	0.423789
C5	SICAM_1	0.0403737	-0.369747005464234	0.307682938150166	-0.35085	0.308919	0.802773
C5	MSP	0.100096	-0.5	0.393019405482449	-1	0.398467	0.593945
C5	SP_D	-0.239123	-0.522155108901413	0.5	-0.520135	1	0.222695
C5	COLLECTIN_KIDNEY_1	0.252891	-0.0632179796261603	0.568632944855426	-0.0452304	0.572799	0.10668
C5	ENPP7	0.182535	-0.13603121305473	0.7	-0.128107	1	0.214961
C5	ENTP5	-0.0564728	-0.408514460388557	0.279881572956626	-0.397658	0.281044	0.748633
C5	FCRL3	-0.125498	-0.463005228491255	0.6	-0.46031	1	0.555273
C5	MFGM	-0.156895	-0.548487667780802	0.208274098039581	-0.524668	0.220457	0.431523
C5	PCSK7	-0.129135	-0.43208162406354	0.6	-0.429691	1	0.501133
C5	SPARCL1	-0.259454	-0.651708825270751	0.0357165188913703	-0.63167	0.0298543	0.0912109
C5	ST4S6	-0.0140921	-0.37307102988054	0.6	-0.366188	1	0.941992
C5	TGM3	0.0339478	-0.7	0.363436523496316	-1	0.359018	0.864648
C5	TROPOMYOSIN_2	0.347486	-0.0161380518525197	0.638774815917302	-0.00384849	0.632793	0.0525391
C5	ZAP70	0.188574	-0.158514919889323	0.8	-0.1509	1	0.23043
C5	C1_ESTERASE_INHIBITOR	-0.109163	-0.463005228491255	0.6	-0.46031	1	0.617148
C5	C4	0.102787	-0.5	0.407427767842391	-1	0.409196	0.593945
C5	C5B__6_COMPLEX	0.940285	0.706837041501191	1	0.737117	1	2.06725e-09
C5	IL_5_RA	-0.199577	-0.8	0.117605179024701	-1	0.112508	0.176289
C5	KININOGEN__HMW	0.34763	-0.0807401164536392	0.661046373054109	-0.0972854	0.647783	0.0989453
C5	NCAM_120	-0.154147	-0.482561086927344	0.191022793061165	-0.480138	0.191919	0.385117
C5	SCGF_ALPHA	-0.351296	-0.642353637989083	-0.0599733135474652	-0.640655	-0.0711931	0.0138672
C5	BST1	0.0105013	-0.6	0.275567225445761	-1	0.268345	0.941992
C5	CDON	-0.170652	-0.8	0.145899404261109	-1	0.13959	0.315508
C5	CLUSTERIN	0.349475	0.00321503077914904	0.65114076713429	0.0109501	0.643031	0.0448047
C5	EMR2	0.0390929	-0.43360008035905	0.353260895872485	-0.411406	0.343808	0.833711
C5	FUCOSYLTRANSFERASE_3	-0.118956	-0.43208162406354	0.6	-0.429691	1	0.547539
C5	FUT5	0.253957	-0.0381209310822533	0.585441394840676	-0.0160295	0.64299	0.0757422
C5	HDGR2	0.0274702	-0.7	0.363436523496316	-1	0.359018	0.887852
C5	IL_34	0.162923	-0.180386893915226	0.9	-0.177339	1	0.392852
C5	KYNU	0.253778	-0.0725201595843669	0.626811173947896	-0.0575649	0.639366	0.129883
C5	PLXC1	-0.0122822	-0.37307102988054	0.6	-0.366188	1	0.949727
C5	SLIK5	-0.191553	-0.8	0.133935528237847	-1	0.125534	0.184023
C5	PH	-0.132055	-0.43208162406354	0.6	-0.429691	1	0.485664
C5	APO_D	0.412031	-0.3	0.683556579637378	-1	0.683704	0.184023
C5	AFAMIN	-0.044856	-0.341242980407622	0.324830953406207	-0.328923	0.332099	0.787305
C5	GELSOLIN	-0.454286	-0.710769301997828	-0.126610600477006	-0.720283	-0.1438	0.00338205
C5	C34_GP41_HIV_FRAGMENT	0.0722637	-0.203537563544253	0.6	-0.204848	1	0.632617
C5	PERL	-0.227354	-0.485413639630293	0.4	-0.484515	1	0.222695
C5	ITI_HEAVY_CHAIN_H4	0.147535	-0.19884132824447	0.477485913006397	-0.198942	0.48253	0.416055
C5	TXD12	0.348799	0.105531639015585	0.8	0.105014	1	0.00892348
C5	SL_SELECTIN	-0.12168	-0.463005228491255	0.6	-0.46031	1	0.570742
C5	TRKB	-0.231039	-0.522155108901413	0.5	-0.520135	1	0.261367
C5	ANGIOGENIN	-0.0376196	-0.32000881065063	0.6	-0.315407	1	0.818242
C5	COAGULATION_FACTOR_IX	0.153448	-0.210661079516485	0.545588900246508	-0.207918	0.541444	0.431523
C5	COAGULATION_FACTOR_X	0.235276	-0.4	0.491987819915566	-1	0.494476	0.191758
C5	COAGULATION_FACTOR_V	0.0393122	-0.410311694626389	0.377690387044589	-0.407835	0.373313	0.841445
C5	ENDOGLIN	0.0890665	-0.234310522955264	0.7	-0.22577	1	0.578477
C5	HCC_4	0.173703	-0.0966814738838803	0.7	-0.0994914	1	0.168555
C5	MIP_3B	-0.080991	-0.9	0.275947394535406	-1	0.276197	0.679023
C5	MIS	-0.0779802	-0.6	0.185754702513744	-1	0.181031	0.563008
C5	STANNIOCALCIN_1	-0.0104492	-0.348782497906963	0.6	-0.339414	1	0.957461
C5	ANNEXIN_I	-0.419824	-0.677546155749571	0.3	-0.674374	1	0.176289
C5	ANNEXIN_II	-0.282639	-1	0.0701134918311705	-1	0.068728	0.0989453
C5	ARTS1	-0.126252	-0.392028333799705	0.5	-0.394749	1	0.462461
C5	CARBONIC_ANHYDRASE_I	0.160803	-0.180386893915226	0.9	-0.177339	1	0.400586
C5	CATZ	-0.161318	-0.549891265252737	0.162525283236473	-0.543436	0.153942	0.35418
C5	DERM	-0.0946594	-0.7	0.206285807026048	-1	0.206027	0.524336
C5	ELAFIN	0.0254191	-0.6	0.347123610008445	-1	0.337079	0.887852
C5	ERP29	0.119713	-0.8	0.456934774455341	-1	0.453129	0.570742
C5	FIBRINOGEN_G_CHAIN_DIMER	0.217041	-0.7	0.551400858806693	-1	0.542943	0.346445
C5	GP1BA	-0.131553	-0.392028333799705	0.5	-0.394749	1	0.431523
C5	GPC5	-0.145815	-0.478675081674006	0.297758451792194	-0.472042	0.328204	0.47793
C5	GRN	0.158772	-0.13603121305473	0.7	-0.128107	1	0.323242
C5	HRG	0.00318493	-0.7	0.363436523496316	-1	0.359018	0.988398
C5	LG3BP	-0.00497315	-0.32000881065063	0.6	-0.315407	1	0.980664
C5	MN_SOD	0.0392597	-0.368153145895831	0.322160189391659	-0.322132	0.33053	0.810508
C5	PAFAH	-0.14056	-0.43208162406354	0.6	-0.429691	1	0.446992
C5	SCD163	0.0071001	-0.5	0.299437993387349	-1	0.301971	0.965195
C5	SEPR	0.0202484	-0.6	0.347123610008445	-1	0.337079	0.911055
C5	TRYPSIN_2	-0.152407	-0.502191493887214	0.244516908534839	-0.499758	0.250709	0.446992
C5	TSG_6	0.0368232	-0.44343649183896	0.308140918473209	-0.359745	0.320338	0.825977
C5	CLM6	-0.107712	-0.43208162406354	0.6	-0.429691	1	0.593945
C5	IL_22BP	-0.105555	-0.463005228491255	0.6	-0.46031	1	0.632617
C5	IL_23_R	-0.11706	-0.463005228491255	0.6	-0.46031	1	0.586211
C5	ILT_2	-0.0695536	-0.6	0.185754702513744	-1	0.181031	0.609414
C5	ILT_4	-0.115109	-0.411118840929162	0.5	-0.411695	1	0.539805
C5	JAG1	-0.208795	-0.494730131563112	0.5	-0.500238	1	0.338711
C5	LAG_3	-0.222638	-0.556977042760185	0.5	-0.548925	1	0.338711
C5	MICB	-0.334735	-0.599668868584848	0.4	-0.60731	1	0.137617
C5	NOGO_RECEPTOR	-0.0160955	-0.292620994790219	0.6	-0.291787	1	0.918789
C5	NOTCH_3	-0.521018	-0.762376614378835	0.2	-0.753405	1	0.168555
C5	NR_CAM	-0.187986	-1	0.174455744848314	-1	0.172335	0.300039
C5	NRX3B	-0.27604	-1	0.0701134918311705	-1	0.068728	0.122148
C5	SEM6B	-0.054216	-0.393801299197928	0.29025652589849	-0.383893	0.295436	0.764102
C5	SICAM_5	0.086368	-0.234310522955264	0.7	-0.22577	1	0.586211
C5	SIG14	0.141501	-0.241311158428158	0.432515722205888	-0.242317	0.424027	0.40832
C5	SLAF6	-0.377198	-1	-0.0310727275829482	-1	-0.0221923	0.0370703
C5	SREC_I	-0.160951	-0.573814603324888	0.13986751740541	-0.652547	0.12594	0.323242
C5	TCCR	-0.0175301	-0.37307102988054	0.6	-0.366188	1	0.934258
C5	UNC5H3	-0.260976	-0.649123693705712	0.0969296296566806	-0.613494	0.112925	0.184023
C5	UNC5H4	-0.221767	-0.556977042760185	0.5	-0.548925	1	0.338711
C5	PCSK9	0.0340404	-0.6	0.347123610008445	-1	0.337079	0.84918
C5	DRAK2	0.0268234	-0.7	0.363436523496316	-1	0.359018	0.895586
C5	PDE4D	0.249131	-0.16098136861285	0.585377935539042	-0.161846	0.574819	0.214961
C5	TYK2	0.265901	-0.0744199376869212	0.9	-0.0728235	1	0.145352
C5	EOTAXIN	-0.0334003	-0.348782497906963	0.6	-0.339414	1	0.856914
C5	COAGULATION_FACTOR_IXAB	0.164313	-0.180386893915226	0.9	-0.177339	1	0.392852
C5	B7_2	-0.18438	-0.8	0.133935528237847	-1	0.125534	0.207227
C5	CALGRANULIN_B	-0.0559673	-0.376447280390983	0.247587269055609	-0.386959	0.227897	0.72543
C5	CASPASE_10	0.541911	0.0965178524439527	0.776861255564539	-0.148838	0.762815	0.0525391
C5	OMD	-0.408657	-0.667364029476708	0.3	-0.66159	1	0.222695
C5	SEMAPHORIN_3E	-0.19095	-0.8	0.133935528237847	-1	0.125534	0.184023
C5	FAS__SOLUBLE	-0.0832544	-0.9	0.275947394535406	-1	0.276197	0.671289
C5	SLEPTIN_R	0.0523759	-0.24415746497193	0.380729338943976	-0.234918	0.377747	0.740898
C5	SHPS1	-0.109484	-0.392028333799705	0.5	-0.394749	1	0.539805
C5	CNDP1	0.0115989	-0.6	0.303828808133491	-1	0.310839	0.949727
C5	COLEC12	-0.105352	-0.411118840929162	0.5	-0.411695	1	0.586211
C5	CYTN	-0.208532	-0.494730131563112	0.5	-0.500238	1	0.338711
C5	FICOLIN_3	0.153638	-0.177625160964456	0.517203010547738	-0.16722	0.536376	0.385117
C5	H6ST1	-0.0467751	-0.437546690688989	0.334059948001646	-0.41279	0.34568	0.818242
C5	RBP	0.0165722	-0.6	0.347123610008445	-1	0.337079	0.926523
C5	RGMA	-0.116709	-0.463005228491255	0.6	-0.46031	1	0.593945
C5	SICAM_2	-0.247598	-0.56874056384671	0.225225559203917	-0.554025	0.277163	0.238164
C5	SLAF7	-0.0724524	-0.7	0.218430507231188	-1	0.217036	0.65582
C5	CATHEPSIN_D	-0.0804448	-0.9	0.275947394535406	-1	0.276197	0.679023
C5	EGF	-0.0509869	-0.470308910816612	0.300843004965622	-0.43862	0.320003	0.802773
C5	BFGF_R	-0.578462	-1	-0.295120196034445	-1	-0.294398	0.000421172
C5	CRIPTO	-0.23839	-0.556977042760185	0.5	-0.548925	1	0.276836
C5	EPO	-0.450838	-0.766741658384351	-0.0233271863152035	-0.732232	0.119923	0.0757422
C5	IL_9	-0.324884	-0.650500488556335	0.4	-0.64367	1	0.222695
C5	NG36	-0.378917	-1	-0.0310727275829482	-1	-0.0221923	0.0370703
C5	X_3HAO	0.146563	-0.207778395516857	0.473214829426498	-0.205106	0.476632	0.416055
C5	TNF_A	0.0719117	-0.251632342475811	0.7	-0.245498	1	0.686758
C5	CREL1	-0.0374366	-0.278030701952642	0.5	-0.273067	1	0.795039
C5	LECTIN__MANNOSE_2	0.357951	0.00561685848491764	0.708862378006337	-0.00936896	0.696908	0.0602734
C5	LRP1B	0.0183454	-0.7	0.363436523496316	-1	0.359018	0.926523
C5	MYPC1	-0.291822	-1	0.0701134918311705	-1	0.068728	0.0989453
C5	CATHEPSIN_H	-0.0158154	-0.32000881065063	0.6	-0.315407	1	0.926523
C5	ROR1	-0.352111	-0.689563964694524	0.0432638417573537	-0.656292	0.134364	0.114414
C5	FBLN3	-0.333772	-0.650500488556335	0.4	-0.64367	1	0.184023
C5	MMP_8	0.372312	0.0778742461592291	0.9	0.0825115	1	0.0138672
C5	FAM3B	0.0302316	-0.5	0.299437993387349	-1	0.301971	0.84918
C5	IFN_A_B_R1	-0.135495	-0.43208162406354	0.6	-0.429691	1	0.470195
C5	HMGN1	-0.0959611	-0.7	0.206285807026048	-1	0.206027	0.524336
C5	UB2G2	0.37863	0.0507932206149217	0.9	0.0611226	1	0.0216016
C5	QORL1	0.125176	-0.8	0.456934774455341	-1	0.453129	0.547539
C5	PEDF	-0.268125	-1	0.0526060831450231	-1	0.043638	0.0912109
C5	CATF	-0.123204	-0.43208162406354	0.6	-0.429691	1	0.524336
C5	PLXB2	-0.108167	-0.43208162406354	0.6	-0.429691	1	0.593945
APO_E	APO_E	1	0.73948676329311	1	0.780581	1	3.20144e-12
APO_E	CXCL16__SOLUBLE	0.118615	-0.8	0.429107410955235	-1	0.426611	0.539805
APO_E	SCF_SR	-0.0382472	-0.348782497906963	0.6	-0.339414	1	0.833711
APO_E	TIMP_3	-0.0707339	-0.7	0.218430507231188	-1	0.217036	0.663555
APO_E	GFRA_2	-0.171612	-0.8	0.133935528237847	-1	0.125534	0.269102
APO_E	X_6CKINE	0.238652	-0.4	0.491987819915566	-0.224628	0.497117	0.176289
APO_E	HMG_1	0.175572	-0.158514919889323	0.8	-0.1509	1	0.292305
APO_E	OPG	0.066554	-0.272837812211582	0.8	-0.269943	1	0.733164
APO_E	B_ENDORPHIN	0.00384805	-0.7	0.363436523496316	-1	0.359018	0.988398
APO_E	FACTOR_I	0.490301	0.176478072490123	1	0.182251	1	0.00336083
APO_E	IGFBP_3	0.176626	-0.158514919889323	0.8	-0.1509	1	0.28457
APO_E	MYELOPEROXIDASE	0.148167	-0.18607868766968	0.43704660318097	-0.161802	0.448197	0.35418
APO_E	ANGIOPOIETIN_2	0.0205089	-0.7	0.363436523496316	-1	0.359018	0.918789
APO_E	EPHRIN_A4	-0.521664	-0.814649483119017	0.3	-0.810105	1	0.184023
APO_E	GP130__SOLUBLE	-0.384261	-1	-0.0310727275829482	-1	-0.0221923	0.0370703
APO_E	HPV_E7_TYPE18	0.245383	-0.19263606797134	0.571759156598665	-0.204585	0.559751	0.23043
APO_E	IL_1_R_ACP	0.0141695	-0.7	0.363436523496316	-1	0.359018	0.941992
APO_E	MACROPHAGE_MANNOSE_RECEPT	-0.29538	-1	0.0526060831450231	-1	0.043638	0.0834766
APO_E	M_CSF_R	-0.58224	-1	-0.266597864575596	-1	-0.263746	0.00136554
APO_E	P_CADHERIN	0.452	0.0914215236434847	0.780411641457213	0.051703	0.744379	0.0293359
APO_E	SUPAR	0.0827192	-0.234310522955264	0.7	-0.22577	1	0.609414
APO_E	TRKC	-0.0201041	-0.348782497906963	0.6	-0.339414	1	0.911055
APO_E	BCMA	-0.386499	-1	-0.0711180406398517	-1	-0.0811706	0.0138672
APO_E	CK_MM	0.0195517	-0.7	0.363436523496316	-1	0.359018	0.918789
APO_E	ERBB1	0.288487	-0.0744199376869211	0.9	-0.0728235	1	0.0989453
APO_E	MIA	-0.304526	-0.57486684905047	0.3	-0.570348	1	0.245898
APO_E	PROTEIN_S	-0.173788	-1	0.174455744848314	-1	0.172335	0.361914
APO_E	TECK	0.107533	-0.8	0.456934774455341	-1	0.453129	0.617148
APO_E	TNFSF18	-0.0315571	-0.373071029880541	0.6	-0.366188	1	0.880117
APO_E	CNTFR_ALPHA	-0.549536	-0.84136509933779	-0.111901892930347	-0.810105	1	0.0680078
APO_E	EMAP_2	-0.169026	-0.8	0.145899404261109	-1	0.13959	0.323242
APO_E	MICA	-0.295981	-0.8	0.00397275632177291	-1	0.00243099	0.0525391
APO_E	SIGLEC_6	-0.289718	-1	0.0701134918311705	-1	0.068728	0.0989453
APO_E	SIGLEC_7	0.367031	0.0801376060729291	0.8	0.0871091	1	0.0138672
APO_E	APO_A_I	0.249551	-0.0905558444114711	0.582953929796498	-0.0777025	0.586711	0.145352
APO_E	GDF_11_8	-0.0705888	-0.9	0.275947394535406	-1	0.276197	0.717695
APO_E	HEMOPEXIN	0.161787	-0.0889898100477274	0.7	-0.0877063	1	0.168555
APO_E	IL_16	0.0200543	-0.6	0.303828808133491	-1	0.310839	0.90332
APO_E	LACTOFERRIN	0.0558989	-0.239005563254411	0.484657579074048	-0.22577	1	0.733164
APO_E	LAG_1	0.00282282	-0.6	0.347123610008445	-1	0.337079	0.988398
APO_E	LD78_BETA	-0.00770125	-0.32000881065063	0.6	-0.315407	1	0.965195
APO_E	APO_B	0.237943	-0.7	0.551400858806693	-1	0.542943	0.261367
APO_E	CADHERIN_5	0.0855137	-0.234310522955264	0.7	-0.22577	1	0.593945
APO_E	EDA	-0.179935	-1	0.174455744848314	-1	0.172335	0.338711
APO_E	HAI_1	0.032177	-0.5	0.29085530747976	-1	0.293292	0.833711
APO_E	KALLIKREIN_11	-0.237698	-0.556977042760185	0.5	-0.548925	1	0.276836
APO_E	KALLIKREIN_8	-0.454679	-0.783076820138284	-0.0603305684104917	-0.743564	0.0205533	0.0525391
APO_E	LIPOCALIN_2	-0.283572	-1	0.0526060831450231	-1	0.043638	0.0834766
APO_E	MET	-0.148408	-0.43813407558729	0.178722475397657	-0.442873	0.157052	0.346445
APO_E	SFRP_3	-0.206687	-0.522155108901413	0.5	-0.520135	1	0.369648
APO_E	SPINT2	-0.614268	-0.88942846024913	0.1	-0.878556	1	0.214961
APO_E	STIE_1	-0.0833156	-0.7	0.239149907200707	-1	0.235073	0.632617
APO_E	C5A	0.0469286	-0.305911690011937	0.384222457522856	-0.310629	0.378949	0.795039
APO_E	KARYOPHERIN_A2	0.0941216	-0.272837812211582	0.8	-0.269943	1	0.617148
APO_E	A1_ANTICHYMOTRYPSIN	-0.226375	-0.556977042760185	0.5	-0.548925	1	0.323242
APO_E	C7	0.0173497	-0.7	0.363436523496316	-1	0.359018	0.934258
APO_E	CCL28	0.173679	-0.180386893915226	0.9	-0.177339	1	0.35418
APO_E	HCC_1	-0.0835897	-0.7	0.206285807026048	-1	0.206027	0.586211
APO_E	MPIF_1	-0.137436	-0.43208162406354	0.6	-0.429691	1	0.462461
APO_E	SRANKL	0.081982	-0.272837812211582	0.8	-0.269943	1	0.671289
APO_E	APO_E3	1.00472	0.706837041501191	1	0.737117	1	2.06725e-09
APO_E	FACTOR_D	-0.312916	-0.650500488556335	0.4	-0.64367	1	0.269102
APO_E	GROWTH_HORMONE_RECEPTOR	0.446529	0.0402368917686249	0.752728356539874	-0.0142589	0.724753	0.0525391
APO_E	PROPERDIN	-0.273647	-1	0.0701134918311705	-1	0.068728	0.129883
APO_E	PROTEIN_C	0.0934179	-0.251632342475811	0.7	-0.245498	1	0.593945
APO_E	SCGF_BETA	0.0597015	-0.234310522955264	0.7	-0.22577	1	0.717695
APO_E	VCAM_1	-0.611851	-0.868068952794289	0.1	-0.8545	1	0.23043
APO_E	CD36_ANTIGEN	0.18575	-0.12286231479741	0.7	-0.117442	1	0.184023
APO_E	CONTACTIN_1	-0.301705	-0.58442205065069	0.4	-0.586925	1	0.276836
APO_E	EDAR	0.0749636	-0.272837812211581	0.8	-0.269943	1	0.694492
APO_E	ESAM	-0.64404	-0.899650164508171	-0.217243522357849	-0.878556	1	0.0834766
APO_E	GRO_A	-0.120681	-0.43208162406354	0.6	-0.429691	1	0.539805
APO_E	HISTONE_H1_2	0.142952	-0.216738421134232	0.440584381045379	-0.223334	0.430085	0.400586
APO_E	IL_1_SRI	-0.294783	-1	0.0526060831450231	-1	0.043638	0.0834766
APO_E	IL_17_SR	-0.199575	-0.7	0.101014340024257	-1	0.101566	0.16082
APO_E	IL_1RRP2	0.105916	-0.8	0.456934774455341	-1	0.453129	0.624883
APO_E	LSAMP	-0.249883	-0.561076764180702	0.129559966381685	-0.550568	0.124181	0.176289
APO_E	MBL	0.00156635	-0.5	0.299437993387349	-1	0.301971	0.996133
APO_E	PD_L2	-0.24042	-0.486330948032446	0.236506778525057	-0.487354	0.19577	0.153086
APO_E	SIGLEC_9	0.0580064	-0.186214626977978	0.6	-0.181479	1	0.671289
APO_E	TGF_B_R_III	-0.31783	-0.57486684905047	0.3	-0.570348	1	0.176289
APO_E	A2_ANTIPLASMIN	0.232746	-0.7	0.551400858806693	-1	0.542943	0.28457
APO_E	CALPASTATIN	-0.168789	-1	0.174455744848314	-1	0.172335	0.385117
APO_E	CK_B_8_1	-0.0405168	-0.32000881065063	0.6	-0.315407	1	0.810508
APO_E	DC_SIGN	-0.0527425	-0.356945556531663	0.26643209572959	-0.359496	0.244797	0.740898
APO_E	DC_SIGNR	0.124486	-0.8	0.456934774455341	-1	0.453129	0.547539
APO_E	IL_19	0.291733	-0.0744199376869211	0.9	-0.0728235	1	0.0989453
APO_E	I_TAC	-0.0534833	-0.387292320078836	0.260413159754244	-0.374985	0.255737	0.748633
APO_E	MIP_1A	0.153431	-0.178344856970857	0.513562791400971	-0.168148	0.533675	0.385117
APO_E	MRC2	-0.167952	-0.8	0.133935528237847	-1	0.125534	0.28457
APO_E	PARC	0.00937199	-0.6	0.347123610008445	-1	0.337079	0.957461
APO_E	RESISTIN	0.230583	-0.4	0.482226277860201	-1	0.481927	0.191758
APO_E	TRYPSIN	-0.246477	-0.564791636942377	0.25708952256394	-0.550401	0.34713	0.238164
APO_E	VWF	-0.134908	-0.463005228491255	0.6	-0.46031	1	0.516602
APO_E	HAPTOGLOBIN__MIXED_TYPE	0.00244571	-0.5	0.299437993387349	-1	0.301971	0.988398
APO_E	BAFF	0.355131	-0.0123857914838488	0.690652149222837	-0.0269651	0.680107	0.0680078
APO_E	C9	-0.261936	-0.659603058258929	0.0933467491572125	-0.619935	0.107426	0.176289
APO_E	CATHEPSIN_B	0.2471	-0.178135729296465	0.577997627062001	-0.182492	0.566354	0.222695
APO_E	IGM	-0.115475	-0.411118840929162	0.5	-0.411695	1	0.539805
APO_E	IL_18_BPA	-0.192806	-1	0.174455744848314	-1	0.172335	0.28457
APO_E	LBP	0.253776	-0.0586636603094976	0.574624337976408	-0.0408551	0.582037	0.0989453
APO_E	COAGULATION_FACTOR_XA	0.149057	-0.176333326971301	0.474546530578357	-0.173003	0.461882	0.369648
APO_E	TIG2	-0.118982	-0.43208162406354	0.6	-0.429691	1	0.547539
APO_E	TNF_SR_II	-0.426499	-0.736092605285454	0.4	-0.72835	1	0.168555
APO_E	SIGLEC_3	-0.252522	-0.561570702018085	0.0753440800011618	-0.552929	0.0652772	0.122148
APO_E	IDUA	0.271382	-0.029229538075681	1	-0.0225905	1	0.0680078
APO_E	AMYLOID_PRECURSOR_PROTEIN	-0.127933	-0.463005228491255	0.6	-0.46031	1	0.547539
APO_E	ASAHL	-0.0148623	-0.299033613273966	0.5	-0.304075	1	0.926523
APO_E	ATS13	0.106322	-0.8	0.456934774455341	-1	0.453129	0.624883
APO_E	CARBONIC_ANHYDRASE_IV	-0.00504533	-0.37307102988054	0.6	-0.366188	1	0.980664
APO_E	CATHEPSIN_A	0.205264	-0.7	0.551400858806693	-1	0.542943	0.392852
APO_E	CATHEPSIN_S	0.143336	-0.293093961280538	0.479029751375072	-0.276522	0.481446	0.47793
APO_E	COAGULATION_FACTOR_VII	0.0690418	-0.251632342475811	0.7	-0.245498	1	0.702227
APO_E	C2	0.414921	-0.3	0.683556579637378	-1	0.683704	0.176289
APO_E	GRANULYSIN	-0.0296406	-0.32000881065063	0.6	-0.315407	1	0.856914
APO_E	HPLN1	0.0375658	-0.456830325909502	0.371624322573827	-0.443661	0.366591	0.84918
APO_E	IDS	-0.184001	-1	0.174455744848314	-1	0.172335	0.323242
APO_E	KALLIKREIN_12	-0.092577	-0.9	0.275947394535406	-1	0.276197	0.632617
APO_E	LYVE1	-0.522543	-0.779940152956394	0.2	-0.774339	1	0.16082
APO_E	ASAH2	0.35954	0.0692903717002079	0.695514788323381	0.0825115	1	0.0138672
APO_E	NIDOGEN	-0.06712	-0.7	0.206285807026048	-1	0.206027	0.663555
APO_E	PIGR	0.208344	-0.5	0.512209976784883	-1	0.511051	0.338711
APO_E	SEMAPHORIN_3A	0.134005	-0.8	0.456934774455341	-1	0.453129	0.516602
APO_E	WFKN2	-0.343906	-0.585544911497361	0.165013163172602	-0.594556	0.0663472	0.0680078
APO_E	BGH3	-0.177237	-1	0.174455744848314	-1	0.172335	0.346445
APO_E	C1R	0.0439176	-0.364243227640895	0.393687907568492	-0.355385	0.393384	0.825977
APO_E	CD109	0.0934816	-0.272837812211581	0.8	-0.269943	1	0.624883
APO_E	CD23	-0.235513	-0.522155108901413	0.5	-0.520135	1	0.238164
APO_E	CD48	-0.298494	-1	0.0701134918311705	-1	0.068728	0.0989453
APO_E	CD5L	-0.149406	-0.461764458177374	0.233304895106066	-0.455867	0.229749	0.40832
APO_E	CNTN2	-0.114993	-0.43208162406354	0.6	-0.429691	1	0.563008
APO_E	CONTACTIN_4	-0.0475989	-0.325839624432551	0.296490253827251	-0.329759	0.282449	0.764102
APO_E	CONTACTIN_5	-0.357798	-0.73953785368551	-0.00492252143716018	-0.677319	0.0637878	0.0912109
APO_E	CYTF	-0.248744	-0.555608824491687	0.14271352328726	-0.54556	0.13521	0.176289
APO_E	CYSTATIN_M	-0.475568	-1	-0.131246241983553	-1	-0.120587	0.0138672
APO_E	FCG2A	-0.109995	-0.381465777327227	0.5	-0.377046	1	0.516602
APO_E	FCG2B	-0.169101	-0.7	0.101014340024257	-1	0.101566	0.214961
APO_E	FCG3B	-0.151844	-0.465029921705115	0.184457029980945	-0.465038	0.16977	0.361914
APO_E	FCN2	0.145464	-0.19294852563432	0.454561995669217	-0.198756	0.44171	0.392852
APO_E	GFRA_1	-0.0137788	-0.37307102988054	0.6	-0.366188	1	0.949727
APO_E	HEPARIN_COFACTOR_II	-0.121349	-0.386559263148091	0.4	-0.385508	1	0.470195
APO_E	LRIG3	0.349705	0.00430851948667142	0.652571904771076	0.0125203	0.644318	0.0448047
APO_E	MATN2	-0.501908	-0.779940152956394	0.2	-0.774339	1	0.253633
APO_E	RGMB	-0.635426	-0.88942846024913	0.1	-0.878556	1	0.122148
APO_E	RGM_C	-0.0725429	-0.9	0.275947394535406	-1	0.276197	0.709961
APO_E	TFPI	0.0644775	-0.272837812211582	0.8	-0.269943	1	0.740898
APO_E	TSP4	-0.50965	-0.814649483119017	0.3	-0.810105	1	0.238164
APO_E	AMINOACYLASE_1	0.375771	0.0507932206149217	0.9	0.0611226	1	0.0216016
APO_E	CARBONIC_ANHYDRASE_6	-0.28128	-0.8	0.0113462838047078	-1	0.00804879	0.0525391
APO_E	CDK5_P35	0.330311	-0.5	0.632922252979229	-1	0.629753	0.176289
APO_E	CATHEPSIN_V	0.274002	-0.0744199376869212	0.9	-0.0728235	1	0.114414
APO_E	DKK_4	-0.285048	-0.8	0.0113462838047078	-1	0.00804879	0.0525391
APO_E	ECM1	-0.220926	-0.522155108901413	0.5	-0.520135	1	0.307773
APO_E	FETUB	0.130979	-0.5	0.38346879749463	-1	0.384602	0.416055
APO_E	KALLIKREIN_7	-0.28652	-1	0.0701134918311705	-1	0.068728	0.0989453
APO_E	PAK3	0.241543	-0.28216527348903	0.557803288834833	-0.302588	0.546419	0.245898
APO_E	PK3CG	0.289229	-0.0744199376869211	0.9	-0.0728235	1	0.0989453
APO_E	TPSB2	-0.173041	-0.8	0.133935528237847	-1	0.125534	0.261367
APO_E	CAMK1D	0.0890973	-0.272837812211582	0.8	-0.269943	1	0.640352
APO_E	CD30_LIGAND	-0.430713	-0.689358084476228	0.2	-0.690616	1	0.129883
APO_E	EPHA1	-0.331662	-0.599668868584848	0.4	-0.60731	1	0.153086
APO_E	GRANZYME_A	-0.0060648	-0.348782497906963	0.6	-0.339414	1	0.97293
APO_E	IL_18_RA	0.340492	-0.111520394136569	0.59845153733308	-0.0977431	0.604947	0.0834766
APO_E	IR	0.0979338	-0.234310522955264	0.7	-0.22577	1	0.539805
APO_E	KALLISTATIN	0.0812883	-0.251632342475811	0.7	-0.245498	1	0.648086
APO_E	PDGF_RB	0.0917281	-0.203537563544254	0.6	-0.204848	1	0.53207
APO_E	PGCB	-0.337111	-0.650500488556335	0.4	-0.64367	1	0.176289
APO_E	SE_SELECTIN	0.227745	-0.4	0.476781337879542	-1	0.471482	0.199492
APO_E	THROMBOSPONDIN_1	-0.0986967	-0.9	0.275947394535406	-1	0.276197	0.609414
APO_E	ANGIOTENSINOGEN	0.368419	0.0286931236566924	1	0.0280309	1	0.0370703
APO_E	GCP_2	-0.128702	-0.463005228491255	0.6	-0.46031	1	0.539805
APO_E	MDC	-0.133049	-0.43208162406354	0.6	-0.429691	1	0.485664
APO_E	MIP_5	-0.237721	-0.474305003355258	0.162002315430845	-0.476535	0.0956351	0.122148
APO_E	PROTEINASE_3	0.0554431	-0.269777261219185	0.454808048257284	-0.263577	0.446593	0.756367
APO_E	TAFI	-0.184326	-0.8	0.117605179024701	-1	0.112508	0.176289
APO_E	TARC	-0.0892806	-0.7	0.239149907200707	-1	0.235073	0.609414
APO_E	TGF_B3	0.0027497	-0.7	0.363436523496316	-1	0.359018	0.988398
APO_E	TSH	-0.0558218	-0.400553053970818	0.282874426291886	-0.393454	0.284963	0.756367
APO_E	DKK1	-0.20903	-0.494730131563112	0.5	-0.500238	1	0.330977
APO_E	ADIPONECTIN	-0.618497	-0.88942846024913	0.1	-0.878556	1	0.199492
APO_E	A2_HS_GLYCOPROTEIN	0.0540159	-0.292062679772591	0.474561800112061	-0.29449	0.46216	0.77957
APO_E	ARYLSULFATASE_A	0.0155945	-0.6	0.347123610008445	-1	0.337079	0.934258
APO_E	BMP10	-0.257956	-0.616160353544531	0.118832982616249	-0.596112	0.13232	0.191758
APO_E	CAMK1	-0.0589253	-0.688831016367584	0.277026775761188	-0.534833	0.283987	0.764102
APO_E	CHITOTRIOSIDASE_1	-0.0804915	-0.9	0.275947394535406	-1	0.276197	0.679023
APO_E	CHL1	0.0206858	-0.6	0.347123610008445	-1	0.337079	0.911055
APO_E	ENDOTHELIN_CONVERTING_1	-0.323286	-0.58442205065069	0.4	-0.586925	1	0.176289
APO_E	FCN1	0.53098	-0.1	0.756500077784608	-1	0.747419	0.0989453
APO_E	GNS	0.220537	-0.5	0.512209976784883	-1	0.511051	0.28457
APO_E	HGFA	-0.189867	-0.7	0.101014340024257	-1	0.101566	0.16082
APO_E	LGMN	0.406891	-0.3	0.710969465879997	-1	0.711638	0.222695
APO_E	MP2K2	-0.462431	-0.891786726384082	-0.1569190002264	-0.788808	-0.15432	0.00575909
APO_E	NID2	-0.0870442	-0.7	0.218430507231188	-1	0.217036	0.586211
APO_E	OLR1	-0.0560568	-0.403427847497722	0.281793733391193	-0.394948	0.283529	0.756367
APO_E	RAP	0.224682	-0.4	0.491987819915566	-1	0.494476	0.245898
APO_E	VEGF_SR2	0.24656	-0.0958165988019136	0.525748129561834	-0.0848232	0.529624	0.137617
APO_E	COMPLEMENT_FACTOR_H_5	0.242313	-0.161219531168329	0.499054796446233	-0.128636	0.51058	0.16082
APO_E	IGF_II_RECEPTOR	0.221737	-0.3	0.464391982516164	-1	0.457818	0.199492
APO_E	KALLIKREIN_14	0.274488	-0.0744199376869212	0.9	-0.0728235	1	0.10668
APO_E	ANGIOSTATIN	0.119628	-0.8	0.456934774455341	-1	0.453129	0.570742
APO_E	P27KIP1	-0.00745937	-0.37307102988054	0.6	-0.366188	1	0.97293
APO_E	PYY	0.379558	0.0286931236566925	1	0.0280309	1	0.0370703
APO_E	STX1A	0.298065	-0.0744199376869212	0.9	-0.0728235	1	0.0989453
APO_E	STIE_2	-0.159919	-0.579675529480963	0.193429487504593	-0.546765	0.204117	0.416055
APO_E	CARBONIC_ANHYDRASE_III	-0.355187	-0.704118402345645	0.0128372585182866	-0.667048	0.0900506	0.0989453
APO_E	CYSTATIN_S	-0.308357	-0.650500488556335	0.4	-0.64367	1	0.28457
APO_E	CYTD	-0.204517	-0.522155108901413	0.5	-0.520135	1	0.377383
APO_E	PPAC	0.0884412	-0.234310522955264	0.7	-0.22577	1	0.578477
APO_E	NAGK	0.0697631	-0.272837812211582	0.8	-0.269943	1	0.717695
APO_E	SRAGE	-0.126825	-0.411118840929162	0.5	-0.411695	1	0.485664
APO_E	BPI	0.0947382	-0.272837812211581	0.8	-0.269943	1	0.617148
APO_E	C6	0.0393951	-0.408101799995879	0.377978558964796	-0.406506	0.373642	0.841445
APO_E	IGE	-0.290444	-1	0.0701134918311705	-1	0.068728	0.0989453
APO_E	IL_17E	0.368582	0.0801376060729291	0.8	0.0871091	1	0.0138672
APO_E	IL_6_SRA	-0.102651	-0.411118840929162	0.5	-0.411695	1	0.593945
APO_E	NEUROTROPHIN_3	-0.328783	-0.650500488556335	0.4	-0.64367	1	0.207227
APO_E	PAPP_A	-0.276868	-0.8	0.0265456178351493	-1	0.023426	0.0680078
APO_E	PLASMINOGEN	0.026762	-0.6	0.303828808133491	-1	0.310839	0.872383
APO_E	PREKALLIKREIN	0.226971	-0.3	0.464391982516164	-1	0.457818	0.168555
APO_E	ALPHA_1_ANTICHYMOTRYPSIN	-0.220784	-0.522155108901413	0.5	-0.520135	1	0.307773
APO_E	P_SELECTIN	0.263631	-0.0218522295019379	0.9	-0.0137253	1	0.0602734
APO_E	TENASCIN	-0.00425064	-0.292620994790219	0.6	-0.291787	1	0.980664
APO_E	FACTOR_H	0.0734297	-0.272837812211582	0.8	-0.269943	1	0.702227
APO_E	MMP_2	0.124485	-0.5	0.407427767842391	-1	0.409196	0.493398
APO_E	TRANSFERRIN	-0.382851	-1	-0.0310727275829482	-1	-0.0221923	0.0370703
APO_E	HISTONE_H2A_Z	0.0826299	-0.251632342475811	0.7	-0.245498	1	0.640352
APO_E	IGF_I_SR	-0.240532	-0.556977042760185	0.5	-0.548925	1	0.269102
APO_E	IL_1_R4	0.176861	-0.158514919889323	0.8	-0.1509	1	0.28457
APO_E	NCAM_L1	-0.00389781	-0.37307102988054	0.6	-0.366188	1	0.988398
APO_E	SPONDIN_1	-0.21528	-0.556977042760185	0.5	-0.548925	1	0.369648
APO_E	CYTT	-0.0418293	-0.325087483560044	0.398584011390511	-0.317183	0.427427	0.802773
APO_E	SAA	-0.0572643	-0.6	0.194952802099972	-0.483463	0.200928	0.702227
APO_E	SICAM_1	-0.284335	-0.8	0.0113462838047078	-1	0.00804879	0.0525391
APO_E	MSP	-0.126543	-0.392028333799705	0.5	-0.394749	1	0.454727
APO_E	SP_D	0.0386758	-0.454412720051931	0.351612827826958	-0.424789	0.342246	0.833711
APO_E	COLLECTIN_KIDNEY_1	-0.105257	-0.411118840929162	0.5	-0.411695	1	0.586211
APO_E	ENPP7	0.327987	-0.4	0.583148968922953	-1	0.58307	0.145352
APO_E	ENTP5	-0.160001	-0.529334542424719	0.167758086431129	-0.526662	0.159915	0.361914
APO_E	FCRL3	-0.151411	-0.497379503332376	0.252564239046415	-0.495037	0.258899	0.454727
APO_E	MFGM	0.0851559	-0.272837812211581	0.8	-0.269943	1	0.65582
APO_E	PCSK7	0.122056	-0.8	0.429107410955235	-1	0.426611	0.524336
APO_E	SPARCL1	0.109736	-0.5	0.407427767842391	-1	0.409196	0.563008
APO_E	ST4S6	0.443847	0.0151457673816982	0.739157784282993	-0.0817849	0.716617	0.0680078
APO_E	TGM3	-0.275645	-1	0.0701134918311705	-1	0.068728	0.122148
APO_E	TROPOMYOSIN_2	0.181215	-0.158514919889323	0.8	-0.1509	1	0.261367
APO_E	ZAP70	0.0119393	-0.6	0.347123610008445	-1	0.337079	0.949727
APO_E	C1_ESTERASE_INHIBITOR	0.0528282	-0.295804489963194	0.463868644431028	-0.300013	0.450611	0.787305
APO_E	C4	0.0427035	-0.310187981514741	0.34197549581475	-0.289744	0.347263	0.795039
APO_E	C5B__6_COMPLEX	0.0446953	-0.357651527058551	0.396389138994541	-0.349037	0.397197	0.818242
APO_E	IL_5_RA	0.0058614	-0.5	0.299437993387349	-1	0.301971	0.97293
APO_E	KININOGEN__HMW	-0.0848534	-0.9	0.275947394535406	-1	0.276197	0.663555
APO_E	NCAM_120	-0.0792305	-0.7	0.239149907200707	-1	0.235073	0.648086
APO_E	SCGF_ALPHA	0.0489921	-0.264842413322346	0.360135085051397	-0.253596	0.351502	0.756367
APO_E	BST1	-0.187688	-0.7	0.0916740445025707	-1	0.0910316	0.16082
APO_E	CDON	-0.00225829	-0.348782497906963	0.6	-0.339414	1	0.988398
APO_E	CLUSTERIN	-0.140356	-0.43208162406354	0.6	-0.429691	1	0.446992
APO_E	EMR2	-0.0258685	-0.348782497906963	0.6	-0.339414	1	0.887852
APO_E	FUCOSYLTRANSFERASE_3	-0.0437649	-0.352288755344363	0.451156737634588	-0.339414	1	0.810508
APO_E	FUT5	-0.114682	-0.392028333799705	0.5	-0.394749	1	0.516602
APO_E	HDGR2	-0.161077	-0.591627527669492	0.18962075736166	-0.557192	0.198448	0.416055
APO_E	IL_34	0.173392	-0.180386893915226	0.9	-0.177339	1	0.35418
APO_E	KYNU	-0.08297	-0.7	0.239149907200707	-1	0.235073	0.632617
APO_E	PLXC1	-0.0998494	-0.9	0.275947394535406	-1	0.276197	0.609414
APO_E	SLIK5	-0.391538	-1	-0.0711180406398517	-1	-0.0811706	0.0138672
APO_E	PH	0.0677715	-0.251632342475811	0.7	-0.245498	1	0.702227
APO_E	APO_D	0.292189	-0.0595366680875356	0.8	-0.0488566	1	0.0834766
APO_E	AFAMIN	0.112416	-0.5	0.407427767842391	-1	0.409196	0.547539
APO_E	GELSOLIN	-0.482913	-1	-0.179660496395361	-1	-0.18406	0.00338205
APO_E	C34_GP41_HIV_FRAGMENT	0.0877701	-0.203537563544254	0.6	-0.204848	1	0.547539
APO_E	PERL	-0.0613572	-0.450264316078676	0.216089637669156	-1	0.206027	0.694492
APO_E	ITI_HEAVY_CHAIN_H4	0.0209618	-0.6	0.347123610008445	-1	0.337079	0.911055
APO_E	TXD12	0.18454	-0.0966814738838802	0.7	-0.0994914	1	0.168555
APO_E	SL_SELECTIN	0.0767529	-0.272837812211581	0.8	-0.269943	1	0.686758
APO_E	TRKB	-0.111934	-0.43208162406354	0.6	-0.429691	1	0.578477
APO_E	ANGIOGENIN	-0.25782	-0.598270463090727	0.0450586985963017	-0.60132	0.0371082	0.0989453
APO_E	COAGULATION_FACTOR_IX	0.177462	-0.180386893915226	0.9	-0.177339	1	0.338711
APO_E	COAGULATION_FACTOR_X	0.227218	-0.4	0.491987819915566	-1	0.494476	0.23043
APO_E	COAGULATION_FACTOR_V	-0.095907	-0.9	0.275947394535406	-1	0.276197	0.624883
APO_E	ENDOGLIN	0.00127066	-0.6	0.303828808133491	-1	0.310839	0.996133
APO_E	HCC_4	-0.220512	-0.469210274229359	0.4	-0.46349	1	0.222695
APO_E	MIP_3B	0.311036	-0.5	0.632922252979229	-1	0.629753	0.253633
APO_E	MIS	0.481823	0.20357736282939	0.9	0.201031	1	0.000967456
APO_E	STANNIOCALCIN_1	0.227859	-0.5	0.512209976784883	-1	0.511051	0.245898
APO_E	ANNEXIN_I	-0.107874	-0.411118840929162	0.5	-0.411695	1	0.570742
APO_E	ANNEXIN_II	-0.0598877	-0.9	0.275947394535406	-0.56625	0.280308	0.764102
APO_E	ARTS1	-0.0379715	-0.299033613273966	0.5	-0.304075	1	0.810508
APO_E	CARBONIC_ANHYDRASE_I	0.124217	-0.8	0.456934774455341	-1	0.453129	0.555273
APO_E	CATZ	-0.0857379	-0.7	0.239149907200707	-1	0.235073	0.624883
APO_E	DERM	-0.423628	-0.667364029476708	0.3	-0.66159	1	0.145352
APO_E	ELAFIN	-0.464221	-1	-0.159185001939321	-0.835679	-0.162678	0.00575909
APO_E	ERP29	0.26483	-0.0744199376869212	0.9	-0.0728235	1	0.153086
APO_E	FIBRINOGEN_G_CHAIN_DIMER	-0.158985	-0.570041331692132	0.196499606738423	-0.539274	0.208908	0.423789
APO_E	GP1BA	-0.17236	-0.8	0.117605179024701	-1	0.112508	0.222695
APO_E	GPC5	-0.29586	-1	0.0701134918311705	-1	0.068728	0.0989453
APO_E	GRN	-0.172897	-0.8	0.133935528237847	-1	0.125534	0.261367
APO_E	HRG	0.0191572	-0.7	0.363436523496316	-1	0.359018	0.926523
APO_E	LG3BP	0.0981891	-0.234310522955264	0.7	-0.22577	1	0.53207
APO_E	MN_SOD	0.0367885	-0.446207010902613	0.30794111943282	-0.360476	0.3202	0.825977
APO_E	PAFAH	0.558906	0.275644932232587	1	0.26784	0.848684	0.000832532
APO_E	SCD163	-0.54667	-0.7747809932381	-0.234957955865656	-0.76873	-0.257616	0.000205854
APO_E	SEPR	0.248503	-0.0950252046507371	0.577396461645933	-0.0833699	0.57845	0.153086
APO_E	TRYPSIN_2	-0.306097	-0.650500488556335	0.4	-0.64367	1	0.300039
APO_E	TSG_6	-0.22735	-0.494730131563112	0.5	-0.500238	1	0.245898
APO_E	CLM6	-0.0708068	-0.7	0.239149907200707	-1	0.235073	0.686758
APO_E	IL_22BP	-0.082086	-0.9	0.275947394535406	-1	0.276197	0.679023
APO_E	IL_23_R	-0.28655	-1	0.0701134918311705	-1	0.068728	0.0989453
APO_E	ILT_2	-0.30389	-0.527032070023489	0.2	-0.523354	1	0.137617
APO_E	ILT_4	-0.33227	-0.58442205065069	0.4	-0.586925	1	0.129883
APO_E	JAG1	-0.0306199	-0.32000881065063	0.6	-0.315407	1	0.856914
APO_E	LAG_3	-0.345066	-0.663049064184209	0.143335443915716	-0.64367	1	0.145352
APO_E	MICB	-0.00717364	-0.348782497906963	0.6	-0.339414	1	0.97293
APO_E	NOGO_RECEPTOR	0.050119	-0.249144055638098	0.361718655984903	-0.229145	0.368526	0.740898
APO_E	NOTCH_3	-0.350636	-0.59902388594877	-0.00234359057256868	-0.622116	-0.0218987	0.0370703
APO_E	NR_CAM	-0.0988184	-0.9	0.275947394535406	-1	0.276197	0.609414
APO_E	NRX3B	-0.0260264	-0.373071029880541	0.6	-0.366188	1	0.895586
APO_E	SEM6B	0.123015	-0.8	0.429107410955235	-1	0.426611	0.524336
APO_E	SICAM_5	-0.00904218	-0.32000881065063	0.6	-0.315407	1	0.957461
APO_E	SIG14	-0.0112262	-0.32000881065063	0.6	-0.315407	1	0.949727
APO_E	SLAF6	-0.168147	-1	0.174455744848314	-1	0.172335	0.385117
APO_E	SREC_I	-0.227398	-0.494730131563112	0.5	-0.500238	1	0.245898
APO_E	TCCR	-0.0300263	-0.373071029880541	0.6	-0.366188	1	0.880117
APO_E	UNC5H3	-0.455873	-0.788152067732785	-0.0718273217819287	-0.747409	0.00336907	0.0525391
APO_E	UNC5H4	-0.383626	-1	-0.0310727275829482	-1	-0.0221923	0.0370703
APO_E	PCSK9	0.256225	-0.0620766348241602	0.691520382262725	-0.0488566	1	0.114414
APO_E	DRAK2	0.347419	-0.0826707773903463	0.660210160925979	-0.100263	0.647028	0.0989453
APO_E	PDE4D	0.25049	-0.149496960908389	0.590318864151787	-0.150172	0.580963	0.207227
APO_E	TYK2	0.306056	-0.5	0.632922252979229	-1	0.629753	0.276836
APO_E	EOTAXIN	-0.164686	-0.617856364438994	0.14914107850442	-0.67665	0.14005	0.338711
APO_E	COAGULATION_FACTOR_IXAB	0.170266	-0.180386893915226	0.9	-0.177339	1	0.369648
APO_E	B7_2	-0.39089	-1	-0.0711180406398517	-1	-0.0811706	0.0138672
APO_E	CALGRANULIN_B	0.0783413	-0.205089697373374	0.7	-0.209408	1	0.609414
APO_E	CASPASE_10	0.431885	-0.3	0.683556579637378	-1	0.683704	0.0912109
APO_E	OMD	-0.228195	-0.485413639630293	0.4	-0.484515	1	0.222695
APO_E	SEMAPHORIN_3E	-0.142185	-0.4156283330064	0.325880743858445	-0.418818	0.279218	0.40832
APO_E	FAS__SOLUBLE	-0.540417	-0.814649483119018	0.3	-0.810105	1	0.10668
APO_E	SLEPTIN_R	-0.111404	-0.392028333799705	0.5	-0.394749	1	0.53207
APO_E	SHPS1	-0.148825	-0.441089673094882	0.176370492240445	-0.445554	0.154436	0.346445
APO_E	CNDP1	0.317154	-0.4	0.583148968922953	-1	0.58307	0.199492
APO_E	COLEC12	-0.012743	-0.32000881065063	0.6	-0.315407	1	0.941992
APO_E	CYTN	-0.0818604	-0.7	0.218430507231188	-1	0.217036	0.609414
APO_E	FICOLIN_3	0.25293	-0.076136694069612	0.604402735345328	-0.061305	0.62432	0.129883
APO_E	H6ST1	0.42602	-0.3	0.710969465879997	-1	0.711638	0.145352
APO_E	RBP	0.369254	0.0507932206149216	0.9	0.0611226	1	0.0216016
APO_E	RGMA	-0.0841307	-0.9	0.275947394535406	-1	0.276197	0.671289
APO_E	SICAM_2	-0.00674632	-0.37307102988054	0.6	-0.366188	1	0.97293
APO_E	SLAF7	-0.183517	-0.8	0.133935528237847	-1	0.125534	0.214961
APO_E	CATHEPSIN_D	0.366554	0.0286931236566923	1	0.0280309	1	0.0370703
APO_E	EGF	-0.17001	-1	0.174455744848314	-1	0.172335	0.377383
APO_E	BFGF_R	-0.361539	-0.693659838704402	-0.0606699141579645	-1	-0.0811706	0.0138672
APO_E	CRIPTO	-0.165131	-0.770973062632003	0.176295284757844	-0.614893	0.180568	0.392852
APO_E	EPO	0.38174	0.0286931236566923	1	0.0280309	1	0.0370703
APO_E	IL_9	-0.390429	-1	-0.0310727275829482	-1	-0.0221923	0.0370703
APO_E	NG36	-0.0954233	-0.9	0.275947394535406	-1	0.276197	0.624883
APO_E	X_3HAO	-0.0609314	-0.463039988134879	0.259384326740328	-0.434599	0.257884	0.733164
APO_E	TNF_A	-0.198487	-0.8	0.145899404261109	-1	0.13959	0.191758
APO_E	CREL1	0.241111	0.000963942512582333	0.7	-0.00329136	1	0.0525391
APO_E	LECTIN__MANNOSE_2	0.40425	-0.3	0.710969465879997	-1	0.711638	0.23043
APO_E	LRP1B	0.688172	0.348963740810017	1	0.335543	1	0.000962388
APO_E	MYPC1	-0.118213	-0.463005228491255	0.6	-0.46031	1	0.586211
APO_E	CATHEPSIN_H	0.22441	-0.4	0.491987819915566	-1	0.494476	0.245898
APO_E	ROR1	-0.505347	-0.814649483119017	0.3	-0.810105	1	0.253633
APO_E	FBLN3	-0.305643	-0.650500488556335	0.4	-0.64367	1	0.300039
APO_E	MMP_8	0.149404	-0.174728497656377	0.476476797445325	-0.17088	0.46414	0.369648
APO_E	FAM3B	0.016995	-0.5	0.299437993387349	-1	0.301971	0.918789
APO_E	IFN_A_B_R1	-0.16267	-0.570991152761003	0.157154215110301	-0.567334	0.148148	0.346445
APO_E	HMGN1	-0.101446	-0.392028333799705	0.5	-0.394749	1	0.578477
APO_E	UB2G2	0.351375	0.0122411598611065	0.662953996621542	0.0231984	0.654473	0.0370703
APO_E	QORL1	0.973909	0.706837041501191	1	0.737117	1	2.06725e-09
APO_E	PEDF	-0.309267	-0.599668868584848	0.4	-0.60731	1	0.253633
APO_E	CATF	0.141521	-0.269173259170586	0.451060850952413	-0.246419	0.451274	0.439258
APO_E	PLXB2	0.296448	-0.0595366680875356	0.8	-0.0488566	1	0.0834766
CXCL16__SOLUBLE	CXCL16__SOLUBLE	1	0.73948676329311	1	0.780581	1	3.20144e-12
CXCL16__SOLUBLE	SCF_SR	-0.0896693	-0.7	0.239149907200707	-1	0.235073	0.60168
CXCL16__SOLUBLE	TIMP_3	0.0137883	-0.6	0.303828808133491	-1	0.310839	0.934258
CXCL16__SOLUBLE	GFRA_2	0.203408	-0.4	0.491987819915566	-1	0.494476	0.346445
CXCL16__SOLUBLE	X_6CKINE	-0.0592466	-0.464042160976553	0.230425412368447	-0.437547	0.227916	0.717695
CXCL16__SOLUBLE	HMG_1	-0.00561423	-0.348782497906963	0.6	-0.339414	1	0.97293
CXCL16__SOLUBLE	OPG	-0.00459928	-0.37307102988054	0.6	-0.366188	1	0.980664
CXCL16__SOLUBLE	B_ENDORPHIN	-0.0286384	-0.373071029880541	0.6	-0.366188	1	0.887852
CXCL16__SOLUBLE	FACTOR_I	-0.419941	-0.677546155749571	0.3	-0.674374	1	0.176289
CXCL16__SOLUBLE	IGFBP_3	-0.107706	-0.43208162406354	0.6	-0.429691	1	0.593945
CXCL16__SOLUBLE	MYELOPEROXIDASE	0.186668	-0.12286231479741	0.7	-0.117442	1	0.184023
CXCL16__SOLUBLE	ANGIOPOIETIN_2	-0.00653011	-0.37307102988054	0.6	-0.366188	1	0.97293
CXCL16__SOLUBLE	EPHRIN_A4	0.0313293	-0.7	0.363436523496316	-1	0.359018	0.872383
CXCL16__SOLUBLE	GP130__SOLUBLE	-0.0853615	-0.9	0.275947394535406	-1	0.276197	0.663555
CXCL16__SOLUBLE	HPV_E7_TYPE18	0.0814352	-0.272837812211581	0.8	-0.269943	1	0.671289
CXCL16__SOLUBLE	IL_1_R_ACP	0.0535532	-0.293520454937922	0.470395844064911	-0.296608	0.45746	0.787305
CXCL16__SOLUBLE	MACROPHAGE_MANNOSE_RECEPT	0.0694931	-0.251632342475811	0.7	-0.245498	1	0.694492
CXCL16__SOLUBLE	M_CSF_R	0.0888415	-0.251632342475811	0.7	-0.245498	1	0.609414
CXCL16__SOLUBLE	P_CADHERIN	0.167529	-0.180386893915226	0.9	-0.177339	1	0.377383
CXCL16__SOLUBLE	SUPAR	0.243471	-0.140575125409967	0.50482698514681	-0.114024	0.515335	0.153086
CXCL16__SOLUBLE	TRKC	0.0412892	-0.379994123126922	0.361939135086661	-0.36715	0.35245	0.818242
CXCL16__SOLUBLE	BCMA	0.0244876	-0.6	0.303828808133491	-1	0.310839	0.887852
CXCL16__SOLUBLE	CK_MM	-0.131579	-0.463005228491255	0.6	-0.46031	1	0.53207
CXCL16__SOLUBLE	ERBB1	-0.27796	-1	0.0701134918311705	-1	0.068728	0.114414
CXCL16__SOLUBLE	MIA	-0.163586	-0.8	0.117605179024701	-1	0.112508	0.269102
CXCL16__SOLUBLE	PROTEIN_S	-0.146422	-0.480703946522132	0.292856244642815	-0.474301	0.317245	0.470195
CXCL16__SOLUBLE	TECK	0.345079	-0.11128745887497	0.650975643288619	-0.142448	0.63908	0.114414
CXCL16__SOLUBLE	TNFSF18	-0.0697326	-0.9	0.275947394535406	-1	0.276197	0.72543
CXCL16__SOLUBLE	CNTFR_ALPHA	0.157977	-0.189229017980953	0.594777500929737	-0.187427	0.598142	0.416055
CXCL16__SOLUBLE	EMAP_2	-0.216055	-0.522155108901413	0.5	-0.520135	1	0.323242
CXCL16__SOLUBLE	MICA	-0.125861	-0.386559263148091	0.4	-0.385508	1	0.446992
CXCL16__SOLUBLE	SIGLEC_6	-0.0594842	-0.9	0.275947394535406	-0.55104	0.281837	0.764102
CXCL16__SOLUBLE	SIGLEC_7	0.214148	-0.4	0.482226277860201	-1	0.481927	0.276836
CXCL16__SOLUBLE	APO_A_I	-0.13202	-0.43208162406354	0.6	-0.429691	1	0.485664
CXCL16__SOLUBLE	GDF_11_8	-0.067687	-0.9	0.275947394535406	-1	0.276197	0.733164
CXCL16__SOLUBLE	HEMOPEXIN	0.124254	-0.4	0.360447361441644	-1	0.351362	0.385117
CXCL16__SOLUBLE	IL_16	0.306124	-0.4	0.583148968922953	-1	0.58307	0.253633
CXCL16__SOLUBLE	LACTOFERRIN	-0.00830141	-0.32000881065063	0.6	-0.315407	1	0.965195
CXCL16__SOLUBLE	LAG_1	-0.0272198	-0.348782497906963	0.6	-0.339414	1	0.880117
CXCL16__SOLUBLE	LD78_BETA	0.0396943	-0.360838810980222	0.324660584054236	-0.317168	0.332474	0.810508
CXCL16__SOLUBLE	APO_B	-0.0589833	-0.696348679103184	0.276856652343538	-0.536331	0.283762	0.764102
CXCL16__SOLUBLE	CADHERIN_5	-0.10234	-0.411118840929162	0.5	-0.411695	1	0.593945
CXCL16__SOLUBLE	EDA	-0.274069	-1	0.0701134918311705	-1	0.068728	0.129883
CXCL16__SOLUBLE	HAI_1	-0.0088526	-0.292620994790219	0.6	-0.291787	1	0.957461
CXCL16__SOLUBLE	KALLIKREIN_11	-0.148437	-0.487439430157972	0.276581756933775	-0.482171	0.288831	0.462461
CXCL16__SOLUBLE	KALLIKREIN_8	0.0510422	-0.303852002859834	0.447787253702525	-0.308902	0.435827	0.795039
CXCL16__SOLUBLE	LIPOCALIN_2	0.212476	-0.5	0.512209976784883	-1	0.511051	0.315508
CXCL16__SOLUBLE	MET	0.0180734	-0.5	0.299437993387349	-1	0.301971	0.911055
CXCL16__SOLUBLE	SFRP_3	0.112638	-0.8	0.429107410955235	-1	0.426611	0.570742
CXCL16__SOLUBLE	SPINT2	-0.208266	-0.556977042760185	0.5	-0.548925	1	0.392852
CXCL16__SOLUBLE	STIE_1	0.0431409	-0.355669430410056	0.369255781532789	-0.343804	0.360366	0.810508
CXCL16__SOLUBLE	C5A	-0.312103	-0.599668868584848	0.4	-0.60731	1	0.245898
CXCL16__SOLUBLE	KARYOPHERIN_A2	0.078265	-0.272837812211581	0.8	-0.269943	1	0.686758
CXCL16__SOLUBLE	A1_ANTICHYMOTRYPSIN	-0.0756976	-0.9	0.275947394535406	-1	0.276197	0.702227
CXCL16__SOLUBLE	C7	0.304144	-0.5	0.632922252979229	-1	0.629753	0.28457
CXCL16__SOLUBLE	CCL28	0.141131	-0.331353421304041	0.471212992615084	-0.301555	0.472289	0.485664
CXCL16__SOLUBLE	HCC_1	-0.095178	-0.7	0.206285807026048	-1	0.206027	0.524336
CXCL16__SOLUBLE	MPIF_1	-0.0664792	-0.7	0.239149907200707	-1	0.235073	0.709961
CXCL16__SOLUBLE	SRANKL	-0.111433	-0.463005228491255	0.6	-0.46031	1	0.609414
CXCL16__SOLUBLE	APO_E3	0.115116	-0.8	0.456934774455341	-1	0.453129	0.586211
CXCL16__SOLUBLE	FACTOR_D	0.121421	-0.8	0.456934774455341	-1	0.453129	0.563008
CXCL16__SOLUBLE	GROWTH_HORMONE_RECEPTOR	-0.195893	-1	0.174455744848314	-1	0.172335	0.269102
CXCL16__SOLUBLE	PROPERDIN	-0.271164	-1	0.0701134918311705	-1	0.068728	0.137617
CXCL16__SOLUBLE	PROTEIN_C	-0.0235061	-0.348782497906963	0.6	-0.339414	1	0.895586
CXCL16__SOLUBLE	SCGF_BETA	-0.125264	-0.411118840929162	0.5	-0.411695	1	0.493398
CXCL16__SOLUBLE	VCAM_1	0.0480452	-0.29750178759562	0.388634663048127	-0.302912	0.385234	0.787305
CXCL16__SOLUBLE	CD36_ANTIGEN	0.115164	-0.5	0.393019405482449	-1	0.398467	0.516602
CXCL16__SOLUBLE	CONTACTIN_1	-0.0939654	-0.7	0.218430507231188	-1	0.217036	0.547539
CXCL16__SOLUBLE	EDAR	0.00893312	-0.7	0.363436523496316	-1	0.359018	0.965195
CXCL16__SOLUBLE	ESAM	-0.053617	-0.490767189638926	0.292598317231967	-0.459545	0.306718	0.787305
CXCL16__SOLUBLE	GRO_A	-0.283478	-1	0.0526060831450231	-1	0.043638	0.0834766
CXCL16__SOLUBLE	HISTONE_H1_2	-0.0145746	-0.32000881065063	0.6	-0.315407	1	0.934258
CXCL16__SOLUBLE	IL_1_SRI	0.0621692	-0.251632342475811	0.7	-0.245498	1	0.72543
CXCL16__SOLUBLE	IL_17_SR	0.113528	-0.5	0.38346879749463	-1	0.384602	0.508867
CXCL16__SOLUBLE	IL_1RRP2	-0.0406665	-0.39556935078211	0.382235060162561	-0.384342	0.403342	0.841445
CXCL16__SOLUBLE	LSAMP	-0.0651494	-0.60431108293904	0.239993713078554	-0.509919	0.240073	0.709961
CXCL16__SOLUBLE	MBL	-0.145129	-0.414875054042867	0.197231364644313	-0.424609	0.18129	0.361914
CXCL16__SOLUBLE	PD_L2	-0.127028	-0.392028333799705	0.5	-0.394749	1	0.454727
CXCL16__SOLUBLE	SIGLEC_9	0.0551412	-0.186214626977978	0.6	-0.181479	1	0.686758
CXCL16__SOLUBLE	TGF_B_R_III	0.363204	0.080137606072929	0.8	0.0871091	1	0.0138672
CXCL16__SOLUBLE	A2_ANTIPLASMIN	-0.249991	-0.577167721281463	0.187097409239706	-0.56222	0.216699	0.23043
CXCL16__SOLUBLE	CALPASTATIN	0.216604	-0.7	0.551400858806693	-1	0.542943	0.346445
CXCL16__SOLUBLE	CK_B_8_1	-0.115995	-0.411118840929162	0.5	-0.411695	1	0.53207
CXCL16__SOLUBLE	DC_SIGN	0.148265	-0.18554199707332	0.43771946070855	-0.161186	0.448824	0.35418
CXCL16__SOLUBLE	DC_SIGNR	-0.00570186	-0.37307102988054	0.6	-0.366188	1	0.980664
CXCL16__SOLUBLE	IL_19	-0.0367894	-0.38216546195484	0.446707077482392	-0.369544	0.496643	0.856914
CXCL16__SOLUBLE	I_TAC	-0.0579497	-0.439486726735949	0.237173819492572	-0.417527	0.23348	0.72543
CXCL16__SOLUBLE	MIP_1A	0.0523003	-0.281555466829546	0.416712248823076	-0.278366	0.414598	0.771836
CXCL16__SOLUBLE	MRC2	-0.0220635	-0.32000881065063	0.6	-0.315407	1	0.895586
CXCL16__SOLUBLE	PARC	0.0305862	-0.6	0.347123610008445	-1	0.337079	0.864648
CXCL16__SOLUBLE	RESISTIN	0.421442	-0.2	0.662376773981752	-1	0.654898	0.153086
CXCL16__SOLUBLE	TRYPSIN	0.101523	-0.8	0.456934774455341	-1	0.453129	0.640352
CXCL16__SOLUBLE	VWF	0.102816	-0.8	0.456934774455341	-1	0.453129	0.640352
CXCL16__SOLUBLE	HAPTOGLOBIN__MIXED_TYPE	-0.0849357	-0.7	0.206285807026048	-1	0.206027	0.578477
CXCL16__SOLUBLE	BAFF	-0.345391	-0.664270712718628	0.132584566217931	-0.64367	1	0.137617
CXCL16__SOLUBLE	C9	0.0597259	-0.274072290713306	0.658910187519787	-0.27122	0.60596	0.756367
CXCL16__SOLUBLE	CATHEPSIN_B	0.329499	-0.5	0.632922252979229	-1	0.629753	0.176289
CXCL16__SOLUBLE	IGM	0.0970168	-0.234310522955264	0.7	-0.22577	1	0.539805
CXCL16__SOLUBLE	IL_18_BPA	0.026584	-0.7	0.363436523496316	-1	0.359018	0.895586
CXCL16__SOLUBLE	LBP	0.182138	-0.13603121305473	0.7	-0.128107	1	0.214961
CXCL16__SOLUBLE	COAGULATION_FACTOR_XA	0.122409	-0.5	0.407427767842391	-1	0.409196	0.501133
CXCL16__SOLUBLE	TIG2	-0.202692	-0.522155108901413	0.5	-0.520135	1	0.385117
CXCL16__SOLUBLE	TNF_SR_II	0.348769	-0.0703688645266242	0.665538392590201	-0.0827651	0.651954	0.0989453
CXCL16__SOLUBLE	SIGLEC_3	0.316747	-0.4	0.583148968922953	-1	0.58307	0.199492
CXCL16__SOLUBLE	IDUA	0.329878	-0.4	0.583148968922953	-1	0.58307	0.137617
CXCL16__SOLUBLE	AMYLOID_PRECURSOR_PROTEIN	-0.181086	-1	0.174455744848314	-1	0.172335	0.330977
CXCL16__SOLUBLE	ASAHL	0.0441696	-0.29432193820261	0.330784815003249	-0.291466	0.325071	0.77957
CXCL16__SOLUBLE	ATS13	-0.241853	-0.556977042760185	0.5	-0.548925	1	0.261367
CXCL16__SOLUBLE	CARBONIC_ANHYDRASE_IV	-0.0378674	-0.385892337536405	0.415713768697444	-0.373468	0.456075	0.84918
CXCL16__SOLUBLE	CATHEPSIN_A	0.149363	-0.243960325686069	0.501220449562538	-0.230356	0.51213	0.446992
CXCL16__SOLUBLE	CATHEPSIN_S	0.231113	-0.7	0.551400858806693	-1	0.542943	0.292305
CXCL16__SOLUBLE	COAGULATION_FACTOR_VII	-0.00858513	-0.348782497906963	0.6	-0.339414	1	0.965195
CXCL16__SOLUBLE	C2	-0.0220168	-0.348782497906963	0.6	-0.339414	1	0.90332
CXCL16__SOLUBLE	GRANULYSIN	-0.321416	-0.58442205065069	0.4	-0.586925	1	0.184023
CXCL16__SOLUBLE	HPLN1	0.361045	0.0175071414927117	0.76950779689852	0.00721563	0.722006	0.0448047
CXCL16__SOLUBLE	IDS	-0.000246761	-0.37307102988054	0.6	-0.366188	1	0.996133
CXCL16__SOLUBLE	KALLIKREIN_12	-0.0865962	-0.9	0.275947394535406	-1	0.276197	0.65582
CXCL16__SOLUBLE	LYVE1	0.190256	-0.158514919889323	0.8	-0.1509	1	0.222695
CXCL16__SOLUBLE	ASAH2	-0.0725176	-0.7	0.218430507231188	-1	0.217036	0.65582
CXCL16__SOLUBLE	NIDOGEN	-0.0213544	-0.299033613273966	0.5	-0.304075	1	0.895586
CXCL16__SOLUBLE	PIGR	0.198007	-0.158514919889323	0.8	-0.1509	1	0.207227
CXCL16__SOLUBLE	SEMAPHORIN_3A	-0.142929	-0.46903043815291	0.369732987898335	-0.461913	0.438932	0.485664
CXCL16__SOLUBLE	WFKN2	0.307357	-0.4	0.583148968922953	-1	0.58307	0.245898
CXCL16__SOLUBLE	BGH3	0.142745	-0.297912975830406	0.476933923500492	-0.282563	0.478908	0.47793
CXCL16__SOLUBLE	C1R	-0.0906356	-0.9	0.275947394535406	-1	0.276197	0.640352
CXCL16__SOLUBLE	CD109	-0.134016	-0.463005228491255	0.6	-0.46031	1	0.524336
CXCL16__SOLUBLE	CD23	0.00697058	-0.6	0.347123610008445	-1	0.337079	0.97293
CXCL16__SOLUBLE	CD48	0.178656	-0.180386893915226	0.9	-0.177339	1	0.330977
CXCL16__SOLUBLE	CD5L	0.207149	-0.5	0.512209976784883	-1	0.511051	0.338711
CXCL16__SOLUBLE	CNTN2	0.00924659	-0.6	0.347123610008445	-1	0.337079	0.957461
CXCL16__SOLUBLE	CONTACTIN_4	-0.141589	-0.396783657980482	0.269893216418863	-0.408743	0.221184	0.385117
CXCL16__SOLUBLE	CONTACTIN_5	0.130729	-0.8	0.456934774455341	-1	0.453129	0.524336
CXCL16__SOLUBLE	CYTF	-0.0671443	-0.7	0.239149907200707	-1	0.235073	0.702227
CXCL16__SOLUBLE	CYSTATIN_M	-0.171115	-1	0.174455744848314	-1	0.172335	0.369648
CXCL16__SOLUBLE	FCG2A	-0.000356928	-0.285071762386152	0.5	-0.282081	1	0.996133
CXCL16__SOLUBLE	FCG2B	0.021986	-0.5	0.29085530747976	-1	0.293292	0.887852
CXCL16__SOLUBLE	FCG3B	0.112188	-0.5	0.407427767842391	-1	0.409196	0.547539
CXCL16__SOLUBLE	FCN2	-0.0699228	-0.7	0.218430507231188	-1	0.217036	0.663555
CXCL16__SOLUBLE	GFRA_1	-0.373975	-1	-0.0310727275829482	-1	-0.0221923	0.0370703
CXCL16__SOLUBLE	HEPARIN_COFACTOR_II	-0.130222	-0.386559263148091	0.4	-0.385508	1	0.423789
CXCL16__SOLUBLE	LRIG3	0.0411411	-0.381939414827157	0.361354009026863	-0.369382	0.351843	0.818242
CXCL16__SOLUBLE	MATN2	0.0420976	-0.369374733104977	0.365133351069922	-0.356049	0.355828	0.818242
CXCL16__SOLUBLE	RGMB	0.155629	-0.197080929830502	0.569274886773509	-0.197592	0.563189	0.423789
CXCL16__SOLUBLE	RGM_C	0.199132	-0.180386893915226	0.9	-0.177339	1	0.253633
CXCL16__SOLUBLE	TFPI	0.0049269	-0.7	0.363436523496316	-1	0.359018	0.980664
CXCL16__SOLUBLE	TSP4	-0.0728171	-0.9	0.275947394535406	-1	0.276197	0.709961
CXCL16__SOLUBLE	AMINOACYLASE_1	0.142776	-0.253887555403784	0.456576608005331	-0.234143	0.456937	0.431523
CXCL16__SOLUBLE	CARBONIC_ANHYDRASE_6	-0.037496	-0.299033613273966	0.5	-0.304075	1	0.818242
CXCL16__SOLUBLE	CDK5_P35	0.211024	-0.7	0.551400858806693	-1	0.542943	0.369648
CXCL16__SOLUBLE	CATHEPSIN_V	0.199748	-0.180386893915226	0.9	-0.177339	1	0.245898
CXCL16__SOLUBLE	DKK_4	-0.299123	-0.8	0.0113462838047078	-1	0.00804879	0.0525391
CXCL16__SOLUBLE	ECM1	-0.173168	-0.8	0.145899404261109	-1	0.13959	0.300039
CXCL16__SOLUBLE	FETUB	-0.237859	-0.482783229336265	0.4	-0.479244	1	0.16082
CXCL16__SOLUBLE	KALLIKREIN_7	-0.10164	-0.463005228491255	0.6	-0.46031	1	0.648086
CXCL16__SOLUBLE	PAK3	-0.063659	-0.9	0.275947394535406	-1	0.276197	0.748633
CXCL16__SOLUBLE	PK3CG	-0.0646625	-0.9	0.275947394535406	-1	0.276197	0.748633
CXCL16__SOLUBLE	TPSB2	0.00745679	-0.6	0.303828808133491	-1	0.310839	0.965195
CXCL16__SOLUBLE	CAMK1D	-0.00592741	-0.37307102988054	0.6	-0.366188	1	0.980664
CXCL16__SOLUBLE	CD30_LIGAND	-0.0243986	-0.348782497906963	0.6	-0.339414	1	0.895586
CXCL16__SOLUBLE	EPHA1	0.109591	-0.8	0.429107410955235	-1	0.426611	0.578477
CXCL16__SOLUBLE	GRANZYME_A	-0.18311	-0.8	0.145899404261109	-1	0.13959	0.253633
CXCL16__SOLUBLE	IL_18_RA	-0.0837404	-0.7	0.239149907200707	-1	0.235073	0.632617
CXCL16__SOLUBLE	IR	-0.0206947	-0.32000881065063	0.6	-0.315407	1	0.90332
CXCL16__SOLUBLE	KALLISTATIN	0.104179	-0.8	0.429107410955235	-1	0.426611	0.60168
CXCL16__SOLUBLE	PDGF_RB	0.255202	-7.51054628017752e-05	0.637907885105068	8.80794e-05	1	0.0525391
CXCL16__SOLUBLE	PGCB	-0.0870496	-0.9	0.275947394535406	-1	0.276197	0.65582
CXCL16__SOLUBLE	SE_SELECTIN	-0.25101	-0.538824181208486	0.0521943796967362	-0.533225	0.03681	0.0912109
CXCL16__SOLUBLE	THROMBOSPONDIN_1	-0.151196	-0.496661513396571	0.254299068943899	-0.494049	0.260762	0.454727
CXCL16__SOLUBLE	ANGIOTENSINOGEN	0.0756023	-0.272837812211581	0.8	-0.269943	1	0.694492
CXCL16__SOLUBLE	GCP_2	-0.0912027	-0.9	0.275947394535406	-1	0.276197	0.640352
CXCL16__SOLUBLE	MDC	-0.0270007	-0.348782497906963	0.6	-0.339414	1	0.880117
CXCL16__SOLUBLE	MIP_5	-0.0364533	-0.285071762386152	0.5	-0.282081	1	0.802773
CXCL16__SOLUBLE	PROTEINASE_3	0.236695	-0.293847651660764	0.514742509763909	-0.202349	0.519973	0.207227
CXCL16__SOLUBLE	TAFI	-0.0242006	-0.299033613273966	0.5	-0.304075	1	0.880117
CXCL16__SOLUBLE	TARC	-0.178937	-0.8	0.145899404261109	-1	0.13959	0.276836
CXCL16__SOLUBLE	TGF_B3	0.0186626	-0.7	0.363436523496316	-1	0.359018	0.926523
CXCL16__SOLUBLE	TSH	0.0418763	-0.372282051839261	0.364258856023568	-0.358924	0.354891	0.818242
CXCL16__SOLUBLE	DKK1	-0.373848	-1	-0.0711180406398517	-1	-0.0811706	0.0138672
CXCL16__SOLUBLE	ADIPONECTIN	0.17855	-0.180386893915226	0.9	-0.177339	1	0.330977
CXCL16__SOLUBLE	A2_HS_GLYCOPROTEIN	-0.103166	-0.463005228491255	0.6	-0.46031	1	0.640352
CXCL16__SOLUBLE	ARYLSULFATASE_A	0.255505	-0.0651489280416305	0.672484121385455	-0.0503209	0.704473	0.122148
CXCL16__SOLUBLE	BMP10	0.481498	0.130372840282369	1	0.12954	1	0.0138672
CXCL16__SOLUBLE	CAMK1	-0.042576	-0.404883701355581	0.367176282970634	-0.392432	0.380899	0.833711
CXCL16__SOLUBLE	CHITOTRIOSIDASE_1	0.167528	-0.180386893915226	0.9	-0.177339	1	0.377383
CXCL16__SOLUBLE	CHL1	-0.0937571	-0.7	0.239149907200707	-1	0.235073	0.586211
CXCL16__SOLUBLE	ENDOTHELIN_CONVERTING_1	-0.0600281	-0.478837295828069	0.226359363588529	-0.453884	0.224715	0.709961
CXCL16__SOLUBLE	FCN1	0.231733	-0.4	0.491987819915566	-1	0.494476	0.214961
CXCL16__SOLUBLE	GNS	0.473416	0.152620837962938	1	0.161377	1	0.00588102
CXCL16__SOLUBLE	HGFA	0.268434	0.00111527997698482	0.7	8.80794e-05	1	0.0525391
CXCL16__SOLUBLE	LGMN	-0.048376	-0.44999945517021	0.321434345499666	-0.421795	0.335124	0.810508
CXCL16__SOLUBLE	MP2K2	0.0377812	-0.499054443724553	0.348077831816471	-0.472121	0.338973	0.833711
CXCL16__SOLUBLE	NID2	0.0576836	-0.234310522955264	0.7	-0.22577	1	0.72543
CXCL16__SOLUBLE	OLR1	0.336358	-0.4	0.595219854495664	-1	0.597308	0.10668
CXCL16__SOLUBLE	RAP	-0.0339029	-0.32000881065063	0.6	-0.315407	1	0.841445
CXCL16__SOLUBLE	VEGF_SR2	-0.143569	-0.422706683239312	0.282380616458408	-0.424092	0.249621	0.400586
CXCL16__SOLUBLE	COMPLEMENT_FACTOR_H_5	-0.0985991	-0.7	0.218430507231188	-1	0.217036	0.53207
CXCL16__SOLUBLE	IGF_II_RECEPTOR	0.174414	-0.0966814738838803	0.7	-0.0994914	1	0.168555
CXCL16__SOLUBLE	KALLIKREIN_14	0.0981168	-0.272837812211581	0.8	-0.269943	1	0.60168
CXCL16__SOLUBLE	ANGIOSTATIN	-0.132682	-0.463005228491255	0.6	-0.46031	1	0.524336
CXCL16__SOLUBLE	P27KIP1	0.0973958	-0.272837812211581	0.8	-0.269943	1	0.609414
CXCL16__SOLUBLE	PYY	0.0131539	-0.7	0.363436523496316	-1	0.359018	0.949727
CXCL16__SOLUBLE	STX1A	0.19128	-0.180386893915226	0.9	-0.177339	1	0.28457
CXCL16__SOLUBLE	STIE_2	-0.269583	-1	0.0701134918311705	-0.737447	0.0711114	0.145352
CXCL16__SOLUBLE	CARBONIC_ANHYDRASE_III	-0.0373219	-0.384006391404476	0.431397606147714	-0.371465	0.473399	0.856914
CXCL16__SOLUBLE	CYSTATIN_S	0.0702732	-0.272837812211582	0.8	-0.269943	1	0.717695
CXCL16__SOLUBLE	CYTD	-0.28647	-1	0.0526060831450231	-1	0.043638	0.0834766
CXCL16__SOLUBLE	PPAC	0.00655708	-0.6	0.303828808133491	-1	0.310839	0.97293
CXCL16__SOLUBLE	NAGK	0.192307	-0.180386893915226	0.9	-0.177339	1	0.276836
CXCL16__SOLUBLE	SRAGE	-0.0998481	-0.7	0.218430507231188	-1	0.217036	0.524336
CXCL16__SOLUBLE	BPI	0.0777112	-0.272837812211581	0.8	-0.269943	1	0.686758
CXCL16__SOLUBLE	C6	-0.119456	-0.463005228491255	0.6	-0.46031	1	0.578477
CXCL16__SOLUBLE	IGE	0.282389	-0.0744199376869211	0.9	-0.0728235	1	0.0989453
CXCL16__SOLUBLE	IL_17E	-0.0160279	-0.299033613273966	0.5	-0.304075	1	0.918789
CXCL16__SOLUBLE	IL_6_SRA	0.0255192	-0.6	0.303828808133491	-1	0.310839	0.880117
CXCL16__SOLUBLE	NEUROTROPHIN_3	-0.188625	-1	0.174455744848314	-1	0.172335	0.300039
CXCL16__SOLUBLE	PAPP_A	0.070679	-0.234310522955264	0.7	-0.22577	1	0.663555
CXCL16__SOLUBLE	PLASMINOGEN	-0.257775	-0.597961736950314	0.0453134656203585	-0.600695	0.0373136	0.0989453
CXCL16__SOLUBLE	PREKALLIKREIN	-0.12008	-0.381465777327227	0.5	-0.377046	1	0.462461
CXCL16__SOLUBLE	ALPHA_1_ANTICHYMOTRYPSIN	-0.070587	-0.7	0.239149907200707	-1	0.235073	0.686758
CXCL16__SOLUBLE	P_SELECTIN	-0.0824486	-0.7	0.206285807026048	-1	0.206027	0.586211
CXCL16__SOLUBLE	TENASCIN	0.028159	-0.5	0.29085530747976	-1	0.293292	0.856914
CXCL16__SOLUBLE	FACTOR_H	-0.30597	-0.650500488556335	0.4	-0.64367	1	0.300039
CXCL16__SOLUBLE	MMP_2	0.260995	-0.0292295380756811	1	-0.0225905	1	0.0680078
CXCL16__SOLUBLE	TRANSFERRIN	-0.0696706	-0.9	0.275947394535406	-1	0.276197	0.72543
CXCL16__SOLUBLE	HISTONE_H2A_Z	0.0109708	-0.6	0.347123610008445	-1	0.337079	0.949727
CXCL16__SOLUBLE	IGF_I_SR	0.158072	-0.188908595959089	0.595818215515857	-0.18703	0.600067	0.416055
CXCL16__SOLUBLE	IL_1_R4	0.240511	-0.178119239736452	0.534992726722938	-0.143727	0.534745	0.191758
CXCL16__SOLUBLE	NCAM_L1	0.0524343	-0.297045771732887	0.460321372246914	-0.30191	0.447118	0.787305
CXCL16__SOLUBLE	SPONDIN_1	0.163899	-0.180386893915226	0.9	-0.177339	1	0.392852
CXCL16__SOLUBLE	CYTT	-0.283195	-0.8	0.0265456178351493	-1	0.023426	0.0680078
CXCL16__SOLUBLE	SAA	0.0537781	-0.225896446795411	0.39002976967728	-0.212783	0.420351	0.72543
CXCL16__SOLUBLE	SICAM_1	-0.211976	-0.485413639630293	0.4	-0.484515	1	0.300039
CXCL16__SOLUBLE	MSP	-0.237781	-0.485413639630293	0.4	-0.484515	1	0.168555
CXCL16__SOLUBLE	SP_D	-0.103305	-0.43208162406354	0.6	-0.429691	1	0.609414
CXCL16__SOLUBLE	COLLECTIN_KIDNEY_1	0.0218149	-0.6	0.303828808133491	-1	0.310839	0.895586
CXCL16__SOLUBLE	ENPP7	-0.00579223	-0.32000881065063	0.6	-0.315407	1	0.97293
CXCL16__SOLUBLE	ENTP5	-0.289898	-1	0.0526060831450231	-1	0.043638	0.0834766
CXCL16__SOLUBLE	FCRL3	0.119676	-0.8	0.456934774455341	-1	0.453129	0.570742
CXCL16__SOLUBLE	MFGM	0.513316	-0.3	0.794508298507735	-1	0.794778	0.191758
CXCL16__SOLUBLE	PCSK7	-0.0603023	-0.455345910368304	0.262276685840868	-0.428173	0.260833	0.733164
CXCL16__SOLUBLE	SPARCL1	0.0248154	-0.6	0.303828808133491	-1	0.310839	0.880117
CXCL16__SOLUBLE	ST4S6	-0.17659	-1	0.174455744848314	-1	0.172335	0.346445
CXCL16__SOLUBLE	TGM3	0.107879	-0.8	0.456934774455341	-1	0.453129	0.617148
CXCL16__SOLUBLE	TROPOMYOSIN_2	0.143024	-0.250874670692827	0.457663789881129	-0.231922	0.458097	0.431523
CXCL16__SOLUBLE	ZAP70	-0.000613603	-0.348782497906963	0.6	-0.339414	1	0.996133
CXCL16__SOLUBLE	C1_ESTERASE_INHIBITOR	0.138623	-0.389277061136241	0.462320758305201	-0.344125	0.462777	0.493398
CXCL16__SOLUBLE	C4	-0.298803	-0.8	0.0265456178351493	-1	0.023426	0.0680078
CXCL16__SOLUBLE	C5B__6_COMPLEX	-0.156073	-0.540000125427619	0.214918543210881	-0.519547	0.225373	0.431523
CXCL16__SOLUBLE	IL_5_RA	0.116429	-0.5	0.393019405482449	-1	0.398467	0.516602
CXCL16__SOLUBLE	KININOGEN__HMW	-0.050205	-0.464226322000994	0.307010017012208	-0.43325	0.324301	0.802773
CXCL16__SOLUBLE	NCAM_120	-0.150354	-0.46592363168499	0.22058096814369	-0.460204	0.220735	0.40832
CXCL16__SOLUBLE	SCGF_ALPHA	-0.0927018	-0.7	0.206285807026048	-1	0.206027	0.539805
CXCL16__SOLUBLE	BST1	-0.025911	-0.278030701952642	0.5	-0.273067	1	0.856914
CXCL16__SOLUBLE	CDON	-0.181286	-0.8	0.145899404261109	-1	0.13959	0.261367
CXCL16__SOLUBLE	CLUSTERIN	-0.108453	-0.43208162406354	0.6	-0.429691	1	0.593945
CXCL16__SOLUBLE	EMR2	-0.0379167	-0.348782497906963	0.6	-0.339414	1	0.833711
CXCL16__SOLUBLE	FUCOSYLTRANSFERASE_3	0.285777	-0.0595366680875356	0.8	-0.0488566	1	0.0834766
CXCL16__SOLUBLE	FUT5	0.219888	-0.4	0.482226277860201	-1	0.481927	0.245898
CXCL16__SOLUBLE	HDGR2	0.242912	-0.244262112209342	0.562779691630134	-0.252294	0.550972	0.238164
CXCL16__SOLUBLE	IL_34	-0.0376242	-0.38505148154	0.422706465118318	-0.372571	0.46324	0.84918
CXCL16__SOLUBLE	KYNU	0.0116811	-0.6	0.347123610008445	-1	0.337079	0.949727
CXCL16__SOLUBLE	PLXC1	-0.196525	-1	0.174455744848314	-1	0.172335	0.269102
CXCL16__SOLUBLE	SLIK5	-0.130352	-0.411118840929162	0.5	-0.411695	1	0.470195
CXCL16__SOLUBLE	PH	0.234701	-0.5	0.512209976784883	-0.282111	0.513118	0.214961
CXCL16__SOLUBLE	APO_D	0.0678986	-0.251632342475811	0.7	-0.245498	1	0.702227
CXCL16__SOLUBLE	AFAMIN	-0.203052	-0.494730131563112	0.5	-0.500238	1	0.361914
CXCL16__SOLUBLE	GELSOLIN	0.0130009	-0.6	0.303828808133491	-1	0.310839	0.941992
CXCL16__SOLUBLE	C34_GP41_HIV_FRAGMENT	0.186779	-0.103317129917029	0.6	-0.103897	1	0.168555
CXCL16__SOLUBLE	PERL	-0.134646	-0.392028333799705	0.5	-0.394749	1	0.416055
CXCL16__SOLUBLE	ITI_HEAVY_CHAIN_H4	-0.178217	-0.8	0.145899404261109	-1	0.13959	0.276836
CXCL16__SOLUBLE	TXD12	-0.0699869	-0.6	0.189188287249436	-1	0.189765	0.624883
CXCL16__SOLUBLE	SL_SELECTIN	0.0451207	-0.354045555522217	0.39786684016038	-0.345745	0.399347	0.818242
CXCL16__SOLUBLE	TRKB	-0.0493235	-0.374368082834121	0.33675387383669	-0.359826	0.339033	0.787305
CXCL16__SOLUBLE	ANGIOGENIN	0.00816018	-0.6	0.303828808133491	-1	0.310839	0.965195
CXCL16__SOLUBLE	COAGULATION_FACTOR_IX	0.112568	-0.8	0.456934774455341	-1	0.453129	0.60168
CXCL16__SOLUBLE	COAGULATION_FACTOR_X	0.0601131	-0.234310522955264	0.7	-0.22577	1	0.717695
CXCL16__SOLUBLE	COAGULATION_FACTOR_V	-0.102012	-0.463005228491255	0.6	-0.46031	1	0.648086
CXCL16__SOLUBLE	ENDOGLIN	-0.13248	-0.411118840929162	0.5	-0.411695	1	0.454727
CXCL16__SOLUBLE	HCC_4	0.121007	-0.4	0.374710016909221	-1	0.370823	0.446992
CXCL16__SOLUBLE	MIP_3B	0.15128	-0.228331528372043	0.522044510243843	-0.219238	0.524605	0.439258
CXCL16__SOLUBLE	MIS	0.000656181	-0.6	0.275567225445761	-1	0.268345	0.996133
CXCL16__SOLUBLE	STANNIOCALCIN_1	-0.0425186	-0.348782497906963	0.6	-0.339414	1	0.810508
CXCL16__SOLUBLE	ANNEXIN_I	0.160107	-0.13603121305473	0.7	-0.128107	1	0.323242
CXCL16__SOLUBLE	ANNEXIN_II	-0.0379568	-0.386201333334045	0.413144108948972	-0.373799	0.453624	0.84918
CXCL16__SOLUBLE	ARTS1	-0.102744	-0.392028333799705	0.5	-0.394749	1	0.578477
CXCL16__SOLUBLE	CARBONIC_ANHYDRASE_I	0.243272	-0.234323192724652	0.564084597739177	-0.24332	0.5522	0.238164
CXCL16__SOLUBLE	CATZ	-0.017259	-0.348782497906963	0.6	-0.339414	1	0.926523
CXCL16__SOLUBLE	DERM	-0.0804611	-0.7	0.206285807026048	-1	0.206027	0.60168
CXCL16__SOLUBLE	ELAFIN	-0.102823	-0.43208162406354	0.6	-0.429691	1	0.617148
CXCL16__SOLUBLE	ERP29	-0.158712	-0.567229399995635	0.197395681925465	-0.537215	0.210346	0.423789
CXCL16__SOLUBLE	FIBRINOGEN_G_CHAIN_DIMER	0.105821	-0.8	0.456934774455341	-1	0.453129	0.624883
CXCL16__SOLUBLE	GP1BA	0.124897	-0.5	0.393019405482449	-1	0.398467	0.470195
CXCL16__SOLUBLE	GPC5	0.199879	-0.180386893915226	0.9	-0.177339	1	0.245898
CXCL16__SOLUBLE	GRN	0.246043	-0.098477622339487	0.522247444386015	-0.0890267	0.52704	0.137617
CXCL16__SOLUBLE	HRG	-0.104413	-0.463005228491255	0.6	-0.46031	1	0.640352
CXCL16__SOLUBLE	LG3BP	-0.224082	-0.494730131563112	0.5	-0.500238	1	0.261367
CXCL16__SOLUBLE	MN_SOD	-0.0279018	-0.32000881065063	0.6	-0.315407	1	0.872383
CXCL16__SOLUBLE	PAFAH	0.110335	-0.8	0.429107410955235	-1	0.426611	0.578477
CXCL16__SOLUBLE	SCD163	-0.0153275	-0.299033613273966	0.5	-0.304075	1	0.926523
CXCL16__SOLUBLE	SEPR	0.0667585	-0.251632342475811	0.7	-0.245498	1	0.709961
CXCL16__SOLUBLE	TRYPSIN_2	0.127244	-0.8	0.456934774455341	-1	0.453129	0.539805
CXCL16__SOLUBLE	TSG_6	0.233568	-0.4	0.491987819915566	-1	0.494476	0.199492
CXCL16__SOLUBLE	CLM6	0.0296394	-0.6	0.347123610008445	-1	0.337079	0.872383
CXCL16__SOLUBLE	IL_22BP	0.0767661	-0.272837812211581	0.8	-0.269943	1	0.686758
CXCL16__SOLUBLE	IL_23_R	-0.522887	-0.814649483119017	0.3	-0.810105	1	0.184023
CXCL16__SOLUBLE	ILT_2	-0.00501586	-0.278030701952642	0.5	-0.273067	1	0.97293
CXCL16__SOLUBLE	ILT_4	0.198015	-0.13603121305473	0.7	-0.128107	1	0.191758
CXCL16__SOLUBLE	JAG1	0.0558202	-0.239386987437078	0.482515059495675	-0.22577	1	0.733164
CXCL16__SOLUBLE	LAG_3	-0.0283239	-0.373071029880541	0.6	-0.366188	1	0.887852
CXCL16__SOLUBLE	MICB	-0.321859	-0.599668868584848	0.4	-0.60731	1	0.199492
CXCL16__SOLUBLE	NOGO_RECEPTOR	-0.102766	-0.386559263148091	0.4	-0.385508	1	0.563008
CXCL16__SOLUBLE	NOTCH_3	0.151899	-0.163184237833838	0.490362076105112	-0.156933	0.482845	0.361914
CXCL16__SOLUBLE	NR_CAM	-0.0934032	-0.9	0.275947394535406	-1	0.276197	0.632617
CXCL16__SOLUBLE	NRX3B	0.221805	-0.7	0.551400858806693	-1	0.542943	0.330977
CXCL16__SOLUBLE	SEM6B	0.0273714	-0.6	0.347123610008445	-1	0.337079	0.880117
CXCL16__SOLUBLE	SICAM_5	0.218623	-0.4	0.491987819915566	-1	0.494476	0.276836
CXCL16__SOLUBLE	SIG14	0.0756855	-0.234310522955264	0.7	-0.22577	1	0.640352
CXCL16__SOLUBLE	SLAF6	0.143941	-0.288161800234935	0.481174787563346	-0.270733	0.484114	0.470195
CXCL16__SOLUBLE	SREC_I	-0.179784	-0.8	0.133935528237847	-1	0.125534	0.23043
CXCL16__SOLUBLE	TCCR	-0.113888	-0.463005228491255	0.6	-0.46031	1	0.60168
CXCL16__SOLUBLE	UNC5H3	0.212529	-0.7	0.551400858806693	-1	0.542943	0.361914
CXCL16__SOLUBLE	UNC5H4	-0.03175	-0.373071029880541	0.6	-0.366188	1	0.872383
CXCL16__SOLUBLE	PCSK9	-0.090005	-0.7	0.239149907200707	-1	0.235073	0.60168
CXCL16__SOLUBLE	DRAK2	0.0852844	-0.272837812211581	0.8	-0.269943	1	0.65582
CXCL16__SOLUBLE	PDE4D	-0.0375748	-0.384880891399741	0.424125120712529	-0.372389	0.464793	0.84918
CXCL16__SOLUBLE	TYK2	-0.0903438	-0.9	0.275947394535406	-1	0.276197	0.640352
CXCL16__SOLUBLE	EOTAXIN	0.074065	-0.251632342475811	0.7	-0.245498	1	0.679023
CXCL16__SOLUBLE	COAGULATION_FACTOR_IXAB	0.100395	-0.8	0.456934774455341	-1	0.453129	0.648086
CXCL16__SOLUBLE	B7_2	-0.314087	-0.58442205065069	0.4	-0.586925	1	0.222695
CXCL16__SOLUBLE	CALGRANULIN_B	0.155627	-0.145232101929947	0.488256616692103	-0.124141	0.532968	0.315508
CXCL16__SOLUBLE	CASPASE_10	-0.0129579	-0.348782497906963	0.6	-0.339414	1	0.941992
CXCL16__SOLUBLE	OMD	-0.272682	-0.8	0.0113462838047078	-1	0.00804879	0.0525391
CXCL16__SOLUBLE	SEMAPHORIN_3E	0.0803744	-0.234310522955264	0.7	-0.22577	1	0.617148
CXCL16__SOLUBLE	FAS__SOLUBLE	0.127055	-0.8	0.456934774455341	-1	0.453129	0.539805
CXCL16__SOLUBLE	SLEPTIN_R	0.0752491	-0.205089697373374	0.7	-0.209408	1	0.624883
CXCL16__SOLUBLE	SHPS1	0.334143	-0.3	0.573688970959904	-0.146604	0.569787	0.0757422
CXCL16__SOLUBLE	CNDP1	-0.260099	-0.675785683187575	0.0320311388986511	-0.652076	0.027131	0.0834766
CXCL16__SOLUBLE	COLEC12	-0.184215	-0.8	0.133935528237847	-1	0.125534	0.207227
CXCL16__SOLUBLE	CYTN	-0.270469	-0.8	0.0265456178351493	-1	0.023426	0.0680078
CXCL16__SOLUBLE	FICOLIN_3	0.0323417	-0.6	0.347123610008445	-1	0.337079	0.856914
CXCL16__SOLUBLE	H6ST1	0.236208	-0.7	0.551400858806693	-1	0.542943	0.269102
CXCL16__SOLUBLE	RBP	0.0591117	-0.256028845580729	0.499276357100529	-0.248653	0.531257	0.740898
CXCL16__SOLUBLE	RGMA	0.249809	-0.155253307217194	0.587842315346315	-0.155848	0.57783	0.214961
CXCL16__SOLUBLE	SICAM_2	-0.165851	-1	0.174455744848314	-0.63461	0.177658	0.392852
CXCL16__SOLUBLE	SLAF7	0.345191	-0.0499062691419924	0.591116822498836	-0.0126457	0.601483	0.0525391
CXCL16__SOLUBLE	CATHEPSIN_D	0.183358	-0.180386893915226	0.9	-0.177339	1	0.315508
CXCL16__SOLUBLE	EGF	-0.278764	-1	0.0701134918311705	-1	0.068728	0.10668
CXCL16__SOLUBLE	BFGF_R	-0.0937433	-0.7	0.218430507231188	-1	0.217036	0.555273
CXCL16__SOLUBLE	CRIPTO	-0.337536	-0.650500488556335	0.4	-0.64367	1	0.176289
CXCL16__SOLUBLE	EPO	0.233341	-0.7	0.551400858806693	-1	0.542943	0.276836
CXCL16__SOLUBLE	IL_9	-0.122361	-0.463005228491255	0.6	-0.46031	1	0.570742
CXCL16__SOLUBLE	NG36	0.218912	-0.7	0.551400858806693	-1	0.542943	0.338711
CXCL16__SOLUBLE	X_3HAO	-0.158272	-0.502345261109448	0.174628325363159	-0.509589	0.168328	0.369648
CXCL16__SOLUBLE	TNF_A	0.196512	-0.158514919889323	0.8	-0.1509	1	0.207227
CXCL16__SOLUBLE	CREL1	0.0482164	-0.207231998878985	0.3389129645278	-0.205112	0.334079	0.72543
CXCL16__SOLUBLE	LECTIN__MANNOSE_2	0.0269058	-0.7	0.363436523496316	-1	0.359018	0.895586
CXCL16__SOLUBLE	LRP1B	-0.0618552	-0.9	0.275947394535406	-1	0.276197	0.756367
CXCL16__SOLUBLE	MYPC1	-0.0980945	-0.9	0.275947394535406	-1	0.276197	0.617148
CXCL16__SOLUBLE	CATHEPSIN_H	0.203286	-0.4	0.491987819915566	-1	0.494476	0.346445
CXCL16__SOLUBLE	ROR1	0.216884	-0.7	0.551400858806693	-1	0.542943	0.346445
CXCL16__SOLUBLE	FBLN3	0.279179	-0.0744199376869211	0.9	-0.0728235	1	0.0989453
CXCL16__SOLUBLE	MMP_8	0.205435	-0.4	0.491987819915566	-1	0.494476	0.338711
CXCL16__SOLUBLE	FAM3B	0.147833	-0.18790833218205	0.434752748786479	-0.163934	0.446098	0.35418
CXCL16__SOLUBLE	IFN_A_B_R1	-0.167881	-0.8	0.145899404261109	-1	0.13959	0.323242
CXCL16__SOLUBLE	HMGN1	-0.0414552	-0.299033613273966	0.5	-0.304272	0.488336	0.795039
CXCL16__SOLUBLE	UB2G2	-0.109033	-0.43208162406354	0.6	-0.429691	1	0.586211
CXCL16__SOLUBLE	QORL1	0.178977	-0.180386893915226	0.9	-0.177339	1	0.330977
CXCL16__SOLUBLE	PEDF	-0.0121122	-0.348782497906963	0.6	-0.339414	1	0.949727
CXCL16__SOLUBLE	CATF	0.152876	-0.18027349846987	0.503807731417991	-0.170677	0.526942	0.392852
CXCL16__SOLUBLE	PLXB2	0.132621	-0.8	0.429107410955235	-1	0.426611	0.47793
SCF_SR	SCF_SR	1	0.73948676329311	1	0.780581	1	3.20144e-12
SCF_SR	TIMP_3	-0.106558	-0.411118840929162	0.5	-0.411695	1	0.578477
SCF_SR	GFRA_2	0.00476322	-0.6	0.303828808133491	-1	0.310839	0.980664
SCF_SR	X_6CKINE	-0.0548788	-0.394741363330074	0.253151821449864	-0.385763	0.248168	0.740898
SCF_SR	HMG_1	0.0428638	-0.35930941094827	0.368160908476061	-0.346869	0.35914	0.810508
SCF_SR	OPG	0.484098	0.130372840282369	1	0.12954	1	0.0138672
SCF_SR	B_ENDORPHIN	0.205887	-0.7	0.551400858806693	-1	0.542943	0.392852
SCF_SR	FACTOR_I	-0.170338	-0.8	0.133935528237847	-1	0.125534	0.276836
SCF_SR	IGFBP_3	-0.00968758	-0.348782497906963	0.6	-0.339414	1	0.957461
SCF_SR	MYELOPEROXIDASE	-0.0975388	-0.7	0.206285807026048	-1	0.206027	0.516602
SCF_SR	ANGIOPOIETIN_2	-0.066841	-0.9	0.275947394535406	-1	0.276197	0.733164
SCF_SR	EPHRIN_A4	-0.146642	-0.481440356876071	0.291076906750846	-0.475133	0.313615	0.470195
SCF_SR	GP130__SOLUBLE	0.142644	-0.298735770959688	0.476576083334381	-0.283636	0.478481	0.47793
SCF_SR	HPV_E7_TYPE18	0.43102	-0.3	0.710969465879997	-1	0.711638	0.122148
SCF_SR	IL_1_R_ACP	-0.142464	-0.467476375942534	0.382165035183619	-0.460365	0.577712	0.485664
SCF_SR	MACROPHAGE_MANNOSE_RECEPT	-0.0319357	-0.348782497906963	0.6	-0.339414	1	0.864648
SCF_SR	M_CSF_R	0.021176	-0.6	0.347123610008445	-1	0.337079	0.911055
SCF_SR	P_CADHERIN	0.170995	-0.180386893915226	0.9	-0.177339	1	0.361914
SCF_SR	SUPAR	-0.0950461	-0.7	0.218430507231188	-1	0.217036	0.547539
SCF_SR	TRKC	0.00611685	-0.6	0.347123610008445	-1	0.337079	0.97293
SCF_SR	BCMA	-0.0296605	-0.32000881065063	0.6	-0.315407	1	0.856914
SCF_SR	CK_MM	0.056002	-0.285804854472789	0.492445096363576	-0.285838	0.486444	0.771836
SCF_SR	ERBB1	0.0918244	-0.272837812211581	0.8	-0.269943	1	0.632617
SCF_SR	MIA	0.247699	-0.07332614326434	0.526757558641709	-0.0461509	0.540869	0.10668
SCF_SR	PROTEIN_S	0.0879252	-0.272837812211582	0.8	-0.269943	1	0.648086
SCF_SR	TECK	-0.161862	-0.599725523676039	0.187040177863489	-0.565186	0.194762	0.40832
SCF_SR	TNFSF18	0.565208	0.236919297272797	1	0.223336	0.900256	0.00355102
SCF_SR	CNTFR_ALPHA	-0.0941935	-0.9	0.275947394535406	-1	0.276197	0.624883
SCF_SR	EMAP_2	0.0433334	-0.353140569241244	0.370016439983809	-0.341744	0.361228	0.810508
SCF_SR	MICA	0.101514	-0.5	0.38346879749463	-1	0.384602	0.570742
SCF_SR	SIGLEC_6	0.140622	-0.343112284202961	0.46940781316818	-0.308554	0.470286	0.485664
SCF_SR	SIGLEC_7	-0.269882	-0.8	0.0113462838047078	-1	0.00804879	0.0525391
SCF_SR	APO_A_I	-0.161822	-0.557756284494216	0.160523208384506	-0.551262	0.151745	0.35418
SCF_SR	GDF_11_8	0.164952	-0.180386893915226	0.9	-0.177339	1	0.385117
SCF_SR	HEMOPEXIN	-0.138905	-0.394514193321485	0.140323119512084	-0.408326	0.122016	0.315508
SCF_SR	IL_16	0.0387189	-0.37725596346048	0.319048404558769	-0.328845	0.328168	0.818242
SCF_SR	LACTOFERRIN	0.24677	-0.0947357179528766	0.527170072476515	-0.083175	0.5307	0.137617
SCF_SR	LAG_1	0.102307	-0.8	0.429107410955235	-1	0.426611	0.609414
SCF_SR	LD78_BETA	0.401513	-0.2	0.672687004878727	-1	0.668427	0.245898
SCF_SR	APO_B	-0.0848684	-0.9	0.275947394535406	-1	0.276197	0.663555
SCF_SR	CADHERIN_5	0.0633078	-0.234310522955264	0.7	-0.22577	1	0.702227
SCF_SR	EDA	0.179272	-0.180386893915226	0.9	-0.177339	1	0.330977
SCF_SR	HAI_1	0.0399463	-0.368636431987206	0.294924135170274	-0.310691	0.306666	0.795039
SCF_SR	KALLIKREIN_11	-0.00321927	-0.37307102988054	0.6	-0.366188	1	0.988398
SCF_SR	KALLIKREIN_8	0.168436	-0.180386893915226	0.9	-0.177339	1	0.369648
SCF_SR	LIPOCALIN_2	0.072826	-0.251632342475811	0.7	-0.245498	1	0.679023
SCF_SR	MET	0.0464485	-0.280391067414421	0.344654605011735	-0.27119	0.336486	0.771836
SCF_SR	SFRP_3	0.171891	-0.158514919889323	0.8	-0.1509	1	0.307773
SCF_SR	SPINT2	-0.0769141	-0.9	0.275947394535406	-1	0.276197	0.694492
SCF_SR	STIE_1	-0.138842	-0.43208162406354	0.6	-0.429691	1	0.454727
SCF_SR	C5A	0.162959	-0.158514919889323	0.8	-0.1509	1	0.346445
SCF_SR	KARYOPHERIN_A2	-0.00637892	-0.37307102988054	0.6	-0.366188	1	0.97293
SCF_SR	A1_ANTICHYMOTRYPSIN	0.256595	-0.0990962234667672	0.641334449766178	-0.109837	0.61598	0.184023
SCF_SR	C7	0.104234	-0.8	0.456934774455341	-1	0.453129	0.632617
SCF_SR	CCL28	-0.0118359	-0.37307102988054	0.6	-0.366188	1	0.957461
SCF_SR	HCC_1	0.120569	-0.5	0.393019405482449	-1	0.398467	0.493398
SCF_SR	MPIF_1	-0.226273	-0.522155108901413	0.5	-0.520135	1	0.276836
SCF_SR	SRANKL	0.308762	-0.5	0.632922252979229	-1	0.629753	0.261367
SCF_SR	APO_E3	-0.0158379	-0.37307102988054	0.6	-0.366188	1	0.941992
SCF_SR	FACTOR_D	0.238941	-0.7	0.551400858806693	-1	0.542943	0.253633
SCF_SR	GROWTH_HORMONE_RECEPTOR	0.184221	-0.180386893915226	0.9	-0.177339	1	0.307773
SCF_SR	PROPERDIN	0.35269	-0.0346278356335315	0.681018625946563	-0.0449249	0.668119	0.0834766
SCF_SR	PROTEIN_C	0.275361	-0.0595366680875356	0.8	-0.0488566	1	0.0834766
SCF_SR	SCGF_BETA	-0.168277	-0.8	0.133935528237847	-1	0.125534	0.28457
SCF_SR	VCAM_1	0.0475531	-0.299346250931714	0.386689929015509	-0.30623	0.382409	0.795039
SCF_SR	CD36_ANTIGEN	-0.0713838	-0.7	0.206285807026048	-1	0.206027	0.640352
SCF_SR	CONTACTIN_1	0.0567124	-0.235064557136172	0.568415515370288	-0.22577	1	0.733164
SCF_SR	EDAR	-0.11897	-0.463005228491255	0.6	-0.46031	1	0.578477
SCF_SR	ESAM	-0.334837	-0.650500488556335	0.4	-0.64367	1	0.184023
SCF_SR	GRO_A	0.0652908	-0.251632342475811	0.7	-0.245498	1	0.717695
SCF_SR	HISTONE_H1_2	-0.00405594	-0.32000881065063	0.6	-0.315407	1	0.980664
SCF_SR	IL_1_SRI	-0.195927	-0.8	0.145899404261109	-1	0.13959	0.199492
SCF_SR	IL_17_SR	-0.247457	-0.504886029275367	0.0750742917146851	-0.511937	0.0612011	0.114414
SCF_SR	IL_1RRP2	-0.277558	-1	0.0701134918311705	-1	0.068728	0.114414
SCF_SR	LSAMP	0.13103	-0.8	0.429107410955235	-1	0.426611	0.485664
SCF_SR	MBL	-0.291866	-0.8	0.0113462838047078	-1	0.00804879	0.0525391
SCF_SR	PD_L2	-0.347124	-0.598040730774768	-0.0304391933018714	-0.610813	-0.045934	0.0216016
SCF_SR	SIGLEC_9	0.19672	-0.0889898100477274	0.7	-0.0877063	1	0.16082
SCF_SR	TGF_B_R_III	-0.137816	-0.392028333799705	0.5	-0.394749	1	0.400586
SCF_SR	A2_ANTIPLASMIN	0.0643597	-0.272837812211582	0.8	-0.269943	1	0.740898
SCF_SR	CALPASTATIN	-0.0915574	-0.9	0.275947394535406	-1	0.276197	0.640352
SCF_SR	CK_B_8_1	-0.255265	-0.580573108027159	0.0596629121468073	-0.57336	0.0496482	0.10668
SCF_SR	DC_SIGN	-0.355779	-0.698640472145351	-0.0916993496780762	-0.766537	-0.0921579	0.0138672
SCF_SR	DC_SIGNR	0.135324	-0.8	0.456934774455341	-1	0.453129	0.508867
SCF_SR	IL_19	-0.114659	-0.463005228491255	0.6	-0.46031	1	0.60168
SCF_SR	I_TAC	0.0164476	-0.6	0.303828808133491	-1	0.310839	0.926523
SCF_SR	MIP_1A	0.156788	-0.166673874903993	0.572594565932849	-0.154011	0.61	0.369648
SCF_SR	MRC2	0.0348634	-0.6	0.303828808133491	-0.431346	0.312877	0.833711
SCF_SR	PARC	0.103454	-0.8	0.429107410955235	-1	0.426611	0.609414
SCF_SR	RESISTIN	0.205519	-0.4	0.482226277860201	-1	0.481927	0.323242
SCF_SR	TRYPSIN	0.193127	-0.180386893915226	0.9	-0.177339	1	0.276836
SCF_SR	VWF	-0.199571	-1	0.174455744848314	-1	0.172335	0.261367
SCF_SR	HAPTOGLOBIN__MIXED_TYPE	0.120312	-0.5	0.393019405482449	-1	0.398467	0.493398
SCF_SR	BAFF	0.195275	-0.180386893915226	0.9	-0.177339	1	0.269102
SCF_SR	C9	0.284054	-0.0744199376869211	0.9	-0.0728235	1	0.0989453
SCF_SR	CATHEPSIN_B	-0.2032	-0.556977042760185	0.5	-0.548925	1	0.416055
SCF_SR	IGM	-0.109283	-0.411118840929162	0.5	-0.411695	1	0.563008
SCF_SR	IL_18_BPA	-0.0302374	-0.373071029880541	0.6	-0.366188	1	0.880117
SCF_SR	LBP	-0.185568	-0.8	0.133935528237847	-1	0.125534	0.199492
SCF_SR	COAGULATION_FACTOR_XA	0.187468	-0.13603121305473	0.7	-0.128107	1	0.191758
SCF_SR	TIG2	-0.116644	-0.43208162406354	0.6	-0.429691	1	0.555273
SCF_SR	TNF_SR_II	-0.100223	-0.463005228491255	0.6	-0.46031	1	0.65582
SCF_SR	SIGLEC_3	-0.0460693	-0.347719202668358	0.298989092741169	-0.334083	0.315279	0.77957
SCF_SR	IDUA	0.011847	-0.6	0.303828808133491	-1	0.310839	0.941992
SCF_SR	AMYLOID_PRECURSOR_PROTEIN	-0.0575488	-0.579882561388316	0.281064728477348	-0.506685	0.289459	0.771836
SCF_SR	ASAHL	-0.0274869	-0.299033613273966	0.5	-0.304075	1	0.864648
SCF_SR	ATS13	-0.309652	-0.650500488556335	0.4	-0.64367	1	0.28457
SCF_SR	CARBONIC_ANHYDRASE_IV	0.454703	0.107090059413677	0.794089370276285	0.0731694	0.756373	0.0216016
SCF_SR	CATHEPSIN_A	-0.148649	-0.488149590553221	0.274865845018789	-0.483037	0.286326	0.462461
SCF_SR	CATHEPSIN_S	0.0525687	-0.296622239931514	0.461531719981636	-0.301259	0.448293	0.787305
SCF_SR	COAGULATION_FACTOR_VII	0.0227394	-0.6	0.347123610008445	-1	0.337079	0.90332
SCF_SR	C2	0.0962936	-0.251632342475811	0.7	-0.245498	1	0.578477
SCF_SR	GRANULYSIN	0.0179501	-0.6	0.303828808133491	-1	0.310839	0.918789
SCF_SR	HPLN1	-0.049962	-0.462336644785802	0.308925921983513	-0.431645	0.325673	0.802773
SCF_SR	IDS	-0.140062	-0.463005228491255	0.6	-0.46031	1	0.493398
SCF_SR	KALLIKREIN_12	0.42701	-0.3	0.710969465879997	-1	0.711638	0.137617
SCF_SR	LYVE1	0.0739298	-0.251632342475811	0.7	-0.245498	1	0.679023
SCF_SR	ASAH2	-0.0720911	-0.7	0.218430507231188	-1	0.217036	0.65582
SCF_SR	NIDOGEN	0.140047	-0.335048445737315	0.394376836869317	-0.245807	0.408553	0.392852
SCF_SR	PIGR	-0.269786	-1	0.0526060831450231	-1	0.043638	0.0834766
SCF_SR	SEMAPHORIN_3A	-0.0389758	-0.389724170044208	0.395569212525264	-0.377648	0.430505	0.84918
SCF_SR	WFKN2	-0.0870196	-0.7	0.218430507231188	-1	0.217036	0.586211
SCF_SR	BGH3	-0.100011	-0.463005228491255	0.6	-0.46031	1	0.65582
SCF_SR	C1R	0.159111	-0.185434419537705	0.650949546773631	-0.182813	0.626378	0.40832
SCF_SR	CD109	0.0293228	-0.7	0.363436523496316	-1	0.359018	0.880117
SCF_SR	CD23	-0.104526	-0.43208162406354	0.6	-0.429691	1	0.609414
SCF_SR	CD48	-0.159434	-0.574677462818982	0.195022215921348	-0.54279	0.206576	0.416055
SCF_SR	CD5L	-0.35074	-0.646677614478227	0.0207410807669496	-0.633135	0.0273879	0.0680078
SCF_SR	CNTN2	0.0472528	-0.301652390708284	0.385503616034325	-0.308318	0.380728	0.795039
SCF_SR	CONTACTIN_4	0.0459516	-0.283428622070408	0.341630368705304	-0.275156	0.333858	0.771836
SCF_SR	CONTACTIN_5	-0.0650346	-0.9	0.275947394535406	-1	0.276197	0.740898
SCF_SR	CYTF	0.0754093	-0.251632342475811	0.7	-0.245498	1	0.671289
SCF_SR	CYSTATIN_M	-0.0525469	-0.482443018394307	0.295737536585162	-0.450409	0.311925	0.795039
SCF_SR	FCG2A	-0.108253	-0.381465777327227	0.5	-0.377046	1	0.524336
SCF_SR	FCG2B	-0.0573514	-0.6	0.194952802099972	-0.492423	0.200596	0.702227
SCF_SR	FCG3B	0.0270758	-0.6	0.303828808133491	-1	0.310839	0.872383
SCF_SR	FCN2	0.146232	-0.189396761183278	0.458834009630679	-0.192547	0.445613	0.385117
SCF_SR	GFRA_1	0.111069	-0.8	0.456934774455341	-1	0.453129	0.60168
SCF_SR	HEPARIN_COFACTOR_II	0.19158	-0.103317129917029	0.6	-0.103897	1	0.168555
SCF_SR	LRIG3	0.0419684	-0.371071486596995	0.364622983043824	-0.357713	0.35528	0.818242
SCF_SR	MATN2	0.00210387	-0.6	0.347123610008445	-1	0.337079	0.988398
SCF_SR	RGMB	0.0090803	-0.7	0.363436523496316	-1	0.359018	0.965195
SCF_SR	RGM_C	0.260723	-0.0839309813620507	0.690905204668104	-0.0891574	0.654859	0.168555
SCF_SR	TFPI	0.0166992	-0.7	0.363436523496316	-1	0.359018	0.934258
SCF_SR	TSP4	0.129755	-0.8	0.456934774455341	-1	0.453129	0.53207
SCF_SR	AMINOACYLASE_1	0.180782	-0.158514919889323	0.8	-0.1509	1	0.269102
SCF_SR	CARBONIC_ANHYDRASE_6	-0.151798	-0.462180185823427	0.159587242631158	-0.468449	0.137801	0.330977
SCF_SR	CDK5_P35	0.551791	0.191611075092999	0.86017545023264	0.125792	0.816035	0.0216016
SCF_SR	CATHEPSIN_V	-0.189712	-1	0.174455744848314	-1	0.172335	0.300039
SCF_SR	DKK_4	0.0956149	-0.205089697373374	0.7	-0.209408	1	0.524336
SCF_SR	ECM1	0.139553	-0.293132721742738	0.442415218622845	-0.270448	0.443044	0.446992
SCF_SR	FETUB	-0.0932633	-0.6	0.194952802099972	-1	0.199409	0.516602
SCF_SR	KALLIKREIN_7	0.144833	-0.28088549112426	0.484339312447096	-0.262809	0.488187	0.470195
SCF_SR	PAK3	0.434043	-0.3	0.710969465879997	-1	0.711638	0.10668
SCF_SR	PK3CG	0.553408	0.204052952258728	0.87091370580819	0.143113	0.821466	0.0138672
SCF_SR	TPSB2	0.0870887	-0.234310522955264	0.7	-0.22577	1	0.586211
SCF_SR	CAMK1D	0.318492	-0.5	0.632922252979229	-1	0.629753	0.222695
SCF_SR	CD30_LIGAND	0.0502653	-0.289181880054992	0.397406866336682	-0.289301	0.399263	0.77957
SCF_SR	EPHA1	0.0762976	-0.251632342475811	0.7	-0.245498	1	0.663555
SCF_SR	GRANZYME_A	-0.283538	-1	0.0526060831450231	-1	0.043638	0.0834766
SCF_SR	IL_18_RA	-0.0706786	-0.7	0.239149907200707	-1	0.235073	0.686758
SCF_SR	IR	0.142311	-0.227596322490932	0.437019100518748	-0.231118	0.427356	0.40832
SCF_SR	KALLISTATIN	-0.183043	-0.8	0.145899404261109	-1	0.13959	0.253633
SCF_SR	PDGF_RB	0.0381658	-0.5	0.29085530747976	-0.347232	0.299474	0.802773
SCF_SR	PGCB	0.128438	-0.8	0.456934774455341	-1	0.453129	0.53207
SCF_SR	SE_SELECTIN	0.241657	-0.110980870208301	0.487093722729453	-0.0821685	0.491256	0.122148
SCF_SR	THROMBOSPONDIN_1	0.0378706	-0.448712324967463	0.372682915996072	-0.435935	0.367735	0.84918
SCF_SR	ANGIOTENSINOGEN	-0.169886	-1	0.174455744848314	-1	0.172335	0.377383
SCF_SR	GCP_2	0.00186387	-0.7	0.363436523496316	-1	0.359018	0.996133
SCF_SR	MDC	0.0179625	-0.6	0.347123610008445	-1	0.337079	0.926523
SCF_SR	MIP_5	0.0177506	-0.5	0.287582640304248	-1	0.281727	0.90332
SCF_SR	PROTEINASE_3	-0.0871228	-0.7	0.239149907200707	-1	0.235073	0.617148
SCF_SR	TAFI	0.292567	-0.0218522295019378	0.9	-0.0137253	1	0.0602734
SCF_SR	TARC	-0.138793	-0.43208162406354	0.6	-0.429691	1	0.454727
SCF_SR	TGF_B3	0.108163	-0.8	0.456934774455341	-1	0.453129	0.617148
SCF_SR	TSH	0.0149269	-0.6	0.347123610008445	-1	0.337079	0.934258
SCF_SR	DKK1	0.034868	-0.6	0.303828808133491	-0.430993	0.312893	0.833711
SCF_SR	ADIPONECTIN	-0.299541	-1	0.0701134918311705	-1	0.068728	0.0989453
SCF_SR	A2_HS_GLYCOPROTEIN	-0.116394	-0.463005228491255	0.6	-0.46031	1	0.593945
SCF_SR	ARYLSULFATASE_A	-0.25213	-0.571867913651061	0.10360101169166	-0.561444	0.105776	0.16082
SCF_SR	BMP10	-0.0064606	-0.37307102988054	0.6	-0.366188	1	0.97293
SCF_SR	CAMK1	-0.00372835	-0.37307102988054	0.6	-0.366188	1	0.988398
SCF_SR	CHITOTRIOSIDASE_1	-0.0216797	-0.373071029880541	0.6	-0.366188	1	0.918789
SCF_SR	CHL1	-0.0563035	-0.406444408307622	0.280659747307929	-0.396545	0.282047	0.748633
SCF_SR	ENDOTHELIN_CONVERTING_1	-0.152669	-0.469250000598073	0.18041745151448	-0.470574	0.164836	0.361914
SCF_SR	FCN1	-0.013905	-0.32000881065063	0.6	-0.315407	1	0.934258
SCF_SR	GNS	-0.0256013	-0.348782497906963	0.6	-0.339414	1	0.887852
SCF_SR	HGFA	-0.225087	-0.482783229336265	0.4	-0.479244	1	0.23043
SCF_SR	LGMN	-0.109678	-0.463005228491255	0.6	-0.46031	1	0.617148
SCF_SR	MP2K2	-0.0896249	-0.7	0.239149907200707	-1	0.235073	0.60168
SCF_SR	NID2	0.153299	-0.156712026361868	0.498146764011901	-0.149947	0.496057	0.35418
SCF_SR	OLR1	0.110066	-0.8	0.429107410955235	-1	0.426611	0.578477
SCF_SR	RAP	-0.0683971	-0.7	0.218430507231188	-1	0.217036	0.671289
SCF_SR	VEGF_SR2	-0.0628474	-0.7	0.218430507231188	-1	0.217036	0.702227
SCF_SR	COMPLEMENT_FACTOR_H_5	-0.00312074	-0.32000881065063	0.6	-0.315407	1	0.988398
SCF_SR	IGF_II_RECEPTOR	-0.102227	-0.381465777327227	0.5	-0.377046	1	0.555273
SCF_SR	KALLIKREIN_14	0.459754	0.127142866368536	0.895824382976037	0.104667	0.787275	0.0138672
SCF_SR	ANGIOSTATIN	0.234753	-0.7	0.551400858806693	-1	0.542943	0.276836
SCF_SR	P27KIP1	-0.11208	-0.463005228491255	0.6	-0.46031	1	0.609414
SCF_SR	PYY	0.114402	-0.8	0.456934774455341	-1	0.453129	0.593945
SCF_SR	STX1A	0.125743	-0.8	0.456934774455341	-1	0.453129	0.547539
SCF_SR	STIE_2	-0.245884	-0.562704918376543	0.273927292807659	-0.548925	1	0.245898
SCF_SR	CARBONIC_ANHYDRASE_III	-0.0279172	-0.373071029880541	0.6	-0.366188	1	0.887852
SCF_SR	CYSTATIN_S	-0.179717	-1	0.174455744848314	-1	0.172335	0.338711
SCF_SR	CYTD	-0.23446	-0.522155108901413	0.5	-0.520135	1	0.245898
SCF_SR	PPAC	-0.206445	-0.494730131563112	0.5	-0.500238	1	0.346445
SCF_SR	NAGK	-0.113208	-0.463005228491255	0.6	-0.46031	1	0.60168
SCF_SR	SRAGE	0.142969	-0.216444979270904	0.440680735076112	-0.223135	0.43016	0.400586
SCF_SR	BPI	0.249238	-0.160075693395761	0.585767583547814	-0.160873	0.575288	0.214961
SCF_SR	C6	0.453643	0.102882222016278	0.788725433246679	0.065257	0.751424	0.0216016
SCF_SR	IGE	-0.0453723	-0.426635180778445	0.345122904105465	-0.405527	0.355998	0.818242
SCF_SR	IL_17E	-0.0885015	-0.7	0.206285807026048	-1	0.206027	0.555273
SCF_SR	IL_6_SRA	-0.240857	-0.494730131563112	0.5	-0.500847	0.29661	0.184023
SCF_SR	NEUROTROPHIN_3	-0.248496	-0.571902688458739	0.199912617289941	-0.557022	0.248654	0.23043
SCF_SR	PAPP_A	-0.0257524	-0.32000881065063	0.6	-0.315407	1	0.880117
SCF_SR	PLASMINOGEN	0.25118	-0.0720262844890985	0.557045259958094	-0.0543205	0.558126	0.114414
SCF_SR	PREKALLIKREIN	-0.219267	-0.469210274229359	0.4	-0.46349	1	0.23043
SCF_SR	ALPHA_1_ANTICHYMOTRYPSIN	0.14993	-0.190517478639541	0.488005346715867	-0.185268	0.499257	0.400586
SCF_SR	P_SELECTIN	-0.0173055	-0.299033613273966	0.5	-0.304075	1	0.918789
SCF_SR	TENASCIN	-0.225496	-0.482783229336265	0.4	-0.479244	1	0.23043
SCF_SR	FACTOR_H	0.296236	-0.0744199376869212	0.9	-0.0728235	1	0.0989453
SCF_SR	MMP_2	0.0285524	-0.6	0.303828808133491	-1	0.310839	0.864648
SCF_SR	TRANSFERRIN	0.18325	-0.180386893915226	0.9	-0.177339	1	0.315508
SCF_SR	HISTONE_H2A_Z	-0.0839845	-0.7	0.239149907200707	-1	0.235073	0.632617
SCF_SR	IGF_I_SR	-0.0781533	-0.9	0.275947394535406	-1	0.276197	0.694492
SCF_SR	IL_1_R4	0.0312311	-0.6	0.347123610008445	-1	0.337079	0.864648
SCF_SR	NCAM_L1	0.579443	0.236919297272797	1	0.228562	1	0.00355102
SCF_SR	SPONDIN_1	0.00640345	-0.7	0.363436523496316	-1	0.359018	0.97293
SCF_SR	CYTT	-0.303901	-0.58442205065069	0.4	-0.586925	1	0.269102
SCF_SR	SAA	0.196322	-0.103317129917029	0.6	-0.103897	1	0.168555
SCF_SR	SICAM_1	0.187175	-0.12286231479741	0.7	-0.117442	1	0.184023
SCF_SR	MSP	-0.0744002	-0.7	0.206285807026048	-1	0.206027	0.624883
SCF_SR	SP_D	-0.0447184	-0.356075931801222	0.397791778454864	-0.341647	0.451995	0.802773
SCF_SR	COLLECTIN_KIDNEY_1	-0.139489	-0.411118840929162	0.5	-0.411695	1	0.423789
SCF_SR	ENPP7	-0.247443	-0.526391247661073	0.112846424642573	-0.525997	0.104546	0.145352
SCF_SR	ENTP5	0.18099	-0.158514919889323	0.8	-0.1509	1	0.269102
SCF_SR	FCRL3	0.399204	0.0286931236566925	1	0.0280309	1	0.0370703
SCF_SR	MFGM	0.0793814	-0.272837812211581	0.8	-0.269943	1	0.679023
SCF_SR	PCSK7	0.125841	-0.8	0.429107410955235	-1	0.426611	0.508867
SCF_SR	SPARCL1	-0.0601437	-0.481026649520409	0.225757678034536	-0.456751	0.22425	0.709961
SCF_SR	ST4S6	-0.22642	-0.556977042760185	0.5	-0.548925	1	0.323242
SCF_SR	TGM3	0.157676	-0.190235132233846	0.591509692518199	-0.188681	0.592463	0.416055
SCF_SR	TROPOMYOSIN_2	0.537507	-0.2	0.771848043911933	-1	0.762777	0.0757422
SCF_SR	ZAP70	0.312008	-0.4	0.595219854495664	-1	0.597308	0.222695
SCF_SR	C1_ESTERASE_INHIBITOR	-0.0262562	-0.373071029880541	0.6	-0.366188	1	0.895586
SCF_SR	C4	-0.197854	-0.8	0.133935528237847	-1	0.125534	0.184023
SCF_SR	C5B__6_COMPLEX	0.269219	-0.0744199376869212	0.9	-0.0728235	1	0.129883
SCF_SR	IL_5_RA	0.0677635	-0.205089697373374	0.7	-0.209408	1	0.663555
SCF_SR	KININOGEN__HMW	-0.121432	-0.463005228491255	0.6	-0.46031	1	0.570742
SCF_SR	NCAM_120	-0.00800204	-0.348782497906963	0.6	-0.339414	1	0.965195
SCF_SR	SCGF_ALPHA	-0.198715	-0.8	0.117605179024701	-1	0.112508	0.176289
SCF_SR	BST1	0.155136	-0.0889898100477274	0.7	-0.0877063	1	0.207227
SCF_SR	CDON	0.268924	-0.0595366680875355	0.8	-0.0488566	1	0.0834766
SCF_SR	CLUSTERIN	0.0536727	-0.276411989052403	0.433348475449991	-0.271635	0.426924	0.764102
SCF_SR	EMR2	0.174372	-0.158514919889323	0.8	-0.1509	1	0.292305
SCF_SR	FUCOSYLTRANSFERASE_3	-0.412454	-0.689358084476228	0.2	-0.690616	1	0.214961
SCF_SR	FUT5	-0.298704	-0.8	0.0113462838047078	-1	0.00804879	0.0525391
SCF_SR	HDGR2	0.0779501	-0.272837812211581	0.8	-0.269943	1	0.686758
SCF_SR	IL_34	0.483083	0.130372840282369	1	0.12954	1	0.0138672
SCF_SR	KYNU	0.483583	0.152620837962938	1	0.161377	1	0.00588102
SCF_SR	PLXC1	-0.314149	-0.650500488556335	0.4	-0.64367	1	0.269102
SCF_SR	SLIK5	-0.0756507	-0.7	0.218430507231188	-1	0.217036	0.640352
SCF_SR	PH	-0.327259	-0.599668868584848	0.4	-0.60731	1	0.176289
SCF_SR	APO_D	0.518053	-0.2	0.771848043911933	-1	0.762777	0.176289
SCF_SR	AFAMIN	0.27416	-0.029229538075681	1	-0.0225905	1	0.0680078
SCF_SR	GELSOLIN	-0.140201	-0.411118840929162	0.5	-0.411747	0.482203	0.423789
SCF_SR	C34_GP41_HIV_FRAGMENT	-0.120194	-0.386559263148091	0.4	-0.385508	1	0.47793
SCF_SR	PERL	0.0474313	-0.274382955130197	0.350636374349532	-0.263911	0.341952	0.764102
SCF_SR	ITI_HEAVY_CHAIN_H4	0.0194449	-0.6	0.347123610008445	-1	0.337079	0.918789
SCF_SR	TXD12	-0.0309881	-0.285071762386152	0.5	-0.282081	1	0.833711
SCF_SR	SL_SELECTIN	-0.109905	-0.463005228491255	0.6	-0.46031	1	0.617148
SCF_SR	TRKB	-0.00073508	-0.348782497906963	0.6	-0.339414	1	0.996133
SCF_SR	ANGIOGENIN	0.0583909	-0.234310522955264	0.7	-0.22577	1	0.72543
SCF_SR	COAGULATION_FACTOR_IX	0.103657	-0.8	0.456934774455341	-1	0.453129	0.632617
SCF_SR	COAGULATION_FACTOR_X	0.0673156	-0.234310522955264	0.7	-0.22577	1	0.679023
SCF_SR	COAGULATION_FACTOR_V	0.00728152	-0.7	0.363436523496316	-1	0.359018	0.97293
SCF_SR	ENDOGLIN	-0.220338	-0.494730131563112	0.5	-0.500238	1	0.276836
SCF_SR	HCC_4	0.264878	0.00254917452088513	0.7	0.00404737	1	0.0448047
SCF_SR	MIP_3B	-0.241882	-0.556977042760185	0.5	-0.548925	1	0.261367
SCF_SR	MIS	-0.00256004	-0.278030701952642	0.5	-0.273067	1	0.988398
SCF_SR	STANNIOCALCIN_1	0.0312453	-0.6	0.347123610008445	-1	0.337079	0.864648
SCF_SR	ANNEXIN_I	-0.00701471	-0.32000881065063	0.6	-0.315407	1	0.965195
SCF_SR	ANNEXIN_II	-0.169227	-1	0.174455744848314	-1	0.172335	0.377383
SCF_SR	ARTS1	-0.123942	-0.392028333799705	0.5	-0.394749	1	0.470195
SCF_SR	CARBONIC_ANHYDRASE_I	0.177319	-0.180386893915226	0.9	-0.177339	1	0.338711
SCF_SR	CATZ	-0.194413	-0.8	0.145899404261109	-1	0.13959	0.207227
SCF_SR	DERM	0.123268	-0.5	0.393019405482449	-1	0.398467	0.47793
SCF_SR	ELAFIN	0.245508	-0.120932425515912	0.561505777668578	-0.101657	0.559065	0.168555
SCF_SR	ERP29	-0.117414	-0.463005228491255	0.6	-0.46031	1	0.586211
SCF_SR	FIBRINOGEN_G_CHAIN_DIMER	0.167005	-0.180386893915226	0.9	-0.177339	1	0.377383
SCF_SR	GP1BA	-0.186096	-0.8	0.117605179024701	-1	0.112508	0.176289
SCF_SR	GPC5	0.27033	-0.0744199376869212	0.9	-0.0728235	1	0.129883
SCF_SR	GRN	-0.0980308	-0.7	0.218430507231188	-1	0.217036	0.53207
SCF_SR	HRG	-0.112321	-0.463005228491255	0.6	-0.46031	1	0.609414
SCF_SR	LG3BP	-0.120576	-0.411118840929162	0.5	-0.411695	1	0.516602
SCF_SR	MN_SOD	0.0965962	-0.234310522955264	0.7	-0.22577	1	0.539805
SCF_SR	PAFAH	0.0534232	-0.277347119370863	0.430323860475908	-0.272825	0.42453	0.764102
SCF_SR	SCD163	0.112769	-0.5	0.393019405482449	-1	0.398467	0.53207
SCF_SR	SEPR	0.244078	-0.137306764399007	0.553914278003386	-0.11182	0.551318	0.176289
SCF_SR	TRYPSIN_2	0.178878	-0.180386893915226	0.9	-0.177339	1	0.330977
SCF_SR	TSG_6	-0.0411973	-0.32171417629673	0.470660239998953	-0.315407	1	0.802773
SCF_SR	CLM6	-0.0476471	-0.367709227863483	0.35897337955983	-0.352817	0.362336	0.787305
SCF_SR	IL_22BP	-0.253333	-0.588934372324843	0.158457116528784	-0.57495	0.171808	0.214961
SCF_SR	IL_23_R	0.0486522	-0.324110692376872	0.426268067870833	-0.322147	0.419327	0.802773
SCF_SR	ILT_2	0.130881	-0.234167891788403	0.365445080906247	-0.185124	0.362918	0.346445
SCF_SR	ILT_4	0.112697	-0.5	0.407427767842391	-1	0.409196	0.547539
SCF_SR	JAG1	0.000375215	-0.6	0.303828808133491	-1	0.310839	0.996133
SCF_SR	LAG_3	-0.258	-0.61663922311902	0.118456943461758	-0.59634	0.132011	0.191758
SCF_SR	MICB	-0.128117	-0.43208162406354	0.6	-0.429691	1	0.501133
SCF_SR	NOGO_RECEPTOR	0.0521594	-0.236180594770963	0.377505656572346	-0.219645	0.39192	0.733164
SCF_SR	NOTCH_3	-0.109461	-0.411118840929162	0.5	-0.411695	1	0.563008
SCF_SR	NR_CAM	0.174927	-0.180386893915226	0.9	-0.177339	1	0.346445
SCF_SR	NRX3B	-0.00177872	-0.37307102988054	0.6	-0.366188	1	0.996133
SCF_SR	SEM6B	0.0102381	-0.6	0.347123610008445	-1	0.337079	0.957461
SCF_SR	SICAM_5	-0.0572067	-0.425419621453892	0.2410397887347	-0.408376	0.236823	0.72543
SCF_SR	SIG14	0.252484	-0.0653142927585934	0.565875159287969	-0.0473146	0.568981	0.10668
SCF_SR	SLAF6	-0.102972	-0.463005228491255	0.6	-0.46031	1	0.640352
SCF_SR	SREC_I	-0.269186	-0.8	0.0265456178351493	-1	0.023426	0.0680078
SCF_SR	TCCR	-0.012654	-0.37307102988054	0.6	-0.366188	1	0.949727
SCF_SR	UNC5H3	-0.0274176	-0.373071029880541	0.6	-0.366188	1	0.895586
SCF_SR	UNC5H4	0.143884	-0.2886262604923	0.480972790091883	-0.271263	0.483859	0.470195
SCF_SR	PCSK9	-0.169571	-0.8	0.145899404261109	-1	0.13959	0.315508
SCF_SR	DRAK2	-0.0700962	-0.9	0.275947394535406	-1	0.276197	0.72543
SCF_SR	PDE4D	-0.0868306	-0.9	0.275947394535406	-1	0.276197	0.65582
SCF_SR	TYK2	-0.225997	-0.556977042760185	0.5	-0.548925	1	0.323242
SCF_SR	EOTAXIN	-0.21912	-0.522155108901413	0.5	-0.520135	1	0.315508
SCF_SR	COAGULATION_FACTOR_IXAB	0.178716	-0.180386893915226	0.9	-0.177339	1	0.330977
SCF_SR	B7_2	-0.107776	-0.411118840929162	0.5	-0.411695	1	0.570742
SCF_SR	CALGRANULIN_B	0.124379	-0.5	0.393019405482449	-1	0.398467	0.47793
SCF_SR	CASPASE_10	-0.0842494	-0.7	0.239149907200707	-1	0.235073	0.624883
SCF_SR	OMD	-0.0816455	-0.7	0.206285807026048	-1	0.206027	0.593945
SCF_SR	SEMAPHORIN_3E	-0.220485	-0.494730131563112	0.5	-0.500238	1	0.276836
SCF_SR	FAS__SOLUBLE	-0.205427	-0.556977042760185	0.5	-0.548925	1	0.40832
SCF_SR	SLEPTIN_R	-0.154298	-0.479917377838098	0.145472473361127	-0.497125	0.125901	0.315508
SCF_SR	SHPS1	-0.266177	-0.8	0.0113462838047078	-1	0.00804879	0.0525391
SCF_SR	CNDP1	-0.00534254	-0.32000881065063	0.6	-0.315407	1	0.97293
SCF_SR	COLEC12	-0.123965	-0.411118840929162	0.5	-0.411695	1	0.493398
SCF_SR	CYTN	-0.233767	-0.494730131563112	0.5	-0.500238	1	0.214961
SCF_SR	FICOLIN_3	-0.0300105	-0.348782497906963	0.6	-0.339414	1	0.872383
SCF_SR	H6ST1	-0.00229211	-0.37307102988054	0.6	-0.366188	1	0.988398
SCF_SR	RBP	-0.0936356	-0.7	0.239149907200707	-1	0.235073	0.586211
SCF_SR	RGMA	0.375499	0.0286931236566924	1	0.0280309	1	0.0370703
SCF_SR	SICAM_2	0.308505	-0.5	0.632922252979229	-1	0.629753	0.261367
SCF_SR	SLAF7	-0.334636	-0.58442205065069	0.4	-0.586925	1	0.122148
SCF_SR	CATHEPSIN_D	-0.504687	-0.814649483119017	0.3	-0.810105	1	0.253633
SCF_SR	EGF	0.139061	-0.379159464353758	0.463873976326434	-0.334814	0.464378	0.493398
SCF_SR	BFGF_R	-0.0744586	-0.7	0.218430507231188	-1	0.217036	0.640352
SCF_SR	CRIPTO	-0.082776	-0.9	0.275947394535406	-1	0.276197	0.671289
SCF_SR	EPO	0.0369006	-0.474550443259636	0.369313605957485	-0.464545	0.364135	0.84918
SCF_SR	IL_9	0.0213774	-0.7	0.363436523496316	-1	0.359018	0.911055
SCF_SR	NG36	0.0813856	-0.272837812211582	0.8	-0.269943	1	0.671289
SCF_SR	X_3HAO	-0.0311008	-0.348782497906963	0.6	-0.339414	1	0.864648
SCF_SR	TNF_A	0.0160416	-0.6	0.347123610008445	-1	0.337079	0.934258
SCF_SR	CREL1	0.0539034	-0.186414864599433	0.49882873806588	-0.181479	1	0.694492
SCF_SR	LECTIN__MANNOSE_2	0.13915	-0.377088322051028	0.464191930838587	-0.333041	0.464708	0.493398
SCF_SR	LRP1B	-0.0325789	-0.373071029880541	0.6	-0.366188	1	0.872383
SCF_SR	MYPC1	-0.109958	-0.463005228491255	0.6	-0.46031	1	0.617148
SCF_SR	CATHEPSIN_H	-0.20028	-0.494730131563112	0.5	-0.500238	1	0.377383
SCF_SR	ROR1	-0.203976	-0.556977042760185	0.5	-0.548925	1	0.416055
SCF_SR	FBLN3	-0.247635	-0.568870314057708	0.224178602380112	-0.554146	0.275746	0.238164
SCF_SR	MMP_8	0.208328	-0.4	0.491987819915566	-1	0.494476	0.323242
SCF_SR	FAM3B	2.49812e-06	-0.5	0.299437993387349	-1	0.301971	0.996133
SCF_SR	IFN_A_B_R1	-0.024978	-0.348782497906963	0.6	-0.339414	1	0.895586
SCF_SR	HMGN1	-0.0936278	-0.7	0.206285807026048	-1	0.206027	0.53207
SCF_SR	UB2G2	-0.094959	-0.7	0.239149907200707	-1	0.235073	0.578477
SCF_SR	QORL1	0.0984754	-0.272837812211582	0.8	-0.269943	1	0.60168
SCF_SR	PEDF	-0.175639	-0.8	0.145899404261109	-1	0.13959	0.292305
SCF_SR	CATF	-0.0836406	-0.7	0.239149907200707	-1	0.235073	0.632617
SCF_SR	PLXB2	-0.153894	-0.481453586242574	0.192026049983832	-0.478652	0.193574	0.385117
TIMP_3	TIMP_3	1	0.801654971345554	1	0.830191	1	2.911e-13
TIMP_3	GFRA_2	-0.0685729	-0.6	0.206446124692955	-1	0.206891	0.65582
TIMP_3	X_6CKINE	-0.279931	-0.8	-0.000589675981537321	-1	0.000254187	0.0525391
TIMP_3	HMG_1	-0.231193	-0.492368734720788	0.4	-0.496361	1	0.214961
TIMP_3	OPG	-0.151409	-0.482909142924632	0.202328635255962	-0.478838	0.206903	0.40832
TIMP_3	B_ENDORPHIN	-0.419294	-0.699315193808176	0.2	-0.704435	1	0.184023
TIMP_3	FACTOR_I	-0.107196	-0.393710422903535	0.5	-0.395621	1	0.555273
TIMP_3	IGFBP_3	-0.18657	-0.7	0.135938392793034	-1	0.127523	0.199492
TIMP_3	MYELOPEROXIDASE	-0.107041	-0.38334142539839	0.4	-0.383149	1	0.539805
TIMP_3	ANGIOPOIETIN_2	-0.40186	-0.699315193808176	0.2	-0.704435	1	0.261367
TIMP_3	EPHRIN_A4	-0.466383	-1	-0.15572357163574	-0.836842	-0.143974	0.00845367
TIMP_3	GP130__SOLUBLE	-0.193117	-0.9	0.152522070690266	-1	0.147079	0.222695
TIMP_3	HPV_E7_TYPE18	-0.110134	-0.438830733359349	0.5	-0.433176	1	0.586211
TIMP_3	IL_1_R_ACP	-0.0994717	-1	0.249924719397264	-1	0.244048	0.570742
TIMP_3	MACROPHAGE_MANNOSE_RECEPT	0.118792	-0.5	0.39837634085158	-1	0.405714	0.508867
TIMP_3	M_CSF_R	0.293487	-0.0348331629871687	0.8	-0.024664	1	0.0680078
TIMP_3	P_CADHERIN	-0.227147	-0.537156614951437	0.4	-0.531366	1	0.292305
TIMP_3	SUPAR	-0.183189	-0.7	0.105974295757604	-1	0.104978	0.168555
TIMP_3	TRKC	-0.143421	-0.429292678388276	0.25867089132398	-0.42739	0.239901	0.40832
TIMP_3	BCMA	0.189396	-0.11368748716439	0.7	-0.110106	1	0.176289
TIMP_3	CK_MM	-0.154955	-0.497674804977956	0.186242646314087	-0.501256	0.185011	0.392852
TIMP_3	ERBB1	-0.0803967	-1	0.249924719397264	-1	0.244048	0.65582
TIMP_3	MIA	0.0530242	-0.233483521830962	0.356136312338541	-0.218385	0.36142	0.717695
TIMP_3	PROTEIN_S	-0.0611965	-0.478065281680682	0.267684142995208	-0.444311	0.268284	0.740898
TIMP_3	TECK	-0.140717	-0.438830733359349	0.5	-0.433413	0.473408	0.454727
TIMP_3	TNFSF18	0.174438	-0.157186428819296	0.8	-0.148827	1	0.300039
TIMP_3	CNTFR_ALPHA	-0.292903	-1	0.0541370109095394	-1	0.0509899	0.0834766
TIMP_3	EMAP_2	-0.423349	-0.675875102221301	0.2	-0.669824	1	0.145352
TIMP_3	MICA	0.288967	0.00999901607983247	0.7	0.0145679	1	0.0370703
TIMP_3	SIGLEC_6	-0.203258	-0.537156614951437	0.4	-0.531366	1	0.392852
TIMP_3	SIGLEC_7	-0.277577	-0.7	-0.00464675898277007	-1	-0.00461658	0.0448047
TIMP_3	APO_A_I	-0.243487	-0.506131576620435	0.145448381382571	-0.516639	0.118439	0.153086
TIMP_3	GDF_11_8	-0.115625	-0.438830733359349	0.5	-0.433176	1	0.563008
TIMP_3	HEMOPEXIN	-0.264073	-0.6	-0.012261140179927	-1	-0.0166191	0.0370703
TIMP_3	IL_16	-0.73556	-0.892809515548365	-0.1	-0.892472	1	0.129883
TIMP_3	LACTOFERRIN	-0.0566229	-0.413512798688714	0.221559279259823	-0.413252	0.218886	0.717695
TIMP_3	LAG_1	0.095598	-0.233815939237309	0.7	-0.225449	1	0.555273
TIMP_3	LD78_BETA	-0.436626	-0.662709191406051	0.2	-0.654152	1	0.0602734
TIMP_3	APO_B	0.179431	-0.157186428819296	0.8	-0.148827	1	0.276836
TIMP_3	CADHERIN_5	-0.259904	-0.58254439210411	0.0202099449971388	-0.610811	0.00556303	0.0602734
TIMP_3	EDA	-0.203898	-0.537156614951437	0.4	-0.531366	1	0.392852
TIMP_3	HAI_1	-0.251	-0.551639214969086	0.00368805328546896	-0.557954	-0.0042903	0.0448047
TIMP_3	KALLIKREIN_11	-0.462542	-1	-0.15572357163574	-0.779831	-0.124891	0.00845367
TIMP_3	KALLIKREIN_8	-0.0683713	-1	0.249924719397264	-1	0.244048	0.709961
TIMP_3	LIPOCALIN_2	-0.0308728	-0.31888685163716	0.6	-0.31607	1	0.856914
TIMP_3	MET	-0.0590547	-0.486723376980334	0.193071447336832	-0.605194	0.19146	0.686758
TIMP_3	SFRP_3	0.0709542	-0.233815939237309	0.7	-0.225449	1	0.663555
TIMP_3	SPINT2	0.242055	-0.196248789380053	0.541944521685389	-0.193002	0.53694	0.207227
TIMP_3	STIE_1	-0.111742	-0.408689717568109	0.5	-0.41188	1	0.555273
TIMP_3	C5A	0.202879	-0.4	0.492331964544257	-1	0.492355	0.346445
TIMP_3	KARYOPHERIN_A2	-0.191877	-0.9	0.152522070690266	-1	0.147079	0.23043
TIMP_3	A1_ANTICHYMOTRYPSIN	0.200959	-0.6	0.526226520531047	-1	0.524024	0.385117
TIMP_3	C7	-0.0112096	-0.353104293994457	0.6	-0.348445	1	0.949727
TIMP_3	CCL28	0.137273	-0.6	0.427029879999705	-1	0.429302	0.462461
TIMP_3	HCC_1	-0.272002	-0.7	-0.00464675898277007	-1	-0.00461658	0.0448047
TIMP_3	MPIF_1	0.0910128	-0.233815939237309	0.7	-0.225449	1	0.570742
TIMP_3	SRANKL	-0.23025	-0.537156614951437	0.4	-0.531366	1	0.28457
TIMP_3	APO_E3	-0.0410151	-0.353104293994458	0.6	-0.348445	1	0.825977
TIMP_3	FACTOR_D	0.160241	-0.164899146929512	0.588322401958575	-0.148827	1	0.361914
TIMP_3	GROWTH_HORMONE_RECEPTOR	-0.231826	-0.537156614951437	0.4	-0.531366	1	0.276836
TIMP_3	PROPERDIN	0.133616	-0.6	0.427029879999705	-1	0.429302	0.47793
TIMP_3	PROTEIN_C	-0.130919	-0.408689717568109	0.5	-0.41188	1	0.462461
TIMP_3	SCGF_BETA	0.324672	-0.3	0.571720539730305	-1	0.56822	0.153086
TIMP_3	VCAM_1	-0.0394509	-0.329114573004371	0.380018609395407	-0.318831	0.416095	0.818242
TIMP_3	CD36_ANTIGEN	0.11982	-0.4	0.381393124318106	-1	0.378783	0.470195
TIMP_3	CONTACTIN_1	0.155094	-0.134015800743613	0.491881409019167	-0.12044	0.505517	0.307773
TIMP_3	EDAR	0.258371	-0.0728290763324713	0.674017982777828	-0.0657287	0.648432	0.137617
TIMP_3	ESAM	-0.140508	-0.438830733359349	0.5	-0.433176	1	0.454727
TIMP_3	GRO_A	0.333591	-0.3	0.584812056090664	-1	0.583929	0.0989453
TIMP_3	HISTONE_H1_2	-0.36996	-0.9	-0.0982375160855744	-1	-0.0975602	0.0138672
TIMP_3	IL_1_SRI	-0.493598	-1	-0.183623150716275	-1	-0.18372	0.00328354
TIMP_3	IL_17_SR	0.0730555	-0.186294019619957	0.5	-0.183745	1	0.593945
TIMP_3	IL_1RRP2	0.00642496	-0.7	0.345905945759632	-1	0.340317	0.97293
TIMP_3	LSAMP	-0.203222	-0.492368734720788	0.4	-0.496361	1	0.35418
TIMP_3	MBL	-0.193664	-0.7	0.0952873039196746	-1	0.0940968	0.153086
TIMP_3	PD_L2	-0.356847	-0.681892594316954	-0.101533871030904	-1	-0.106862	0.0092609
TIMP_3	SIGLEC_9	-0.284478	-0.6	-0.012261140179927	-1	-0.0166191	0.0370703
TIMP_3	TGF_B_R_III	-0.497717	-0.9	-0.213231396721375	-1	-0.219307	0.000834023
TIMP_3	A2_ANTIPLASMIN	-0.24267	-0.539919938351835	0.294719784851734	-0.531366	1	0.23043
TIMP_3	CALPASTATIN	0.18847	-0.157186428819296	0.8	-0.148827	1	0.238164
TIMP_3	CK_B_8_1	-0.0112923	-0.297507351618365	0.6	-0.302058	1	0.941992
TIMP_3	DC_SIGN	0.087755	-0.19436554572914	0.6	-0.194357	1	0.539805
TIMP_3	DC_SIGNR	-0.197403	-0.9	0.152522070690266	-1	0.147079	0.207227
TIMP_3	IL_19	-0.130673	-0.438830733359349	0.5	-0.433176	1	0.501133
TIMP_3	I_TAC	0.477749	0.20329278081894	0.9	0.204092	1	0.00156477
TIMP_3	MIP_1A	-0.239308	-0.49319105867523	0.282420667507857	-0.500767	0.202261	0.176289
TIMP_3	MRC2	-0.127665	-0.393710422903535	0.5	-0.395621	1	0.454727
TIMP_3	PARC	-0.266286	-0.9	0.0355011849435669	-1	0.0244208	0.0680078
TIMP_3	RESISTIN	-0.440529	-0.652317199142577	-0.0456168018662192	-0.649405	-0.118886	0.0293359
TIMP_3	TRYPSIN	-0.0590331	-0.448643722753521	0.276658697642737	-0.424697	0.278841	0.748633
TIMP_3	VWF	0.227177	-0.6	0.526226520531047	-1	0.524024	0.276836
TIMP_3	HAPTOGLOBIN__MIXED_TYPE	-0.383894	-0.8	-0.104363724942658	-1	-0.106862	0.0092609
TIMP_3	BAFF	-0.318418	-0.622353863655073	0.4	-0.621045	1	0.23043
TIMP_3	C9	-0.0718755	-1	0.249924719397264	-1	0.244048	0.694492
TIMP_3	CATHEPSIN_B	-0.0456111	-0.362911999099224	0.391524976342929	-0.354371	0.420108	0.802773
TIMP_3	IGM	0.00825359	-0.6	0.295152850826106	-1	0.300117	0.957461
TIMP_3	IL_18_BPA	-0.0685716	-1	0.249924719397264	-1	0.244048	0.709961
TIMP_3	LBP	-0.15825	-0.48454946286298	0.130381990162232	-0.494166	0.11901	0.300039
TIMP_3	COAGULATION_FACTOR_XA	-0.105915	-0.393710422903535	0.5	-0.395621	1	0.563008
TIMP_3	TIG2	-0.227564	-0.492368734720788	0.4	-0.496361	1	0.238164
TIMP_3	TNF_SR_II	-0.441418	-0.703146976926507	0.0815359583544172	-0.704435	1	0.0834766
TIMP_3	SIGLEC_3	-0.135843	-0.393710422903535	0.5	-0.395621	1	0.416055
TIMP_3	IDUA	0.221128	-0.3	0.479967998051753	-1	0.477692	0.238164
TIMP_3	AMYLOID_PRECURSOR_PROTEIN	0.684899	0.373944963618333	1	0.361002	1	0.000406407
TIMP_3	ASAHL	0.472772	0.210949432885889	0.8	0.217955	1	0.000843628
TIMP_3	ATS13	-0.0584927	-0.441293908590448	0.278900635570601	-0.420475	0.281664	0.748633
TIMP_3	CARBONIC_ANHYDRASE_IV	-0.0683794	-1	0.249924719397264	-1	0.244048	0.709961
TIMP_3	CATHEPSIN_A	0.242031	-0.196497336073446	0.541833984592492	-0.193425	0.536852	0.207227
TIMP_3	CATHEPSIN_S	-0.442897	-0.712526627642268	-0.00114531194915987	-0.704435	1	0.0757422
TIMP_3	COAGULATION_FACTOR_VII	-0.133045	-0.408689717568109	0.5	-0.41188	1	0.454727
TIMP_3	C2	-0.0770048	-0.7	0.22223858957718	-1	0.222613	0.632617
TIMP_3	GRANULYSIN	0.402626	-0.2	0.65741999694726	-1	0.6495	0.245898
TIMP_3	HPLN1	-0.165944	-0.9	0.152522070690266	-1	0.147079	0.338711
TIMP_3	IDS	-0.0882916	-1	0.249924719397264	-1	0.244048	0.624883
TIMP_3	KALLIKREIN_12	0.204728	-0.6	0.526226520531047	-1	0.524024	0.369648
TIMP_3	LYVE1	0.250729	-0.0598873751718986	0.578293844069559	-0.0469838	0.571349	0.10668
TIMP_3	ASAH2	0.181526	-0.11368748716439	0.7	-0.110106	1	0.176289
TIMP_3	NIDOGEN	0.183529	-0.0977841845532171	0.6	-0.0959934	1	0.16082
TIMP_3	PIGR	-0.0291898	-0.31888685163716	0.6	-0.31607	1	0.864648
TIMP_3	SEMAPHORIN_3A	-0.0687321	-1	0.249924719397264	-1	0.244048	0.709961
TIMP_3	WFKN2	0.213549	-0.3	0.479967998051753	-1	0.477692	0.276836
TIMP_3	BGH3	0.0255456	-0.7	0.345905945759632	-1	0.340317	0.887852
TIMP_3	C1R	0.0283002	-0.7	0.345905945759632	-1	0.340317	0.880117
TIMP_3	CD109	-0.173852	-0.9	0.152522070690266	-1	0.147079	0.307773
TIMP_3	CD23	-0.122324	-0.408689717568109	0.5	-0.41188	1	0.501133
TIMP_3	CD48	-0.0850551	-1	0.249924719397264	-1	0.244048	0.632617
TIMP_3	CD5L	-0.24865	-0.541502181683052	0.0880267629832463	-0.541946	0.0733453	0.129883
TIMP_3	CNTN2	0.263229	-0.0348331629871688	0.8	-0.024664	1	0.0680078
TIMP_3	CONTACTIN_4	0.108896	-0.4	0.381393124318106	-1	0.378783	0.524336
TIMP_3	CONTACTIN_5	0.291318	-0.0639861242491377	0.9	-0.0552387	1	0.0912109
TIMP_3	CYTF	0.0675123	-0.233815939237309	0.7	-0.225449	1	0.686758
TIMP_3	CYSTATIN_M	0.10898	-0.6	0.427029879999705	-1	0.429302	0.586211
TIMP_3	FCG2A	-0.0195485	-0.276425102434514	0.5	-0.269579	1	0.887852
TIMP_3	FCG2B	-0.0311911	-0.283389784595044	0.5	-0.278274	1	0.833711
TIMP_3	FCG3B	0.0475132	-0.277777326506436	0.339480717615477	-0.258494	0.343595	0.764102
TIMP_3	FCN2	-0.389574	-0.9	-0.0982375160855744	-1	-0.0975602	0.0138672
TIMP_3	GFRA_1	-0.169289	-0.9	0.152522070690266	-1	0.147079	0.330977
TIMP_3	HEPARIN_COFACTOR_II	0.227222	-0.3	0.463422447937824	-1	0.456572	0.176289
TIMP_3	LRIG3	-0.135616	-0.408689717568109	0.5	-0.41188	1	0.439258
TIMP_3	MATN2	-0.0869895	-0.7	0.22223858957718	-1	0.222613	0.586211
TIMP_3	RGMB	-0.185948	-0.9	0.152522070690266	-1	0.147079	0.253633
TIMP_3	RGM_C	-0.190149	-0.9	0.152522070690266	-1	0.147079	0.238164
TIMP_3	TFPI	-0.103996	-0.438830733359349	0.5	-0.433176	1	0.609414
TIMP_3	TSP4	-0.0154325	-0.353104293994457	0.6	-0.348445	1	0.934258
TIMP_3	AMINOACYLASE_1	0.0524626	-0.266674381285309	0.39174622241054	-0.252989	0.396071	0.756367
TIMP_3	CARBONIC_ANHYDRASE_6	0.509028	-0.1	0.713808338129757	-1	0.721336	0.23043
TIMP_3	CDK5_P35	-0.0526925	-0.389588328714864	0.308383810869216	-0.384879	0.318955	0.77957
TIMP_3	CATHEPSIN_V	-0.167778	-0.9	0.152522070690266	-1	0.147079	0.330977
TIMP_3	DKK_4	0.545596	0.242929965488354	0.745620823206154	0.288053	0.752358	5.06344e-05
TIMP_3	ECM1	0.0370051	-0.6	0.320173058485682	-1	0.317364	0.825977
TIMP_3	FETUB	0.0521194	-0.199389803434979	0.366069896131675	-0.207624	0.345494	0.709961
TIMP_3	KALLIKREIN_7	0.116023	-0.6	0.427029879999705	-1	0.429302	0.555273
TIMP_3	PAK3	-0.22498	-0.537156614951437	0.4	-0.531366	1	0.307773
TIMP_3	PK3CG	0.0413328	-0.399498996578936	0.358595707075783	-0.381162	0.352958	0.825977
TIMP_3	TPSB2	-0.143266	-0.394996467841993	0.296307812104765	-0.399358	0.277022	0.377383
TIMP_3	CAMK1D	-0.162296	-0.635418984626933	0.156220695016198	-0.608863	0.150861	0.361914
TIMP_3	CD30_LIGAND	0.307793	-0.3	0.584812056090664	-1	0.583929	0.23043
TIMP_3	EPHA1	-0.20154	-0.492368734720788	0.4	-0.496361	1	0.361914
TIMP_3	GRANZYME_A	-0.148505	-0.455920958430808	0.193333510350607	-0.450987	0.188497	0.377383
TIMP_3	IL_18_RA	-0.294746	-0.9	0.0355011849435669	-1	0.0244208	0.0680078
TIMP_3	IR	-0.275055	-0.8	-0.000589675981537321	-1	0.000254187	0.0525391
TIMP_3	KALLISTATIN	-0.0340893	-0.31888685163716	0.6	-0.31607	1	0.841445
TIMP_3	PDGF_RB	-0.0521618	-0.358944048537744	0.19866566756054	-0.338961	0.210722	0.709961
TIMP_3	PGCB	0.404988	-0.3	0.689633104503586	-1	0.691758	0.222695
TIMP_3	SE_SELECTIN	-0.244831	-0.490655733830975	0.0554494456830843	-0.497901	0.0294202	0.0834766
TIMP_3	THROMBOSPONDIN_1	0.587793	0.265414284177867	1	0.259378	1	0.00154231
TIMP_3	ANGIOTENSINOGEN	-0.321833	-0.622353863655073	0.4	-0.621045	1	0.214961
TIMP_3	GCP_2	0.512532	-0.2	0.780625287527562	-1	0.775713	0.199492
TIMP_3	MDC	0.216666	-0.4	0.492331964544257	-1	0.492355	0.276836
TIMP_3	MIP_5	0.14901	-0.0980540532905632	0.441387140606514	-0.0922839	0.447301	0.261367
TIMP_3	PROTEINASE_3	-0.388865	-0.9	-0.0729968076463622	-1	-0.0778994	0.0138672
TIMP_3	TAFI	0.13147	-0.4	0.381393124318106	-1	0.378783	0.40832
TIMP_3	TARC	0.165404	-0.137946762959172	0.8	-0.132078	1	0.292305
TIMP_3	TGF_B3	0.0464302	-0.327734661122973	0.378831377772543	-0.322865	0.375712	0.802773
TIMP_3	TSH	-0.145124	-0.438212009447107	0.23144149926124	-0.434589	0.218637	0.400586
TIMP_3	DKK1	0.548938	0.248587774204435	0.770875358393889	0.279796	0.768881	0.000116612
TIMP_3	ADIPONECTIN	0.118682	-0.6	0.427029879999705	-1	0.429302	0.547539
TIMP_3	A2_HS_GLYCOPROTEIN	0.046729	-0.323529065490076	0.380017246042211	-0.320479	0.377229	0.795039
TIMP_3	ARYLSULFATASE_A	-0.154131	-0.485386692141248	0.166823935436689	-0.489463	0.154282	0.35418
TIMP_3	BMP10	0.0439517	-0.362628797848253	0.368992141395112	-0.345879	0.363984	0.810508
TIMP_3	CAMK1	-0.0744034	-1	0.249924719397264	-1	0.244048	0.679023
TIMP_3	CHITOTRIOSIDASE_1	-0.0584508	-0.440723449364716	0.279074644619822	-0.420156	0.281887	0.748633
TIMP_3	CHL1	-0.116597	-0.408689717568109	0.5	-0.41188	1	0.53207
TIMP_3	ENDOTHELIN_CONVERTING_1	-0.119818	-0.393710422903535	0.5	-0.395621	1	0.493398
TIMP_3	FCN1	-0.190485	-0.7	0.105974295757604	-1	0.104978	0.168555
TIMP_3	GNS	-0.187443	-0.7	0.135938392793034	-1	0.127523	0.191758
TIMP_3	HGFA	-0.236674	-0.466555757204553	0.3	-0.461085	0.156138	0.129883
TIMP_3	LGMN	-0.183834	-0.9	0.152522070690266	-1	0.147079	0.261367
TIMP_3	MP2K2	0.123379	-0.5	0.39837634085158	-1	0.405714	0.493398
TIMP_3	NID2	0.322502	-0.3	0.571720539730305	-1	0.56822	0.16082
TIMP_3	OLR1	0.109805	-0.5	0.39837634085158	-1	0.405714	0.555273
TIMP_3	RAP	0.131518	-0.4	0.390647774248898	-1	0.392916	0.431523
TIMP_3	VEGF_SR2	-0.244045	-0.483079080839162	0.3	-0.488125	0.152941	0.145352
TIMP_3	COMPLEMENT_FACTOR_H_5	0.215294	-0.3	0.479967998051753	-1	0.477692	0.269102
TIMP_3	IGF_II_RECEPTOR	-0.246409	-0.496046820083622	0.0154498809620244	-0.532396	-0.00368809	0.0448047
TIMP_3	KALLIKREIN_14	0.115488	-0.6	0.427029879999705	-1	0.429302	0.555273
TIMP_3	ANGIOSTATIN	0.301141	-0.4	0.609905056828019	-1	0.610628	0.28457
TIMP_3	P27KIP1	-0.42332	-0.699315193808176	0.2	-0.704435	1	0.168555
TIMP_3	PYY	0.106949	-0.6	0.427029879999705	-1	0.429302	0.593945
TIMP_3	STX1A	-0.321572	-0.622353863655073	0.4	-0.621045	1	0.214961
TIMP_3	STIE_2	-0.277742	-1	0.0541370109095394	-1	0.0509899	0.0834766
TIMP_3	CARBONIC_ANHYDRASE_III	0.0772044	-0.250014286044389	0.7	-0.247308	1	0.663555
TIMP_3	CYSTATIN_S	-0.0753417	-1	0.249924719397264	-1	0.244048	0.679023
TIMP_3	CYTD	-0.0451273	-0.358272405363875	0.292736056382224	-0.342475	0.304	0.787305
TIMP_3	PPAC	0.20759	-0.3	0.479967998051753	-1	0.477692	0.307773
TIMP_3	NAGK	-0.0896692	-1	0.249924719397264	-1	0.244048	0.617148
TIMP_3	SRAGE	0.17003	-0.11368748716439	0.7	-0.110106	1	0.23043
TIMP_3	BPI	0.0295355	-0.7	0.345905945759632	-1	0.340317	0.872383
TIMP_3	C6	0.186327	-0.157186428819296	0.8	-0.148827	1	0.245898
TIMP_3	IGE	-0.171004	-0.9	0.152522070690266	-1	0.147079	0.323242
TIMP_3	IL_17E	0.0158713	-0.5	0.288080631407927	-1	0.288993	0.918789
TIMP_3	IL_6_SRA	-0.0383766	-0.297507351618365	0.6	-0.302058	1	0.810508
TIMP_3	NEUROTROPHIN_3	0.00602598	-0.7	0.345905945759632	-1	0.340317	0.97293
TIMP_3	PAPP_A	-0.0792325	-0.6	0.206446124692955	-1	0.206891	0.60168
TIMP_3	PLASMINOGEN	0.276187	-0.0140697614632793	0.8	-0.00993305	1	0.0602734
TIMP_3	PREKALLIKREIN	-0.30743	-0.537492728756506	0.2	-0.533029	1	0.199492
TIMP_3	ALPHA_1_ANTICHYMOTRYPSIN	0.240636	-0.140737459995207	0.507135361881439	-0.123403	0.51067	0.16082
TIMP_3	P_SELECTIN	-0.495021	-0.9	-0.213231396721375	-1	-0.219307	0.000834023
TIMP_3	TENASCIN	0.115017	-0.4	0.372156458894022	-1	0.366863	0.470195
TIMP_3	FACTOR_H	0.0652243	-0.250014286044389	0.7	-0.247308	1	0.717695
TIMP_3	MMP_2	-0.108098	-0.393710422903535	0.5	-0.395621	1	0.555273
TIMP_3	TRANSFERRIN	0.203826	-0.6	0.526226520531047	-1	0.524024	0.377383
TIMP_3	HISTONE_H2A_Z	-0.17911	-0.7	0.135938392793034	-1	0.127523	0.238164
TIMP_3	IGF_I_SR	-0.150497	-0.479112292056971	0.213969668497555	-0.473942	0.213471	0.40832
TIMP_3	IL_1_R4	-0.155425	-0.49216100603525	0.160729256667505	-0.50232	0.147947	0.346445
TIMP_3	NCAM_L1	-0.187554	-0.9	0.152522070690266	-1	0.147079	0.245898
TIMP_3	SPONDIN_1	-0.0642883	-0.57213832622359	0.254857742290829	-0.486751	0.254868	0.72543
TIMP_3	CYTT	-0.186574	-0.7	0.105974295757604	-1	0.104978	0.168555
TIMP_3	SAA	0.281657	0.00999901607983247	0.7	0.0145679	1	0.0370703
TIMP_3	SICAM_1	-0.0799528	-0.6	0.192250941271034	-1	0.191443	0.570742
TIMP_3	MSP	0.0411428	-0.414094998622729	0.288374325504977	-0.34521	0.293567	0.787305
TIMP_3	SP_D	-0.173052	-0.7	0.135938392793034	-1	0.127523	0.261367
TIMP_3	COLLECTIN_KIDNEY_1	0.295864	-0.0140697614632794	0.8	-0.00993305	1	0.0602734
TIMP_3	ENPP7	0.0239315	-0.6	0.295152850826106	-1	0.300117	0.880117
TIMP_3	ENTP5	0.0403271	-0.388355418252626	0.32934782679906	-0.362272	0.326709	0.810508
TIMP_3	FCRL3	-0.0507812	-0.382388081546407	0.330824564522722	-0.375668	0.33578	0.787305
TIMP_3	MFGM	-0.0120423	-0.353104293994457	0.6	-0.348445	1	0.949727
TIMP_3	PCSK7	-0.244007	-0.509695948860149	0.136743614028261	-0.518846	0.112559	0.153086
TIMP_3	SPARCL1	-0.0412251	-0.302898749649494	0.372704055679954	-0.306941	0.363934	0.795039
TIMP_3	ST4S6	-0.37454	-1	-0.0444948080976851	-1	-0.0468607	0.0293359
TIMP_3	TGM3	0.416977	-0.3	0.689633104503586	-1	0.691758	0.168555
TIMP_3	TROPOMYOSIN_2	-0.149239	-0.459763132051645	0.18987680397992	-0.455024	0.183203	0.377383
TIMP_3	ZAP70	-0.264697	-0.9	0.0355011849435669	-1	0.0244208	0.0680078
TIMP_3	C1_ESTERASE_INHIBITOR	-0.177005	-0.9	0.152522070690266	-1	0.147079	0.292305
TIMP_3	C4	-0.539959	-0.747085608612015	0	-0.735021	1	0.0680078
TIMP_3	C5B__6_COMPLEX	-0.00934316	-0.353104293994457	0.6	-0.348445	1	0.957461
TIMP_3	IL_5_RA	-0.0106961	-0.288453457562128	0.5	-0.287182	1	0.941992
TIMP_3	KININOGEN__HMW	-0.582882	-1	-0.258597723875088	-1	-0.252164	0.0020166
TIMP_3	NCAM_120	0.344331	-0.0158832920919897	0.600539078490015	0.00459287	0.613868	0.0448047
TIMP_3	SCGF_ALPHA	0.298133	0.00166366491175042	0.8	0.00287101	1	0.0448047
TIMP_3	BST1	-0.0811715	-0.6	0.174954429764731	-1	0.16528	0.508867
TIMP_3	CDON	-0.171646	-0.7	0.135938392793034	-1	0.127523	0.269102
TIMP_3	CLUSTERIN	0.153339	-0.150487123560546	0.513587131961439	-0.136554	0.563281	0.346445
TIMP_3	EMR2	-0.394174	-0.9	-0.0729968076463622	-1	-0.0778994	0.0138672
TIMP_3	FUCOSYLTRANSFERASE_3	-0.0531473	-0.399469104634311	0.250812734995979	-0.393738	0.250239	0.748633
TIMP_3	FUT5	0.111529	-0.4	0.381393124318106	-1	0.378783	0.508867
TIMP_3	HDGR2	-0.0478911	-0.371500739608484	0.364756754995398	-0.363215	0.370802	0.795039
TIMP_3	IL_34	-0.23622	-0.537156614951437	0.4	-0.531366	1	0.253633
TIMP_3	KYNU	-0.00961908	-0.31888685163716	0.6	-0.31607	1	0.957461
TIMP_3	PLXC1	0.0396681	-0.462436505684165	0.351986820966272	-0.418982	0.346527	0.825977
TIMP_3	SLIK5	-0.0315871	-0.297507351618365	0.6	-0.302058	1	0.841445
TIMP_3	PH	-0.269171	-0.9	0.0355011849435669	-1	0.0244208	0.0680078
TIMP_3	APO_D	-0.0309389	-0.31888685163716	0.6	-0.31607	1	0.856914
TIMP_3	AFAMIN	0.348282	0.0191985172688669	0.589349504136435	0.0503276	0.606242	0.0216016
TIMP_3	GELSOLIN	0.0775095	-0.207793908726958	0.6	-0.208552	1	0.609414
TIMP_3	C34_GP41_HIV_FRAGMENT	-0.645274	-0.798684192715319	-0.394356134738022	-0.822657	-0.418896	5.46435e-07
TIMP_3	PERL	0.25254	-0.0382180044866134	0.532213926732012	-0.00965824	0.56264	0.0602734
TIMP_3	ITI_HEAVY_CHAIN_H4	-0.0745281	-0.7	0.22223858957718	-1	0.222613	0.648086
TIMP_3	TXD12	-0.281806	-0.7	-0.0104413229930037	-1	-0.0165048	0.0370703
TIMP_3	SL_SELECTIN	-0.0716944	-1	0.249924719397264	-1	0.244048	0.694492
TIMP_3	TRKB	0.0737698	-0.233815939237309	0.7	-0.225449	1	0.65582
TIMP_3	ANGIOGENIN	0.0863639	-0.207793908726958	0.6	-0.208552	1	0.570742
TIMP_3	COAGULATION_FACTOR_IX	-0.528052	-0.785893126372841	0.3	-0.785099	1	0.145352
TIMP_3	COAGULATION_FACTOR_X	-0.173264	-0.7	0.105974295757604	-1	0.104978	0.222695
TIMP_3	COAGULATION_FACTOR_V	-0.270244	-1	0.0541370109095394	-1	0.0509899	0.10668
TIMP_3	ENDOGLIN	-0.301163	-0.574699446388474	0.3	-0.571467	1	0.276836
TIMP_3	HCC_4	0.173523	-0.0869961443414779	0.7	-0.0803308	1	0.145352
TIMP_3	MIP_3B	-0.168998	-0.9	0.152522070690266	-1	0.147079	0.330977
TIMP_3	MIS	-0.579834	-1	-0.315817467779727	-1	-0.32399	1.49708e-05
TIMP_3	STANNIOCALCIN_1	-0.387148	-0.9	-0.0729968076463622	-1	-0.0778994	0.0138672
TIMP_3	ANNEXIN_I	-0.339157	-0.574699446388474	0.3	-0.571467	1	0.0834766
TIMP_3	ANNEXIN_II	-0.320216	-0.622353863655073	0.4	-0.621045	1	0.222695
TIMP_3	ARTS1	0.222936	-0.4	0.473666431403427	-1	0.470572	0.222695
TIMP_3	CARBONIC_ANHYDRASE_I	-0.0169331	-0.353104293994457	0.6	-0.348445	1	0.926523
TIMP_3	CATZ	-0.100792	-0.408689717568109	0.5	-0.41188	1	0.60168
TIMP_3	DERM	0.21747	-0.4	0.473666431403427	-1	0.470572	0.253633
TIMP_3	ELAFIN	0.0705451	-0.233815939237309	0.7	-0.225449	1	0.671289
TIMP_3	ERP29	-0.67693	-1	-0.36842802381081	-1	-0.35308	0.000568531
TIMP_3	FIBRINOGEN_G_CHAIN_DIMER	0.015057	-0.7	0.345905945759632	-1	0.340317	0.934258
TIMP_3	GP1BA	-0.0464029	-0.309771159932437	0.273327949736848	-0.31172	0.262924	0.756367
TIMP_3	GPC5	-0.129354	-0.438830733359349	0.5	-0.433176	1	0.501133
TIMP_3	GRN	0.000566805	-0.6	0.295152850826106	-1	0.300117	0.996133
TIMP_3	HRG	-0.0346979	-0.353104293994458	0.6	-0.348445	1	0.856914
TIMP_3	LG3BP	0.170934	-0.11368748716439	0.7	-0.110106	1	0.23043
TIMP_3	MN_SOD	0.226644	-0.3	0.479967998051753	-1	0.477692	0.207227
TIMP_3	PAFAH	-0.167576	-0.7	0.135938392793034	-1	0.127523	0.292305
TIMP_3	SCD163	0.507791	-0.1	0.713808338129757	-1	0.721336	0.238164
TIMP_3	SEPR	-0.0872319	-0.7	0.22223858957718	-1	0.222613	0.586211
TIMP_3	TRYPSIN_2	-0.228677	-0.537156614951437	0.4	-0.531366	1	0.292305
TIMP_3	TSG_6	-0.0356377	-0.297507351618365	0.6	-0.302058	1	0.825977
TIMP_3	CLM6	-0.02277	-0.31888685163716	0.6	-0.31607	1	0.895586
TIMP_3	IL_22BP	-0.141894	-0.443293592275876	0.371824812856622	-0.437477	0.342674	0.446992
TIMP_3	IL_23_R	0.244515	-0.170818194854111	0.553254364319627	-0.158479	0.546441	0.199492
TIMP_3	ILT_2	0.215592	-0.3	0.430352711231479	-1	0.424541	0.153086
TIMP_3	ILT_4	-0.130976	-0.393710422903535	0.5	-0.395621	1	0.439258
TIMP_3	JAG1	-0.397068	-0.9	-0.0982375160855744	-1	-0.0975602	0.0138672
TIMP_3	LAG_3	-0.206293	-0.537156614951437	0.4	-0.531366	1	0.385117
TIMP_3	MICB	0.0813935	-0.233815939237309	0.7	-0.225449	1	0.617148
TIMP_3	NOGO_RECEPTOR	-0.325572	-0.551858260641954	0.3	-0.544161	1	0.122148
TIMP_3	NOTCH_3	0.0512174	-0.256305257594985	0.364830645128892	-0.236905	0.370222	0.740898
TIMP_3	NR_CAM	0.092085	-0.250014286044389	0.7	-0.247308	1	0.60168
TIMP_3	NRX3B	-0.38411	-1	-0.0444948080976851	-1	-0.0468607	0.0293359
TIMP_3	SEM6B	-0.360724	-0.9	-0.0729968076463622	-1	-0.0778994	0.0138672
TIMP_3	SICAM_5	-0.034619	-0.297507351618365	0.6	-0.302058	1	0.825977
TIMP_3	SIG14	-0.24851	-0.493047175144188	0.0966177126432873	-0.505952	0.0771607	0.114414
TIMP_3	SLAF6	-0.348457	-0.640429783441496	0.0893950520033427	-0.629816	0.117952	0.0989453
TIMP_3	SREC_I	-0.233269	-0.483079080839162	0.3	-0.482735	1	0.199492
TIMP_3	TCCR	-0.115374	-0.438830733359349	0.5	-0.433176	1	0.563008
TIMP_3	UNC5H3	-0.448013	-0.744968309332085	-0.0794383953275432	-0.711769	0.0273051	0.0525391
TIMP_3	UNC5H4	-0.253246	-0.582998796274668	0.0999221245748824	-0.563859	0.13154	0.184023
TIMP_3	PCSK9	0.335323	-0.3	0.584812056090664	-1	0.583929	0.0912109
TIMP_3	DRAK2	-0.294948	-1	0.0541370109095394	-1	0.0509899	0.0834766
TIMP_3	PDE4D	-0.429811	-0.699315193808176	0.2	-0.704435	1	0.137617
TIMP_3	TYK2	-0.598119	-1	-0.258597723875088	-1	-0.252164	0.0020166
TIMP_3	EOTAXIN	0.234108	-0.4	0.492331964544257	-1	0.492355	0.191758
TIMP_3	COAGULATION_FACTOR_IXAB	-0.590747	-1	-0.258597723875088	-1	-0.252164	0.0020166
TIMP_3	B7_2	0.140184	-0.291163347611617	0.392919519669374	-0.249605	0.400367	0.385117
TIMP_3	CALGRANULIN_B	-0.333859	-0.565479704716494	0.3	-0.559635	1	0.0912109
TIMP_3	CASPASE_10	-0.533532	-0.763632419179601	0.2	-0.753161	1	0.10668
TIMP_3	OMD	0.354692	0.100770016352442	0.651067237418646	0.111623	0.765216	0.00809141
TIMP_3	SEMAPHORIN_3E	0.0817826	-0.207793908726958	0.6	-0.208552	1	0.586211
TIMP_3	FAS__SOLUBLE	0.261871	-0.0639861242491378	0.9	-0.0552387	1	0.122148
TIMP_3	SLEPTIN_R	-0.309531	-0.565479704716494	0.3	-0.559635	1	0.23043
TIMP_3	SHPS1	0.0331876	-0.5	0.288080631407927	-1	0.288993	0.825977
TIMP_3	CNDP1	-0.0460119	-0.333811253011486	0.285448863796024	-0.327331	0.283849	0.771836
TIMP_3	COLEC12	-0.224184	-0.483079080839162	0.3	-0.482735	1	0.245898
TIMP_3	CYTN	-0.24419	-0.483079080839162	0.3	-0.488645	0.148355	0.137617
TIMP_3	FICOLIN_3	-0.326853	-0.585008176452764	0.4	-0.582161	1	0.137617
TIMP_3	H6ST1	-0.174288	-0.9	0.152522070690266	-1	0.147079	0.307773
TIMP_3	RBP	-0.383779	-0.9	-0.0729968076463622	-1	-0.0778994	0.0138672
TIMP_3	RGMA	-0.391933	-1	-0.0444948080976851	-1	-0.0468607	0.0293359
TIMP_3	SICAM_2	-0.236968	-0.537156614951437	0.4	-0.531366	1	0.253633
TIMP_3	SLAF7	0.076468	-0.207793908726958	0.6	-0.208552	1	0.617148
TIMP_3	CATHEPSIN_D	-0.031106	-0.353104293994457	0.6	-0.348445	1	0.872383
TIMP_3	EGF	0.156333	-0.180542069206414	0.516969526176176	-0.164598	0.540755	0.377383
TIMP_3	BFGF_R	-0.30375	-0.574699446388474	0.3	-0.571467	1	0.269102
TIMP_3	CRIPTO	-0.276353	-1	0.0541370109095394	-1	0.0509899	0.0834766
TIMP_3	EPO	-0.663738	-1	-0.36842802381081	-0.90247	-0.310584	0.000568531
TIMP_3	IL_9	-0.0471131	-0.368570112171384	0.373890537048641	-0.360111	0.383953	0.802773
TIMP_3	NG36	0.277736	-0.0639861242491377	0.9	-0.0552387	1	0.0912109
TIMP_3	X_3HAO	0.176785	-0.137946762959172	0.8	-0.132078	1	0.238164
TIMP_3	TNF_A	0.372417	0.0657766506234936	0.8	0.0739696	1	0.0216016
TIMP_3	CREL1	-0.278287	-0.6	-0.012261140179927	-1	-0.0166191	0.0370703
TIMP_3	LECTIN__MANNOSE_2	0.0359946	-0.7	0.345905945759632	-1	0.340317	0.84918
TIMP_3	LRP1B	-0.0586662	-0.443653168902523	0.278180982657209	-0.421806	0.280749	0.748633
TIMP_3	MYPC1	-0.170953	-0.9	0.152522070690266	-1	0.147079	0.323242
TIMP_3	CATHEPSIN_H	-0.144457	-0.397545949933088	0.26367613025084	-0.403786	0.239255	0.369648
TIMP_3	ROR1	-0.318995	-0.622353863655073	0.4	-0.621045	1	0.222695
TIMP_3	FBLN3	-0.239778	-0.537156614951437	0.4	-0.531366	1	0.238164
TIMP_3	MMP_8	-0.0522608	-0.37416654994676	0.247823691123847	-0.365155	0.23973	0.740898
TIMP_3	FAM3B	0.228154	-0.4	0.473666431403427	-1	0.470572	0.199492
TIMP_3	IFN_A_B_R1	-0.217773	-0.492368734720788	0.4	-0.496361	1	0.28457
TIMP_3	HMGN1	-0.00587373	-0.288453457562128	0.5	-0.287182	1	0.97293
TIMP_3	UB2G2	-0.534685	-0.763632419179601	0.2	-0.753161	1	0.0989453
TIMP_3	QORL1	-0.0376745	-0.353104293994458	0.6	-0.348445	1	0.841445
TIMP_3	PEDF	-0.443012	-0.685635545652125	-0.0602002289092712	-0.67998	-0.0565713	0.0370703
TIMP_3	CATF	-0.065447	-0.7	0.22223858957718	-1	0.222613	0.694492
TIMP_3	PLXB2	-0.358307	-0.9	-0.0729968076463622	-1	-0.0778994	0.0138672
GFRA_2	GFRA_2	1	0.801654971345554	1	0.830191	1	2.911e-13
GFRA_2	X_6CKINE	-0.122048	-0.393710422903535	0.5	-0.395621	1	0.485664
GFRA_2	HMG_1	-0.0918628	-0.7	0.22223858957718	-1	0.222613	0.563008
GFRA_2	OPG	-0.0717255	-1	0.249924719397264	-1	0.244048	0.694492
GFRA_2	B_ENDORPHIN	0.250403	-0.10993062077658	0.580333120991828	-0.108198	0.574615	0.176289
GFRA_2	FACTOR_I	-0.297465	-0.8	-0.000589675981537321	-1	0.000254187	0.0525391
GFRA_2	IGFBP_3	-0.0539977	-0.415514397754141	0.246367604834215	-0.401914	0.246109	0.748633
GFRA_2	MYELOPEROXIDASE	0.175375	-0.0977841845532171	0.6	-0.0959934	1	0.168555
GFRA_2	ANGIOPOIETIN_2	-0.199211	-0.9	0.152522070690266	-1	0.147079	0.199492
GFRA_2	EPHRIN_A4	-0.00686983	-0.353104293994457	0.6	-0.348445	1	0.97293
GFRA_2	GP130__SOLUBLE	0.0831931	-0.250014286044389	0.7	-0.247308	1	0.640352
GFRA_2	HPV_E7_TYPE18	0.00386116	-0.7	0.345905945759632	-1	0.340317	0.980664
GFRA_2	IL_1_R_ACP	0.319814	-0.4	0.609905056828019	-1	0.610628	0.207227
GFRA_2	MACROPHAGE_MANNOSE_RECEPT	0.103004	-0.5	0.39837634085158	-1	0.405714	0.586211
GFRA_2	M_CSF_R	0.075192	-0.233815939237309	0.7	-0.225449	1	0.648086
GFRA_2	P_CADHERIN	-0.000158883	-0.353104293994457	0.6	-0.348445	1	0.996133
GFRA_2	SUPAR	-0.216829	-0.483079080839162	0.3	-0.482735	1	0.28457
GFRA_2	TRKC	0.57621	0.297126984866967	1	0.295206	1	0.000370704
GFRA_2	BCMA	-0.246123	-0.487448439197851	0.159615861046298	-0.495914	0.107106	0.129883
GFRA_2	CK_MM	-0.0572245	-0.424045785851605	0.284161887038283	-0.411343	0.288631	0.756367
GFRA_2	ERBB1	0.329044	-0.4	0.609905056828019	-1	0.610628	0.16082
GFRA_2	MIA	0.0729287	-0.19436554572914	0.6	-0.194357	1	0.617148
GFRA_2	PROTEIN_S	-0.0908657	-1	0.249924719397264	-1	0.244048	0.609414
GFRA_2	TECK	-0.159066	-0.556017577315939	0.169429166745111	-0.540019	0.164536	0.369648
GFRA_2	TNFSF18	-0.0584868	-0.441213108635804	0.278925282245859	-0.420429	0.281695	0.748633
GFRA_2	CNTFR_ALPHA	0.483568	0.148449717511662	1	0.152549	1	0.00727681
GFRA_2	EMAP_2	-0.0252463	-0.31888685163716	0.6	-0.31607	1	0.880117
GFRA_2	MICA	0.216612	-0.3	0.463422447937824	-1	0.456572	0.238164
GFRA_2	SIGLEC_6	-0.285788	-1	0.0541370109095394	-1	0.0509899	0.0834766
GFRA_2	SIGLEC_7	0.0183956	-0.5	0.288080631407927	-1	0.288993	0.90332
GFRA_2	APO_A_I	0.126512	-0.5	0.39837634085158	-1	0.405714	0.47793
GFRA_2	GDF_11_8	0.00535524	-0.7	0.345905945759632	-1	0.340317	0.980664
GFRA_2	HEMOPEXIN	0.115534	-0.4	0.350588148930212	-1	0.342994	0.423789
GFRA_2	IL_16	-0.00234004	-0.297507351618365	0.6	-0.302058	1	0.988398
GFRA_2	LACTOFERRIN	0.127956	-0.4	0.390647774248898	-1	0.392916	0.446992
GFRA_2	LAG_1	0.208511	-0.4	0.492331964544257	-1	0.492355	0.315508
GFRA_2	LD78_BETA	0.232441	-0.3	0.479967998051753	-1	0.477692	0.176289
GFRA_2	APO_B	0.174259	-0.157186428819296	0.8	-0.148827	1	0.300039
GFRA_2	CADHERIN_5	0.251123	-0.0430670866536827	0.560747813319847	-0.0211668	0.578883	0.0757422
GFRA_2	EDA	-0.0607784	-0.472379017616719	0.269418642778468	-0.44011	0.270239	0.740898
GFRA_2	HAI_1	-0.0951151	-0.6	0.184828008151069	-1	0.182718	0.47793
GFRA_2	KALLIKREIN_11	-0.0787284	-1	0.249924719397264	-1	0.244048	0.663555
GFRA_2	KALLIKREIN_8	0.233643	-0.6	0.526226520531047	-1	0.524024	0.245898
GFRA_2	LIPOCALIN_2	0.256178	-0.0348331629871687	0.8	-0.024664	1	0.0834766
GFRA_2	MET	0.121001	-0.4	0.381393124318106	-1	0.378783	0.462461
GFRA_2	SFRP_3	-0.14162	-0.41985897803255	0.2874705764006	-0.42036	0.272714	0.416055
GFRA_2	SPINT2	-0.443481	-0.716231920026922	-0.0100874737145911	-0.704435	1	0.0757422
GFRA_2	STIE_1	0.240504	-0.143081993566867	0.50620707395199	-0.125086	0.510132	0.16082
GFRA_2	C5A	-0.504297	-0.763632419179601	0.2	-0.753161	1	0.261367
GFRA_2	KARYOPHERIN_A2	0.332896	-0.4	0.609905056828019	-1	0.610628	0.145352
GFRA_2	A1_ANTICHYMOTRYPSIN	-0.156002	-0.507708677173266	0.181959312773445	-0.509326	0.17939	0.385117
GFRA_2	C7	-0.0668293	-1	0.249924719397264	-0.594383	0.244984	0.717695
GFRA_2	CCL28	-0.0138863	-0.353104293994457	0.6	-0.348445	1	0.941992
GFRA_2	HCC_1	0.224619	-0.4	0.473666431403427	-1	0.470572	0.214961
GFRA_2	MPIF_1	0.121142	-0.5	0.39837634085158	-1	0.405714	0.501133
GFRA_2	SRANKL	0.0249373	-0.7	0.345905945759632	-1	0.340317	0.895586
GFRA_2	APO_E3	-0.174954	-0.9	0.152522070690266	-1	0.147079	0.300039
GFRA_2	FACTOR_D	-0.283163	-1	0.0541370109095394	-1	0.0509899	0.0834766
GFRA_2	GROWTH_HORMONE_RECEPTOR	-0.0575985	-0.429132610557621	0.282610236209054	-0.413933	0.286523	0.756367
GFRA_2	PROPERDIN	0.0496092	-0.295132439117803	0.391451339865119	-0.300322	0.393325	0.787305
GFRA_2	PROTEIN_C	0.215556	-0.4	0.492331964544257	-1	0.492355	0.28457
GFRA_2	SCGF_BETA	0.0318133	-0.6	0.295152850826106	-1	0.300117	0.841445
GFRA_2	VCAM_1	0.169307	-0.137946762959172	0.8	-0.132078	1	0.269102
GFRA_2	CD36_ANTIGEN	-0.270954	-0.7	-0.00464675898277007	-1	-0.00461658	0.0448047
GFRA_2	CONTACTIN_1	0.189989	-0.11368748716439	0.7	-0.110106	1	0.176289
GFRA_2	EDAR	0.149647	-0.219169969748928	0.474543109051392	-0.199749	0.482441	0.40832
GFRA_2	ESAM	0.139078	-0.477048786590311	0.427802972804356	-0.335084	0.434338	0.454727
GFRA_2	GRO_A	0.0183074	-0.6	0.320173058485682	-1	0.317364	0.918789
GFRA_2	HISTONE_H1_2	-0.281484	-0.8	-0.000589675981537321	-1	0.000254187	0.0525391
GFRA_2	IL_1_SRI	0.331276	-0.3	0.584812056090664	-1	0.583929	0.114414
GFRA_2	IL_17_SR	-0.2012	-0.466555757204553	0.3	-0.458438	1	0.330977
GFRA_2	IL_1RRP2	0.229451	-0.6	0.526226520531047	-1	0.524024	0.269102
GFRA_2	LSAMP	0.132676	-0.5	0.39837634085158	-1	0.405714	0.446992
GFRA_2	MBL	0.310693	-0.3	0.561241499296949	-1	0.554602	0.222695
GFRA_2	PD_L2	-0.000413447	-0.288453457562128	0.5	-0.287182	1	0.996133
GFRA_2	SIGLEC_9	0.183763	-0.0855088935970206	0.6	-0.0779445	1	0.145352
GFRA_2	TGF_B_R_III	0.230895	-0.4	0.473666431403427	-1	0.470572	0.184023
GFRA_2	A2_ANTIPLASMIN	0.106873	-0.6	0.427029879999705	-1	0.429302	0.593945
GFRA_2	CALPASTATIN	0.160391	-0.164297839306423	0.591065177725009	-0.148827	1	0.361914
GFRA_2	CK_B_8_1	0.0403292	-0.38857071945203	0.296939637453733	-0.338304	0.308834	0.802773
GFRA_2	DC_SIGN	0.0924354	-0.19436554572914	0.6	-0.194357	1	0.516602
GFRA_2	DC_SIGNR	-0.0655417	-1	0.249924719397264	-0.517063	0.24988	0.717695
GFRA_2	IL_19	-0.266829	-1	0.0541370109095394	-0.71683	0.053088	0.122148
GFRA_2	I_TAC	-0.357007	-0.662609445389521	-0.075381218970616	-0.677582	-0.0898092	0.0138672
GFRA_2	MIP_1A	0.140099	-0.241937103307102	0.425165452454951	-0.215821	0.431419	0.40832
GFRA_2	MRC2	0.237092	-0.275298727697971	0.480621563153089	-0.14555	0.48547	0.153086
GFRA_2	PARC	0.0663354	-0.233815939237309	0.7	-0.225449	1	0.686758
GFRA_2	RESISTIN	0.220277	-0.4	0.473666431403427	-1	0.470572	0.238164
GFRA_2	TRYPSIN	0.3486	-0.0334363874421571	0.65251186191749	-0.0453392	0.633375	0.0757422
GFRA_2	VWF	-0.180503	-0.9	0.152522070690266	-1	0.147079	0.276836
GFRA_2	HAPTOGLOBIN__MIXED_TYPE	-0.0168069	-0.288453457562128	0.5	-0.287182	1	0.911055
GFRA_2	BAFF	0.138903	-0.6	0.427029879999705	-0.342023	0.433718	0.454727
GFRA_2	C9	-0.104374	-0.438830733359349	0.5	-0.433176	1	0.609414
GFRA_2	CATHEPSIN_B	-0.0023364	-0.353104293994457	0.6	-0.348445	1	0.988398
GFRA_2	IGM	0.108122	-0.4	0.390647774248898	-1	0.392916	0.547539
GFRA_2	IL_18_BPA	0.228356	-0.6	0.526226520531047	-1	0.524024	0.269102
GFRA_2	LBP	0.0577494	-0.21844032890815	0.446540430963698	-0.208552	1	0.709961
GFRA_2	COAGULATION_FACTOR_XA	0.0693635	-0.207793908726958	0.6	-0.208552	1	0.65582
GFRA_2	TIG2	-0.165347	-0.7	0.135938392793034	-1	0.127523	0.300039
GFRA_2	TNF_SR_II	0.214016	-0.6	0.526226520531047	-1	0.524024	0.330977
GFRA_2	SIGLEC_3	0.188846	-0.11368748716439	0.7	-0.110106	1	0.176289
GFRA_2	IDUA	0.197994	-0.11368748716439	0.7	-0.110106	1	0.176289
GFRA_2	AMYLOID_PRECURSOR_PROTEIN	-0.138326	-0.438830733359349	0.5	-0.433176	1	0.462461
GFRA_2	ASAHL	0.169119	-0.0977841845532171	0.6	-0.0959934	1	0.199492
GFRA_2	ATS13	-0.0239386	-0.353104293994457	0.6	-0.348445	1	0.895586
GFRA_2	CARBONIC_ANHYDRASE_IV	-0.0617662	-0.48581325738716	0.265320752545448	-0.450446	0.265678	0.733164
GFRA_2	CATHEPSIN_A	0.140165	-0.3717000102987	0.43261085472922	-0.30344	0.438283	0.446992
GFRA_2	CATHEPSIN_S	-0.300047	-0.622353863655073	0.4	-0.621045	1	0.307773
GFRA_2	COAGULATION_FACTOR_VII	0.171346	-0.137946762959172	0.8	-0.132078	1	0.261367
GFRA_2	C2	-0.231921	-0.492368734720788	0.4	-0.496361	1	0.214961
GFRA_2	GRANULYSIN	-0.230469	-0.483079080839162	0.3	-0.482735	1	0.214961
GFRA_2	HPLN1	-0.251265	-0.574928631000253	0.123357410070123	-0.55529	0.150961	0.191758
GFRA_2	IDS	0.40609	-0.3	0.689633104503586	-1	0.691758	0.214961
GFRA_2	KALLIKREIN_12	-0.294068	-1	0.0541370109095394	-1	0.0509899	0.0834766
GFRA_2	LYVE1	0.231112	-0.4	0.492331964544257	-1	0.492355	0.207227
GFRA_2	ASAH2	-0.258537	-0.569160026246228	0.0293756732193389	-0.582183	0.011578	0.0680078
GFRA_2	NIDOGEN	-0.252386	-0.508353169550932	0.0502707524712125	-0.532455	0.0251387	0.0757422
GFRA_2	PIGR	-0.193633	-0.7	0.135938392793034	-1	0.127523	0.184023
GFRA_2	SEMAPHORIN_3A	0.0761995	-0.250014286044389	0.7	-0.247308	1	0.671289
GFRA_2	WFKN2	0.381936	0.100614130226284	0.8	0.0985072	1	0.0138672
GFRA_2	BGH3	-0.176852	-0.9	0.152522070690266	-1	0.147079	0.292305
GFRA_2	C1R	0.173994	-0.157186428819296	0.8	-0.148827	1	0.300039
GFRA_2	CD109	0.201014	-0.6	0.526226520531047	-1	0.524024	0.385117
GFRA_2	CD23	-0.338193	-0.588687202740626	0.0983238029579373	-0.585299	0.117043	0.0834766
GFRA_2	CD48	-0.168975	-0.9	0.152522070690266	-1	0.147079	0.330977
GFRA_2	CD5L	0.0486263	-0.285357206397754	0.372020819426808	-0.274332	0.367318	0.771836
GFRA_2	CNTN2	-0.0266118	-0.31888685163716	0.6	-0.31607	1	0.872383
GFRA_2	CONTACTIN_4	0.0219082	-0.5	0.288080631407927	-1	0.288993	0.887852
GFRA_2	CONTACTIN_5	0.322996	-0.4	0.609905056828019	-1	0.610628	0.191758
GFRA_2	CYTF	-0.219523	-0.492368734720788	0.4	-0.496361	1	0.276836
GFRA_2	CYSTATIN_M	0.0565788	-0.267072122319364	0.465691166835574	-0.264401	0.453962	0.756367
GFRA_2	FCG2A	0.0159884	-0.5	0.278012109569557	-1	0.271434	0.911055
GFRA_2	FCG2B	0.0280821	-0.5	0.283686487965411	-1	0.277668	0.84918
GFRA_2	FCG3B	0.00642943	-0.6	0.295152850826106	-1	0.300117	0.965195
GFRA_2	FCN2	-0.0343684	-0.297507351618365	0.6	-0.302058	1	0.833711
GFRA_2	GFRA_1	-0.0188215	-0.353104293994457	0.6	-0.348445	1	0.918789
GFRA_2	HEPARIN_COFACTOR_II	-0.250339	-0.540837786744306	0.00923572282369685	-0.5471	-0.00128738	0.0448047
GFRA_2	LRIG3	0.197243	-0.137946762959172	0.8	-0.132078	1	0.199492
GFRA_2	MATN2	-0.0179551	-0.31888685163716	0.6	-0.31607	1	0.918789
GFRA_2	RGMB	0.0369792	-0.7	0.345905945759632	-1	0.340317	0.841445
GFRA_2	RGM_C	-0.0227688	-0.353104293994457	0.6	-0.348445	1	0.90332
GFRA_2	TFPI	-0.243302	-0.542495174774675	0.266948741242242	-0.531366	1	0.222695
GFRA_2	TSP4	-0.0321131	-0.353104293994458	0.6	-0.348445	1	0.864648
GFRA_2	AMINOACYLASE_1	0.0493655	-0.281757624085203	0.375821273119482	-0.269793	0.372089	0.771836
GFRA_2	CARBONIC_ANHYDRASE_6	-0.00351628	-0.288453457562128	0.5	-0.287182	1	0.980664
GFRA_2	CDK5_P35	-0.0951815	-1	0.249924719397264	-1	0.244048	0.593945
GFRA_2	CATHEPSIN_V	0.503524	-0.2	0.780625287527562	-1	0.775713	0.245898
GFRA_2	DKK_4	-0.275975	-0.7	-0.00464675898277007	-1	-0.00461658	0.0448047
GFRA_2	ECM1	0.169449	-0.137946762959172	0.8	-0.132078	1	0.269102
GFRA_2	FETUB	-0.229472	-0.466555757204553	0.3	-0.458438	1	0.168555
GFRA_2	KALLIKREIN_7	-0.110816	-0.438830733359349	0.5	-0.433176	1	0.586211
GFRA_2	PAK3	-0.30018	-0.622353863655073	0.4	-0.621045	1	0.307773
GFRA_2	PK3CG	-0.158558	-0.54800390512227	0.171507717126372	-0.533882	0.166857	0.377383
GFRA_2	TPSB2	-0.0743005	-0.6	0.206446124692955	-1	0.206891	0.624883
GFRA_2	CAMK1D	-0.211054	-0.537156614951437	0.4	-0.531366	1	0.361914
GFRA_2	CD30_LIGAND	0.000728283	-0.6	0.320173058485682	-1	0.317364	0.996133
GFRA_2	EPHA1	0.0683236	-0.233815939237309	0.7	-0.225449	1	0.679023
GFRA_2	GRANZYME_A	-0.189635	-0.7	0.135938392793034	-1	0.127523	0.184023
GFRA_2	IL_18_RA	-0.131856	-0.408689717568109	0.5	-0.41188	1	0.462461
GFRA_2	IR	0.264003	-0.0140697614632795	0.8	-0.00993305	1	0.0602734
GFRA_2	KALLISTATIN	0.272914	-0.0348331629871685	0.8	-0.024664	1	0.0680078
GFRA_2	PDGF_RB	0.209078	-0.3	0.463422447937824	-1	0.456572	0.28457
GFRA_2	PGCB	0.208149	-0.6	0.526226520531047	-1	0.524024	0.361914
GFRA_2	SE_SELECTIN	-0.129602	-0.377044252576666	0.5	-0.373837	1	0.40832
GFRA_2	THROMBOSPONDIN_1	-0.191787	-0.9	0.152522070690266	-1	0.147079	0.23043
GFRA_2	ANGIOTENSINOGEN	0.166395	-0.157186428819296	0.8	-0.148827	1	0.330977
GFRA_2	GCP_2	-0.318939	-0.622353863655073	0.4	-0.621045	1	0.222695
GFRA_2	MDC	-0.178375	-0.7	0.135938392793034	-1	0.127523	0.238164
GFRA_2	MIP_5	0.0790363	-0.182603327947962	0.6	-0.178226	1	0.555273
GFRA_2	PROTEINASE_3	0.0988687	-0.233815939237309	0.7	-0.225449	1	0.539805
GFRA_2	TAFI	-0.231442	-0.47691994518313	0.4	-0.474684	1	0.191758
GFRA_2	TARC	-0.131119	-0.408689717568109	0.5	-0.41188	1	0.462461
GFRA_2	TGF_B3	-0.337952	-0.622353863655073	0.4	-0.621045	1	0.145352
GFRA_2	TSH	0.0949351	-0.233815939237309	0.7	-0.225449	1	0.555273
GFRA_2	DKK1	-0.216681	-0.483079080839162	0.3	-0.482735	1	0.28457
GFRA_2	ADIPONECTIN	0.245438	-0.16127349969087	0.557499212004092	-0.148496	0.550284	0.199492
GFRA_2	A2_HS_GLYCOPROTEIN	0.137834	-0.6	0.427029879999705	-0.429141	0.430008	0.462461
GFRA_2	ARYLSULFATASE_A	0.173218	-0.137946762959172	0.8	-0.132078	1	0.253633
GFRA_2	BMP10	-0.0252384	-0.353104293994457	0.6	-0.348445	1	0.895586
GFRA_2	CAMK1	-0.0360579	-0.353104293994458	0.6	-0.348445	1	0.84918
GFRA_2	CHITOTRIOSIDASE_1	-0.0162179	-0.353104293994457	0.6	-0.348445	1	0.934258
GFRA_2	CHL1	0.332969	-0.3	0.584812056090664	-1	0.583929	0.10668
GFRA_2	ENDOTHELIN_CONVERTING_1	-0.00715304	-0.297507351618365	0.6	-0.302058	1	0.965195
GFRA_2	FCN1	-0.0547043	-0.389946217500473	0.233111552656121	-0.387687	0.227446	0.72543
GFRA_2	GNS	-0.191132	-0.7	0.135938392793034	-1	0.127523	0.184023
GFRA_2	HGFA	0.313758	-0.3	0.555712103766879	-1	0.546817	0.199492
GFRA_2	LGMN	-0.121804	-0.438830733359349	0.5	-0.433176	1	0.539805
GFRA_2	MP2K2	-0.258776	-0.683017163993601	0.0384641638120872	-1	0.0244208	0.0834766
GFRA_2	NID2	-0.318638	-0.574699446388474	0.3	-0.571467	1	0.191758
GFRA_2	OLR1	-0.258821	-0.685378988069766	0.0382429988056221	-1	0.0244208	0.0834766
GFRA_2	RAP	0.0368148	-0.6	0.295152850826106	-1	0.300117	0.818242
GFRA_2	VEGF_SR2	0.00912167	-0.6	0.295152850826106	-1	0.300117	0.957461
GFRA_2	COMPLEMENT_FACTOR_H_5	-0.138465	-0.393710422903535	0.5	-0.395621	1	0.400586
GFRA_2	IGF_II_RECEPTOR	-0.00295528	-0.276425102434514	0.5	-0.269579	1	0.980664
GFRA_2	KALLIKREIN_14	-0.339366	-0.622353863655073	0.4	-0.621045	1	0.137617
GFRA_2	ANGIOSTATIN	-0.208876	-0.537156614951437	0.4	-0.531366	1	0.369648
GFRA_2	P27KIP1	0.138685	-0.6	0.427029879999705	-0.351927	0.43295	0.454727
GFRA_2	PYY	-0.248344	-0.563030815452487	0.158128479475142	-0.543994	0.19133	0.199492
GFRA_2	STX1A	-0.020476	-0.353104293994457	0.6	-0.348445	1	0.911055
GFRA_2	STIE_2	0.219763	-0.6	0.526226520531047	-1	0.524024	0.307773
GFRA_2	CARBONIC_ANHYDRASE_III	-0.0681192	-1	0.249924719397264	-1	0.244048	0.709961
GFRA_2	CYSTATIN_S	-0.0143246	-0.353104293994457	0.6	-0.348445	1	0.941992
GFRA_2	CYTD	0.148133	-0.174388148702219	0.471926614042777	-0.160125	0.480841	0.369648
GFRA_2	PPAC	-0.184406	-0.7	0.105974295757604	-1	0.104978	0.168555
GFRA_2	NAGK	0.344966	-0.0776503312514004	0.633446032230448	-0.101341	0.620124	0.0912109
GFRA_2	SRAGE	-0.0616009	-0.6	0.206446124692955	-1	0.206891	0.694492
GFRA_2	BPI	-0.20622	-0.537156614951437	0.4	-0.531366	1	0.385117
GFRA_2	C6	-0.25226	-0.578980811585903	0.111515013302443	-0.559487	0.140681	0.184023
GFRA_2	IGE	-0.0277717	-0.353104293994457	0.6	-0.348445	1	0.880117
GFRA_2	IL_17E	-0.121898	-0.38334142539839	0.4	-0.383149	1	0.462461
GFRA_2	IL_6_SRA	-0.0109614	-0.297507351618365	0.6	-0.302058	1	0.949727
GFRA_2	NEUROTROPHIN_3	-0.0786141	-1	0.249924719397264	-1	0.244048	0.663555
GFRA_2	PAPP_A	0.320204	-0.3	0.571720539730305	-1	0.56822	0.176289
GFRA_2	PLASMINOGEN	-0.142744	-0.393880744068916	0.399507512867879	-0.397489	0.308267	0.377383
GFRA_2	PREKALLIKREIN	0.303918	-0.3	0.544637598447235	-1	0.5369	0.222695
GFRA_2	ALPHA_1_ANTICHYMOTRYPSIN	-0.11066	-0.408689717568109	0.5	-0.41188	1	0.555273
GFRA_2	P_SELECTIN	0.157645	-0.0991833757514901	0.548651059686993	-0.0959934	1	0.261367
GFRA_2	TENASCIN	0.178193	-0.0908681480234144	0.6	-0.0863264	1	0.153086
GFRA_2	FACTOR_H	0.0793995	-0.250014286044389	0.7	-0.247308	1	0.65582
GFRA_2	MMP_2	0.212075	-0.3	0.479967998051753	-1	0.477692	0.28457
GFRA_2	TRANSFERRIN	0.0717525	-0.250014286044389	0.7	-0.247308	1	0.686758
GFRA_2	HISTONE_H2A_Z	0.0170719	-0.6	0.320173058485682	-1	0.317364	0.918789
GFRA_2	IGF_I_SR	0.394063	0.049300543831679	1	0.0524837	1	0.0293359
GFRA_2	IL_1_R4	-0.0423271	-0.343888894983252	0.326329597270727	-0.330055	0.337555	0.802773
GFRA_2	NCAM_L1	0.390809	0.0493005438316789	1	0.0524837	1	0.0293359
GFRA_2	SPONDIN_1	-0.123992	-0.438830733359349	0.5	-0.433176	1	0.524336
GFRA_2	CYTT	0.0828907	-0.207793908726958	0.6	-0.208552	1	0.586211
GFRA_2	SAA	-0.0136305	-0.283389784595044	0.5	-0.278274	1	0.926523
GFRA_2	SICAM_1	-0.0600846	-0.6	0.192250941271034	-1	0.191443	0.679023
GFRA_2	MSP	0.0274049	-0.5	0.288080631407927	-1	0.288993	0.856914
GFRA_2	SP_D	-0.13546	-0.408689717568109	0.5	-0.41188	1	0.439258
GFRA_2	COLLECTIN_KIDNEY_1	-0.48791	-0.9	-0.200556290810257	-1	-0.201761	0.00176499
GFRA_2	ENPP7	0.0727338	-0.207793908726958	0.6	-0.208552	1	0.632617
GFRA_2	ENTP5	-0.133205	-0.408689717568109	0.5	-0.41188	1	0.454727
GFRA_2	FCRL3	0.0519458	-0.285725146676042	0.402498256960398	-0.286736	0.408992	0.77957
GFRA_2	MFGM	0.106705	-0.6	0.427029879999705	-1	0.429302	0.593945
GFRA_2	PCSK7	0.339766	-0.0894754368445173	0.58997849997572	-0.0517542	0.595354	0.0680078
GFRA_2	SPARCL1	0.108487	-0.4	0.390647774248898	-1	0.392916	0.547539
GFRA_2	ST4S6	0.0826481	-0.250014286044389	0.7	-0.247308	1	0.640352
GFRA_2	TGM3	-0.035988	-0.353104293994458	0.6	-0.348445	1	0.84918
GFRA_2	TROPOMYOSIN_2	-0.0676758	-0.7	0.22223858957718	-1	0.222613	0.679023
GFRA_2	ZAP70	-0.153729	-0.483280466053315	0.168718853744592	-0.48592	0.156341	0.35418
GFRA_2	C1_ESTERASE_INHIBITOR	-0.168741	-0.9	0.152522070690266	-1	0.147079	0.330977
GFRA_2	C4	-0.054952	-0.391546285152459	0.231619733086816	-0.39046	0.226293	0.72543
GFRA_2	C5B__6_COMPLEX	-0.17712	-0.9	0.152522070690266	-1	0.147079	0.292305
GFRA_2	IL_5_RA	0.0797711	-0.19436554572914	0.6	-0.194357	1	0.578477
GFRA_2	KININOGEN__HMW	0.200783	-0.6	0.526226520531047	-1	0.524024	0.392852
GFRA_2	NCAM_120	0.0127357	-0.6	0.320173058485682	-1	0.317364	0.941992
GFRA_2	SCGF_ALPHA	0.0378736	-0.5	0.288080631407927	-1	0.288993	0.802773
GFRA_2	BST1	0.318269	0.0226106882707752	0.533034903574033	0.0557902	0.535003	0.0216016
GFRA_2	CDON	0.170626	-0.137946762959172	0.8	-0.132078	1	0.261367
GFRA_2	CLUSTERIN	-0.169782	-0.7	0.135938392793034	-1	0.127523	0.276836
GFRA_2	EMR2	0.0519242	-0.269296714992856	0.388977551782417	-0.255692	0.391312	0.756367
GFRA_2	FUCOSYLTRANSFERASE_3	0.134114	-0.5	0.39837634085158	-0.351425	0.407559	0.439258
GFRA_2	FUT5	-0.223956	-0.47691994518313	0.4	-0.474684	1	0.23043
GFRA_2	HDGR2	-0.29557	-1	0.0541370109095394	-1	0.0509899	0.0834766
GFRA_2	IL_34	0.0585246	-0.259238287743452	0.492230713070361	-0.25631	0.48692	0.748633
GFRA_2	KYNU	0.102094	-0.5	0.39837634085158	-1	0.405714	0.586211
GFRA_2	PLXC1	-0.165598	-0.9	0.152522070690266	-1	0.147079	0.346445
GFRA_2	SLIK5	0.168921	-0.11368748716439	0.7	-0.110106	1	0.238164
GFRA_2	PH	-0.135675	-0.408689717568109	0.5	-0.41188	1	0.439258
GFRA_2	APO_D	-0.228075	-0.492368734720788	0.4	-0.496361	1	0.23043
GFRA_2	AFAMIN	0.00477868	-0.6	0.295152850826106	-1	0.300117	0.97293
GFRA_2	GELSOLIN	0.0869427	-0.207793908726958	0.6	-0.208552	1	0.563008
GFRA_2	C34_GP41_HIV_FRAGMENT	-0.0852726	-0.6	0.184828008151069	-1	0.182718	0.53207
GFRA_2	PERL	-0.196738	-0.7	0.0952873039196746	-1	0.0940968	0.153086
GFRA_2	ITI_HEAVY_CHAIN_H4	-0.162874	-0.7	0.135938392793034	-1	0.127523	0.315508
GFRA_2	TXD12	-0.0742207	-0.6	0.183841824865107	-1	0.178365	0.578477
GFRA_2	SL_SELECTIN	0.163277	-0.157186428819296	0.8	-0.148827	1	0.346445
GFRA_2	TRKB	0.102485	-0.5	0.39837634085158	-1	0.405714	0.586211
GFRA_2	ANGIOGENIN	-0.212562	-0.483079080839162	0.3	-0.482735	1	0.307773
GFRA_2	COAGULATION_FACTOR_IX	0.119525	-0.6	0.427029879999705	-1	0.429302	0.539805
GFRA_2	COAGULATION_FACTOR_X	0.069708	-0.207793908726958	0.6	-0.208552	1	0.648086
GFRA_2	COAGULATION_FACTOR_V	-0.131265	-0.438830733359349	0.5	-0.433176	1	0.493398
GFRA_2	ENDOGLIN	0.437499	-0.2	0.65741999694726	0.0155935	0.65182	0.0525391
GFRA_2	HCC_4	-0.235155	-0.456750641645337	0.261043226189398	-0.458465	0.0921676	0.114414
GFRA_2	MIP_3B	0.0791076	-0.250014286044389	0.7	-0.247308	1	0.65582
GFRA_2	MIS	0.457059	0.212507649770665	0.8	0.217231	1	0.000406209
GFRA_2	STANNIOCALCIN_1	-0.208631	-0.492368734720788	0.4	-0.496361	1	0.323242
GFRA_2	ANNEXIN_I	0.103046	-0.4	0.390647774248898	-1	0.392916	0.570742
GFRA_2	ANNEXIN_II	-0.0840594	-1	0.249924719397264	-1	0.244048	0.640352
GFRA_2	ARTS1	-0.0963022	-0.6	0.192250941271034	-1	0.191443	0.485664
GFRA_2	CARBONIC_ANHYDRASE_I	-0.117891	-0.438830733359349	0.5	-0.433176	1	0.555273
GFRA_2	CATZ	0.0715872	-0.233815939237309	0.7	-0.225449	1	0.663555
GFRA_2	DERM	-0.0989861	-0.6	0.192250941271034	-1	0.191443	0.47793
GFRA_2	ELAFIN	-0.112654	-0.408689717568109	0.5	-0.41188	1	0.547539
GFRA_2	ERP29	-0.38638	-1	-0.0444948080976851	-1	-0.0468607	0.0293359
GFRA_2	FIBRINOGEN_G_CHAIN_DIMER	-0.328165	-0.622353863655073	0.4	-0.621045	1	0.184023
GFRA_2	GP1BA	0.22442	-0.4	0.473666431403427	-1	0.470572	0.214961
GFRA_2	GPC5	0.277982	-0.0639861242491377	0.9	-0.0552387	1	0.0912109
GFRA_2	GRN	-0.24922	-0.494711807001036	0.091857923088984	-0.509216	0.0702398	0.114414
GFRA_2	HRG	0.068181	-0.250014286044389	0.7	-0.247308	1	0.702227
GFRA_2	LG3BP	-0.282377	-0.8	-0.000589675981537321	-1	0.000254187	0.0525391
GFRA_2	MN_SOD	-0.2811	-0.8	-0.000589675981537321	-1	0.000254187	0.0525391
GFRA_2	PAFAH	0.159358	-0.137946762959172	0.8	-0.132078	1	0.315508
GFRA_2	SCD163	-0.0236159	-0.288453457562128	0.5	-0.287182	1	0.880117
GFRA_2	SEPR	0.0248713	-0.6	0.320173058485682	-1	0.317364	0.887852
GFRA_2	TRYPSIN_2	0.218128	-0.6	0.526226520531047	-1	0.524024	0.315508
GFRA_2	TSG_6	0.00391101	-0.6	0.295152850826106	-1	0.300117	0.980664
GFRA_2	CLM6	0.0308012	-0.6	0.320173058485682	-1	0.317364	0.856914
GFRA_2	IL_22BP	0.283043	-0.0639861242491377	0.9	-0.0552387	1	0.0912109
GFRA_2	IL_23_R	0.24643	-0.151011976095918	0.562062857455954	-0.138901	0.554613	0.191758
GFRA_2	ILT_2	-0.127169	-0.352201705496823	0.4	-0.343198	1	0.35418
GFRA_2	ILT_4	0.189051	-0.11368748716439	0.7	-0.110106	1	0.176289
GFRA_2	JAG1	0.268577	-0.0140697614632793	0.8	-0.00993305	1	0.0602734
GFRA_2	LAG_3	0.0676475	-0.250014286044389	0.7	-0.247308	1	0.709961
GFRA_2	MICB	0.0569166	-0.244983564669203	0.462756139868415	-0.233205	0.458582	0.733164
GFRA_2	NOGO_RECEPTOR	0.122315	-0.4	0.372156458894022	-1	0.366863	0.431523
GFRA_2	NOTCH_3	0.0626559	-0.207793908726958	0.6	-0.208552	1	0.686758
GFRA_2	NR_CAM	0.106054	-0.6	0.427029879999705	-1	0.429302	0.60168
GFRA_2	NRX3B	0.341476	-0.173188477272933	0.615142103208556	-1	0.610628	0.10668
GFRA_2	SEM6B	0.240235	-0.147873551758303	0.504309918080081	-0.12865	0.509042	0.16082
GFRA_2	SICAM_5	0.089606	-0.207793908726958	0.6	-0.208552	1	0.547539
GFRA_2	SIG14	0.240878	-0.126466072126601	0.48999456122073	-0.0881709	0.500809	0.129883
GFRA_2	SLAF6	0.206747	-0.6	0.526226520531047	-1	0.524024	0.361914
GFRA_2	SREC_I	0.329123	-0.3	0.571720539730305	-1	0.56822	0.129883
GFRA_2	TCCR	0.0164313	-0.7	0.345905945759632	-1	0.340317	0.926523
GFRA_2	UNC5H3	0.0931538	-0.250014286044389	0.7	-0.247308	1	0.593945
GFRA_2	UNC5H4	0.244448	-0.171510438454645	0.552946500255395	-0.15925	0.546169	0.199492
GFRA_2	PCSK9	0.0400605	-0.392805436048188	0.32797724133433	-0.368242	0.325665	0.810508
GFRA_2	DRAK2	-0.10074	-0.438830733359349	0.5	-0.433176	1	0.624883
GFRA_2	PDE4D	-0.238877	-0.537156614951437	0.4	-0.531366	1	0.245898
GFRA_2	TYK2	-0.406062	-0.699315193808176	0.2	-0.704435	1	0.238164
GFRA_2	EOTAXIN	-0.223135	-0.492368734720788	0.4	-0.496361	1	0.253633
GFRA_2	COAGULATION_FACTOR_IXAB	0.138203	-0.6	0.427029879999705	-0.382527	0.431272	0.462461
GFRA_2	B7_2	-0.023573	-0.297507351618365	0.6	-0.302058	1	0.887852
GFRA_2	CALGRANULIN_B	-0.0924928	-0.6	0.192250941271034	-1	0.191443	0.508867
GFRA_2	CASPASE_10	-0.0910331	-0.7	0.22223858957718	-1	0.222613	0.570742
GFRA_2	OMD	-0.159328	-0.493114927686892	0.0997965387276447	-0.564314	0.0954695	0.261367
GFRA_2	SEMAPHORIN_3E	-0.00746961	-0.297507351618365	0.6	-0.302058	1	0.965195
GFRA_2	FAS__SOLUBLE	-0.131623	-0.438830733359349	0.5	-0.433176	1	0.493398
GFRA_2	SLEPTIN_R	-0.214375	-0.47691994518313	0.4	-0.474684	1	0.28457
GFRA_2	SHPS1	-0.239869	-0.47691994518313	0.4	-0.474684	1	0.145352
GFRA_2	CNDP1	0.0286847	-0.6	0.295152850826106	-1	0.300117	0.856914
GFRA_2	COLEC12	0.00675103	-0.6	0.295152850826106	-1	0.300117	0.965195
GFRA_2	CYTN	0.160055	-0.11368748716439	0.7	-0.110106	1	0.28457
GFRA_2	FICOLIN_3	0.212759	-0.4	0.492331964544257	-1	0.492355	0.300039
GFRA_2	H6ST1	-0.0846284	-1	0.249924719397264	-1	0.244048	0.640352
GFRA_2	RBP	-0.149982	-0.463654247491407	0.186376065893343	-0.459336	0.178157	0.377383
GFRA_2	RGMA	0.257885	-0.0747151684303404	0.664265886717707	-0.0678886	0.640378	0.137617
GFRA_2	SICAM_2	0.0597076	-0.254475405995576	0.539367899355091	-0.251677	0.521419	0.740898
GFRA_2	SLAF7	-0.306113	-0.574699446388474	0.3	-0.571467	1	0.253633
GFRA_2	CATHEPSIN_D	0.184358	-0.157186428819296	0.8	-0.148827	1	0.253633
GFRA_2	EGF	0.0465561	-0.325962703332647	0.379331023649646	-0.321851	0.376348	0.802773
GFRA_2	BFGF_R	0.332672	-0.3	0.571720539730305	-1	0.56822	0.10668
GFRA_2	CRIPTO	-0.0310145	-0.353104293994457	0.6	-0.348445	1	0.872383
GFRA_2	EPO	0.371142	0.0493005438316789	1	0.0524837	1	0.0293359
GFRA_2	IL_9	0.0999135	-0.250014286044389	0.7	-0.247308	1	0.570742
GFRA_2	NG36	0.106868	-0.6	0.427029879999705	-1	0.429302	0.593945
GFRA_2	X_3HAO	-0.128066	-0.408689717568109	0.5	-0.41188	1	0.47793
GFRA_2	TNF_A	-0.370229	-0.9	-0.0729968076463622	-1	-0.0778994	0.0138672
GFRA_2	CREL1	0.148189	-0.0855088935970206	0.6	-0.0779445	1	0.222695
GFRA_2	LECTIN__MANNOSE_2	-0.192587	-0.9	0.152522070690266	-1	0.147079	0.222695
GFRA_2	LRP1B	0.209704	-0.6	0.526226520531047	-1	0.524024	0.35418
GFRA_2	MYPC1	-0.0336205	-0.353104293994458	0.6	-0.348445	1	0.856914
GFRA_2	CATHEPSIN_H	-0.113228	-0.393710422903535	0.5	-0.395621	1	0.524336
GFRA_2	ROR1	0.0972383	-0.250014286044389	0.7	-0.247308	1	0.578477
GFRA_2	FBLN3	0.100801	-0.6	0.427029879999705	-1	0.429302	0.624883
GFRA_2	MMP_8	-0.0884141	-0.6	0.206446124692955	-1	0.206891	0.555273
GFRA_2	FAM3B	0.00991757	-0.5	0.288080631407927	-1	0.288993	0.949727
GFRA_2	IFN_A_B_R1	0.168801	-0.137946762959172	0.8	-0.132078	1	0.269102
GFRA_2	HMGN1	-0.0657376	-0.6	0.192250941271034	-1	0.191443	0.648086
GFRA_2	UB2G2	-0.463992	-1	-0.183623150716275	-1	-0.18372	0.00328354
GFRA_2	QORL1	-0.123295	-0.438830733359349	0.5	-0.433176	1	0.53207
GFRA_2	PEDF	0.0742642	-0.233815939237309	0.7	-0.225449	1	0.648086
GFRA_2	CATF	0.31281	-0.3	0.584812056090664	-1	0.583929	0.207227
GFRA_2	PLXB2	0.0828653	-0.233815939237309	0.7	-0.225449	1	0.609414
X_6CKINE	X_6CKINE	1	0.801654971345554	1	0.830191	1	2.911e-13
X_6CKINE	HMG_1	0.115894	-0.5	0.39837634085158	-1	0.405714	0.524336
X_6CKINE	OPG	0.109506	-0.6	0.427029879999705	-1	0.429302	0.586211
X_6CKINE	B_ENDORPHIN	0.285607	-0.0639861242491377	0.9	-0.0552387	1	0.0912109
X_6CKINE	FACTOR_I	0.134127	-0.4	0.390647774248898	-1	0.392916	0.416055
X_6CKINE	IGFBP_3	-0.0914671	-0.7	0.22223858957718	-1	0.222613	0.570742
X_6CKINE	MYELOPEROXIDASE	0.109941	-0.4	0.381393124318106	-1	0.378783	0.516602
X_6CKINE	ANGIOPOIETIN_2	0.455402	0.131769085940304	0.791131221926094	0.127774	0.762088	0.00727681
X_6CKINE	EPHRIN_A4	0.117054	-0.6	0.427029879999705	-1	0.429302	0.555273
X_6CKINE	GP130__SOLUBLE	-0.128372	-0.438830733359349	0.5	-0.433176	1	0.508867
X_6CKINE	HPV_E7_TYPE18	0.0289068	-0.7	0.345905945759632	-1	0.340317	0.880117
X_6CKINE	IL_1_R_ACP	-0.141931	-0.443446948191809	0.370405195157047	-0.437607	0.341111	0.446992
X_6CKINE	MACROPHAGE_MANNOSE_RECEPT	0.04781	-0.28933286180987	0.367823306221152	-0.279647	0.362357	0.77957
X_6CKINE	M_CSF_R	0.0121437	-0.6	0.320173058485682	-1	0.317364	0.941992
X_6CKINE	P_CADHERIN	0.0554578	-0.271585460860017	0.450400831596532	-0.269366	0.440361	0.764102
X_6CKINE	SUPAR	-0.0717101	-0.6	0.206446124692955	-1	0.206891	0.640352
X_6CKINE	TRKC	-0.0568137	-0.47399920037949	0.231647368230518	-0.439486	0.233614	0.733164
X_6CKINE	BCMA	0.0961453	-0.207793908726958	0.6	-0.208552	1	0.516602
X_6CKINE	CK_MM	-0.161013	-0.586712873599408	0.161467558352476	-0.571347	0.156088	0.361914
X_6CKINE	ERBB1	-0.19658	-0.9	0.152522070690266	-1	0.147079	0.207227
X_6CKINE	MIA	0.058904	-0.196648268215035	0.439168513401606	-0.194357	1	0.686758
X_6CKINE	PROTEIN_S	0.0125502	-0.7	0.345905945759632	-1	0.340317	0.949727
X_6CKINE	TECK	-0.0374739	-0.353104293994458	0.6	-0.348445	1	0.841445
X_6CKINE	TNFSF18	-0.106742	-0.438830733359349	0.5	-0.433176	1	0.60168
X_6CKINE	CNTFR_ALPHA	-0.038064	-0.353104293994458	0.6	-0.348445	1	0.841445
X_6CKINE	EMAP_2	0.31165	-0.3	0.584812056090664	-1	0.583929	0.207227
X_6CKINE	MICA	0.0144711	-0.5	0.283686487965411	-1	0.277668	0.918789
X_6CKINE	SIGLEC_6	0.0232698	-0.7	0.345905945759632	-1	0.340317	0.90332
X_6CKINE	SIGLEC_7	0.30377	-0.3	0.561241499296949	-1	0.554602	0.261367
X_6CKINE	APO_A_I	0.119985	-0.5	0.39837634085158	-1	0.405714	0.508867
X_6CKINE	GDF_11_8	-0.239399	-0.537156614951437	0.4	-0.531366	1	0.245898
X_6CKINE	HEMOPEXIN	0.0656324	-0.177756994566555	0.5	-0.16928	1	0.60168
X_6CKINE	IL_16	0.0887377	-0.207793908726958	0.6	-0.208552	1	0.555273
X_6CKINE	LACTOFERRIN	-0.0904482	-0.6	0.206446124692955	-1	0.206891	0.547539
X_6CKINE	LAG_1	0.0181314	-0.6	0.320173058485682	-1	0.317364	0.918789
X_6CKINE	LD78_BETA	0.556995	0.310787129455897	0.991932429328619	0.317088	1	0.000116612
X_6CKINE	APO_B	-0.222281	-0.537156614951437	0.4	-0.531366	1	0.315508
X_6CKINE	CADHERIN_5	-0.141553	-0.393710422903535	0.5	-0.395621	1	0.385117
X_6CKINE	EDA	-0.298231	-1	0.0541370109095394	-1	0.0509899	0.0834766
X_6CKINE	HAI_1	0.203388	-0.3	0.463422447937824	-1	0.456572	0.315508
X_6CKINE	KALLIKREIN_11	0.0804707	-0.250014286044389	0.7	-0.247308	1	0.648086
X_6CKINE	KALLIKREIN_8	0.170407	-0.157186428819296	0.8	-0.148827	1	0.315508
X_6CKINE	LIPOCALIN_2	-0.0369019	-0.31888685163716	0.6	-0.31607	1	0.825977
X_6CKINE	MET	-0.0222137	-0.288453457562128	0.5	-0.287182	1	0.887852
X_6CKINE	SFRP_3	-0.202216	-0.492368734720788	0.4	-0.496361	1	0.35418
X_6CKINE	SPINT2	0.17108	-0.157186428819296	0.8	-0.148827	1	0.315508
X_6CKINE	STIE_1	0.116295	-0.5	0.39837634085158	-1	0.405714	0.524336
X_6CKINE	C5A	0.112511	-0.5	0.39837634085158	-1	0.405714	0.539805
X_6CKINE	KARYOPHERIN_A2	0.198606	-0.157186428819296	0.8	-0.148827	1	0.207227
X_6CKINE	A1_ANTICHYMOTRYPSIN	-0.300764	-0.622353863655073	0.4	-0.621045	1	0.300039
X_6CKINE	C7	-0.0339533	-0.353104293994458	0.6	-0.348445	1	0.856914
X_6CKINE	CCL28	0.0555785	-0.271099769869275	0.452046260585326	-0.26882	0.441707	0.756367
X_6CKINE	HCC_1	0.0602626	-0.19436554572914	0.6	-0.194357	1	0.679023
X_6CKINE	MPIF_1	0.0257737	-0.6	0.320173058485682	-1	0.317364	0.880117
X_6CKINE	SRANKL	0.206743	-0.6	0.526226520531047	-1	0.524024	0.361914
X_6CKINE	APO_E3	0.207365	-0.6	0.526226520531047	-1	0.524024	0.361914
X_6CKINE	FACTOR_D	-0.310627	-0.622353863655073	0.4	-0.621045	1	0.261367
X_6CKINE	GROWTH_HORMONE_RECEPTOR	0.251033	-0.103408706621414	0.583233636066051	-0.104117	0.578307	0.168555
X_6CKINE	PROPERDIN	-0.252297	-0.579132700532464	0.1110711216417	-0.559648	0.140318	0.184023
X_6CKINE	PROTEIN_C	0.0589797	-0.234936521594428	0.566225161511934	-0.225449	1	0.72543
X_6CKINE	SCGF_BETA	0.027518	-0.6	0.295152850826106	-1	0.300117	0.864648
X_6CKINE	VCAM_1	0.22097	-0.4	0.492331964544257	-1	0.492355	0.253633
X_6CKINE	CD36_ANTIGEN	0.047571	-0.274498781257126	0.311221650297109	-0.251668	0.32274	0.748633
X_6CKINE	CONTACTIN_1	-0.216729	-0.483079080839162	0.3	-0.482735	1	0.28457
X_6CKINE	EDAR	0.0131254	-0.7	0.345905945759632	-1	0.340317	0.941992
X_6CKINE	ESAM	-0.41952	-0.699315193808176	0.2	-0.704435	1	0.184023
X_6CKINE	GRO_A	0.0836614	-0.233815939237309	0.7	-0.225449	1	0.609414
X_6CKINE	HISTONE_H1_2	-0.0982571	-0.6	0.206446124692955	-1	0.206891	0.508867
X_6CKINE	IL_1_SRI	0.102699	-0.5	0.39837634085158	-1	0.405714	0.586211
X_6CKINE	IL_17_SR	-0.066334	-0.6	0.184828008151069	-1	0.182718	0.632617
X_6CKINE	IL_1RRP2	-0.196539	-0.9	0.152522070690266	-1	0.147079	0.207227
X_6CKINE	LSAMP	0.0626301	-0.233815939237309	0.7	-0.225449	1	0.709961
X_6CKINE	MBL	-0.130044	-0.38334142539839	0.4	-0.383149	1	0.423789
X_6CKINE	PD_L2	0.0235332	-0.5	0.288080631407927	-1	0.288993	0.880117
X_6CKINE	SIGLEC_9	0.256458	0.0119225124141952	0.6	0.0171702	1	0.0370703
X_6CKINE	TGF_B_R_III	0.107491	-0.4	0.381393124318106	-1	0.378783	0.53207
X_6CKINE	A2_ANTIPLASMIN	-0.0495761	-0.377848475048707	0.344972994252334	-0.370284	0.348508	0.787305
X_6CKINE	CALPASTATIN	-0.206917	-0.537156614951437	0.4	-0.531366	1	0.385117
X_6CKINE	CK_B_8_1	0.0150988	-0.6	0.295152850826106	-1	0.300117	0.926523
X_6CKINE	DC_SIGN	-0.022027	-0.288453457562128	0.5	-0.287182	1	0.887852
X_6CKINE	DC_SIGNR	0.118768	-0.6	0.427029879999705	-1	0.429302	0.547539
X_6CKINE	IL_19	0.169624	-0.157186428819296	0.8	-0.148827	1	0.323242
X_6CKINE	I_TAC	-0.0268139	-0.297507351618365	0.6	-0.302058	1	0.864648
X_6CKINE	MIP_1A	0.338611	-0.13807660649226	0.587407046585809	-0.0769369	0.591293	0.0757422
X_6CKINE	MRC2	-0.0409863	-0.301356402978604	0.380030487844718	-0.306038	0.373153	0.795039
X_6CKINE	PARC	0.344065	-0.0201668726674923	0.599548581890867	0.00220805	0.612655	0.0525391
X_6CKINE	RESISTIN	0.29873	0.00166366491175042	0.8	0.00287101	1	0.0448047
X_6CKINE	TRYPSIN	0.0327483	-0.7	0.345905945759632	-1	0.340317	0.856914
X_6CKINE	VWF	-0.131157	-0.438830733359349	0.5	-0.433176	1	0.493398
X_6CKINE	HAPTOGLOBIN__MIXED_TYPE	0.0581688	-0.19837372354831	0.398510342491373	-0.196064	0.473255	0.694492
X_6CKINE	BAFF	0.294391	-0.0639861242491377	0.9	-0.0552387	1	0.0912109
X_6CKINE	C9	0.103719	-0.6	0.427029879999705	-1	0.429302	0.609414
X_6CKINE	CATHEPSIN_B	-0.0661559	-1	0.249924719397264	-0.540855	0.247517	0.717695
X_6CKINE	IGM	-0.0118642	-0.297507351618365	0.6	-0.302058	1	0.941992
X_6CKINE	IL_18_BPA	0.0171286	-0.7	0.345905945759632	-1	0.340317	0.926523
X_6CKINE	LBP	0.462648	0.20329278081894	0.9	0.204092	1	0.00156477
X_6CKINE	COAGULATION_FACTOR_XA	0.137564	-0.4	0.390647774248898	-1	0.392916	0.400586
X_6CKINE	TIG2	0.200742	-0.4	0.492331964544257	-1	0.492355	0.35418
X_6CKINE	TNF_SR_II	0.0900824	-0.250014286044389	0.7	-0.247308	1	0.609414
X_6CKINE	SIGLEC_3	-0.138044	-0.393710422903535	0.5	-0.395621	1	0.400586
X_6CKINE	IDUA	-0.0660047	-0.6	0.206446124692955	-1	0.206891	0.671289
X_6CKINE	AMYLOID_PRECURSOR_PROTEIN	-0.274473	-1	0.0541370109095394	-1	0.0509899	0.0912109
X_6CKINE	ASAHL	-0.0919501	-0.6	0.192250941271034	-1	0.191443	0.508867
X_6CKINE	ATS13	0.227755	-0.6	0.526226520531047	-1	0.524024	0.276836
X_6CKINE	CARBONIC_ANHYDRASE_IV	-0.119046	-0.438830733359349	0.5	-0.433176	1	0.547539
X_6CKINE	CATHEPSIN_A	0.201686	-0.6	0.526226520531047	-1	0.524024	0.385117
X_6CKINE	CATHEPSIN_S	0.18219	-0.157186428819296	0.8	-0.148827	1	0.261367
X_6CKINE	COAGULATION_FACTOR_VII	-0.0582985	-0.550347380345847	0.223885882210387	-0.47584	0.22763	0.72543
X_6CKINE	C2	0.148008	-0.174961965980851	0.471199023594356	-0.160769	0.479755	0.369648
X_6CKINE	GRANULYSIN	-0.342093	-0.575648066161725	0.138370804516945	-0.576932	0.0552968	0.0680078
X_6CKINE	HPLN1	0.0703187	-0.250014286044389	0.7	-0.247308	1	0.694492
X_6CKINE	IDS	-0.0601318	-0.463585315858619	0.272101014476634	-0.434039	0.273341	0.740898
X_6CKINE	KALLIKREIN_12	0.0621059	-0.250014286044389	0.7	-0.247308	1	0.733164
X_6CKINE	LYVE1	-0.114276	-0.408689717568109	0.5	-0.41188	1	0.539805
X_6CKINE	ASAH2	-0.152043	-0.443049532755494	0.168064049121762	-0.439591	0.152777	0.330977
X_6CKINE	NIDOGEN	-0.0604805	-0.6	0.192250941271034	-1	0.191443	0.679023
X_6CKINE	PIGR	0.170009	-0.137946762959172	0.8	-0.132078	1	0.269102
X_6CKINE	SEMAPHORIN_3A	0.0975377	-0.250014286044389	0.7	-0.247308	1	0.578477
X_6CKINE	WFKN2	-0.281222	-0.8	-0.000589675981537321	-1	0.000254187	0.0525391
X_6CKINE	BGH3	0.0106135	-0.7	0.345905945759632	-1	0.340317	0.957461
X_6CKINE	C1R	-0.0436219	-0.355418349381173	0.480118944260268	-0.348445	1	0.818242
X_6CKINE	CD109	-0.0632039	-0.519243486672184	0.259356607482794	-0.468747	0.25938	0.733164
X_6CKINE	CD23	0.15252	-0.154247649941744	0.497464420362369	-0.139908	0.539735	0.35418
X_6CKINE	CD48	0.278721	-0.0639861242491377	0.9	-0.0552387	1	0.0912109
X_6CKINE	CD5L	0.395237	0.0657766506234936	0.8	0.0739696	1	0.0216016
X_6CKINE	CNTN2	-0.433755	-0.675875102221301	0.2	-0.669824	1	0.0912109
X_6CKINE	CONTACTIN_4	-0.176732	-0.7	0.0952873039196746	-1	0.0940968	0.168555
X_6CKINE	CONTACTIN_5	-0.110051	-0.438830733359349	0.5	-0.433176	1	0.586211
X_6CKINE	CYTF	0.0327179	-0.6	0.320173058485682	-1	0.317364	0.84918
X_6CKINE	CYSTATIN_M	-0.179207	-0.9	0.152522070690266	-1	0.147079	0.28457
X_6CKINE	FCG2A	0.275014	0.0123476725535237	0.7	0.0196249	1	0.0370703
X_6CKINE	FCG2B	0.223653	-0.3	0.463422447937824	-1	0.456572	0.199492
X_6CKINE	FCG3B	-0.0781643	-0.6	0.206446124692955	-1	0.206891	0.609414
X_6CKINE	FCN2	0.148726	-0.171669763118406	0.442256877286891	-0.153384	0.441608	0.338711
X_6CKINE	GFRA_1	0.0634579	-0.250014286044389	0.7	-0.247308	1	0.72543
X_6CKINE	HEPARIN_COFACTOR_II	-0.176472	-0.7	0.0905571863651952	-1	0.0883151	0.153086
X_6CKINE	LRIG3	0.161038	-0.137946762959172	0.8	-0.132078	1	0.307773
X_6CKINE	MATN2	-0.247906	-0.536404383731915	0.0916684465700606	-0.53773	0.0785163	0.137617
X_6CKINE	RGMB	-0.24494	-0.549168793261137	0.198639893841443	-0.532353	0.332832	0.214961
X_6CKINE	RGM_C	-0.0910226	-1	0.249924719397264	-1	0.244048	0.609414
X_6CKINE	TFPI	0.109711	-0.6	0.427029879999705	-1	0.429302	0.586211
X_6CKINE	TSP4	-0.241783	-0.537156614951437	0.4	-0.531366	1	0.23043
X_6CKINE	AMINOACYLASE_1	0.186959	-0.137946762959172	0.8	-0.132078	1	0.199492
X_6CKINE	CARBONIC_ANHYDRASE_6	-0.391855	-0.8	-0.104363724942658	-1	-0.106862	0.0092609
X_6CKINE	CDK5_P35	-0.0472204	-0.368974127951734	0.372631355469613	-0.360533	0.381988	0.802773
X_6CKINE	CATHEPSIN_V	0.190763	-0.157186428819296	0.8	-0.148827	1	0.222695
X_6CKINE	DKK_4	-0.376387	-0.8	-0.104363724942658	-1	-0.106862	0.0092609
X_6CKINE	ECM1	-0.0930467	-0.7	0.22223858957718	-1	0.222613	0.563008
X_6CKINE	FETUB	-0.125211	-0.377044252576666	0.5	-0.373837	1	0.431523
X_6CKINE	KALLIKREIN_7	-0.157462	-0.53072202040248	0.175990214938251	-0.522288	0.172046	0.377383
X_6CKINE	PAK3	0.105855	-0.6	0.427029879999705	-1	0.429302	0.60168
X_6CKINE	PK3CG	0.245106	-0.164697617293994	0.55597639148124	-0.151946	0.548886	0.199492
X_6CKINE	TPSB2	0.154045	-0.14021991756831	0.483704941714785	-0.125091	0.489277	0.315508
X_6CKINE	CAMK1D	0.0969216	-0.250014286044389	0.7	-0.247308	1	0.578477
X_6CKINE	CD30_LIGAND	0.311844	-0.3	0.584812056090664	-1	0.583929	0.207227
X_6CKINE	EPHA1	-0.029181	-0.31888685163716	0.6	-0.31607	1	0.864648
X_6CKINE	GRANZYME_A	0.124626	-0.5	0.39837634085158	-1	0.405714	0.485664
X_6CKINE	IL_18_RA	0.166536	-0.137946762959172	0.8	-0.132078	1	0.28457
X_6CKINE	IR	0.120048	-0.4	0.390647774248898	-1	0.392916	0.485664
X_6CKINE	KALLISTATIN	-0.0193237	-0.31888685163716	0.6	-0.31607	1	0.911055
X_6CKINE	PDGF_RB	0.0485976	-0.230067685497578	0.332511713766508	-0.227894	0.318828	0.733164
X_6CKINE	PGCB	-0.220258	-0.537156614951437	0.4	-0.531366	1	0.323242
X_6CKINE	SE_SELECTIN	0.458325	0.216493491779176	0.9	0.226717	1	0.000547024
X_6CKINE	THROMBOSPONDIN_1	-0.157263	-0.527581443197007	0.176804803779678	-0.520375	0.173018	0.377383
X_6CKINE	ANGIOTENSINOGEN	0.104514	-0.6	0.427029879999705	-1	0.429302	0.609414
X_6CKINE	GCP_2	0.0393002	-0.47653423580798	0.350526478064064	-0.431571	0.345158	0.833711
X_6CKINE	MDC	0.320676	-0.3	0.584812056090664	-1	0.583929	0.168555
X_6CKINE	MIP_5	-0.0112373	-0.276425102434514	0.5	-0.269579	1	0.934258
X_6CKINE	PROTEINASE_3	0.0795035	-0.233815939237309	0.7	-0.225449	1	0.624883
X_6CKINE	TAFI	-0.0712555	-0.6	0.192250941271034	-1	0.191443	0.617148
X_6CKINE	TARC	0.214511	-0.4	0.492331964544257	-1	0.492355	0.28457
X_6CKINE	TGF_B3	0.198981	-0.157186428819296	0.8	-0.148827	1	0.207227
X_6CKINE	TSH	0.000645787	-0.6	0.320173058485682	-1	0.317364	0.996133
X_6CKINE	DKK1	-0.231787	-0.483079080839162	0.3	-0.482735	1	0.207227
X_6CKINE	ADIPONECTIN	-0.224028	-0.537156614951437	0.4	-0.531366	1	0.307773
X_6CKINE	A2_HS_GLYCOPROTEIN	-0.123709	-0.438830733359349	0.5	-0.433176	1	0.524336
X_6CKINE	ARYLSULFATASE_A	0.193862	-0.137946762959172	0.8	-0.132078	1	0.199492
X_6CKINE	BMP10	-0.228554	-0.537156614951437	0.4	-0.531366	1	0.292305
X_6CKINE	CAMK1	0.223599	-0.6	0.526226520531047	-1	0.524024	0.292305
X_6CKINE	CHITOTRIOSIDASE_1	-0.160608	-0.580323253678535	0.163124869333219	-0.563356	0.157792	0.361914
X_6CKINE	CHL1	-0.0548958	-0.434165712775885	0.241673192649071	-0.41174	0.241941	0.740898
X_6CKINE	ENDOTHELIN_CONVERTING_1	-0.118402	-0.393710422903535	0.5	-0.395621	1	0.501133
X_6CKINE	FCN1	-0.0496252	-0.357145678871132	0.263693062975541	-0.346897	0.2554	0.756367
X_6CKINE	GNS	0.0176951	-0.6	0.320173058485682	-1	0.317364	0.918789
X_6CKINE	HGFA	-0.0471512	-0.308201609614179	0.242823217290449	-0.306348	0.243973	0.740898
X_6CKINE	LGMN	0.206114	-0.6	0.526226520531047	-1	0.524024	0.369648
X_6CKINE	MP2K2	-0.152209	-0.475316361466623	0.175883957089309	-0.473944	0.16457	0.361914
X_6CKINE	NID2	-0.154579	-0.46000167788026	0.152671451340815	-0.45678	0.137338	0.315508
X_6CKINE	OLR1	-0.0667751	-0.7	0.22223858957718	-1	0.222613	0.686758
X_6CKINE	RAP	0.218847	-0.3	0.479967998051753	-1	0.477692	0.245898
X_6CKINE	VEGF_SR2	0.314632	-0.3	0.571720539730305	-1	0.56822	0.207227
X_6CKINE	COMPLEMENT_FACTOR_H_5	-0.13024	-0.393710422903535	0.5	-0.395621	1	0.439258
X_6CKINE	IGF_II_RECEPTOR	0.183405	-0.0869961443414779	0.7	-0.0803308	1	0.145352
X_6CKINE	KALLIKREIN_14	0.0868337	-0.250014286044389	0.7	-0.247308	1	0.624883
X_6CKINE	ANGIOSTATIN	-0.102682	-0.438830733359349	0.5	-0.433176	1	0.617148
X_6CKINE	P27KIP1	0.210259	-0.6	0.526226520531047	-1	0.524024	0.346445
X_6CKINE	PYY	0.142516	-0.294110766267659	0.443007605002835	-0.262915	0.447402	0.439258
X_6CKINE	STX1A	0.193192	-0.157186428819296	0.8	-0.148827	1	0.214961
X_6CKINE	STIE_2	-0.0737625	-1	0.249924719397264	-1	0.244048	0.686758
X_6CKINE	CARBONIC_ANHYDRASE_III	-0.117009	-0.438830733359349	0.5	-0.433176	1	0.555273
X_6CKINE	CYSTATIN_S	-0.256475	-0.596151730697747	0.0867609680718742	-0.580023	0.106684	0.168555
X_6CKINE	CYTD	-0.121846	-0.408689717568109	0.5	-0.41188	1	0.508867
X_6CKINE	PPAC	0.0407851	-0.376519077141489	0.297925566176192	-0.329085	0.310663	0.795039
X_6CKINE	NAGK	0.059715	-0.254445564985341	0.539843599698069	-0.251649	0.521717	0.740898
X_6CKINE	SRAGE	-0.0457422	-0.332069940351912	0.287072372838661	-0.326044	0.286491	0.771836
X_6CKINE	BPI	-0.17338	-0.9	0.152522070690266	-1	0.147079	0.307773
X_6CKINE	C6	-0.110136	-0.438830733359349	0.5	-0.433176	1	0.586211
X_6CKINE	IGE	0.338657	-0.4	0.609905056828019	-1	0.610628	0.122148
X_6CKINE	IL_17E	0.203699	-0.4	0.473666431403427	-1	0.470572	0.330977
X_6CKINE	IL_6_SRA	-0.0818785	-0.6	0.206446124692955	-1	0.206891	0.586211
X_6CKINE	NEUROTROPHIN_3	-0.134905	-0.438830733359349	0.5	-0.433176	1	0.47793
X_6CKINE	PAPP_A	0.00155826	-0.6	0.295152850826106	-1	0.300117	0.996133
X_6CKINE	PLASMINOGEN	-0.0808816	-0.6	0.206446124692955	-1	0.206891	0.593945
X_6CKINE	PREKALLIKREIN	0.219215	-0.3	0.453625082862685	-1	0.445797	0.199492
X_6CKINE	ALPHA_1_ANTICHYMOTRYPSIN	-0.322446	-0.585008176452764	0.4	-0.582161	1	0.16082
X_6CKINE	P_SELECTIN	0.288241	0.00166366491175042	0.8	0.00287101	1	0.0448047
X_6CKINE	TENASCIN	0.0380973	-0.5	0.283686487965411	-1	0.277668	0.795039
X_6CKINE	FACTOR_H	0.121406	-0.6	0.427029879999705	-1	0.429302	0.53207
X_6CKINE	MMP_2	-0.228688	-0.483079080839162	0.3	-0.482735	1	0.222695
X_6CKINE	TRANSFERRIN	-0.25214	-0.578491316448323	0.112945550642168	-0.558969	0.141861	0.184023
X_6CKINE	HISTONE_H2A_Z	0.0706531	-0.233815939237309	0.7	-0.225449	1	0.671289
X_6CKINE	IGF_I_SR	0.0782107	-0.250014286044389	0.7	-0.247308	1	0.663555
X_6CKINE	IL_1_R4	-0.0382505	-0.322948786455292	0.417243860109682	-0.31607	1	0.818242
X_6CKINE	NCAM_L1	0.024149	-0.7	0.345905945759632	-1	0.340317	0.895586
X_6CKINE	SPONDIN_1	-0.0377981	-0.353104293994458	0.6	-0.348445	1	0.841445
X_6CKINE	CYTT	-0.208538	-0.483079080839162	0.3	-0.482735	1	0.330977
X_6CKINE	SAA	-0.385536	-0.8	-0.112179562355297	-1	-0.118106	0.00652983
X_6CKINE	SICAM_1	0.234017	-0.4	0.473666431403427	-1	0.470572	0.16082
X_6CKINE	MSP	-0.241685	-0.47691994518313	0.4	-0.478833	0.155408	0.137617
X_6CKINE	SP_D	-0.130502	-0.408689717568109	0.5	-0.41188	1	0.462461
X_6CKINE	COLLECTIN_KIDNEY_1	0.016354	-0.6	0.295152850826106	-1	0.300117	0.918789
X_6CKINE	ENPP7	0.045775	-0.287853454062207	0.32758484003572	-0.271099	0.333738	0.771836
X_6CKINE	ENTP5	-0.102378	-0.408689717568109	0.5	-0.41188	1	0.593945
X_6CKINE	FCRL3	0.130794	-0.6	0.427029879999705	-1	0.429302	0.493398
X_6CKINE	MFGM	-0.0122211	-0.353104293994457	0.6	-0.348445	1	0.949727
X_6CKINE	PCSK7	0.221716	-0.4	0.492331964544257	-1	0.492355	0.253633
X_6CKINE	SPARCL1	-0.090613	-0.6	0.206446124692955	-1	0.206891	0.547539
X_6CKINE	ST4S6	0.231488	-0.6	0.526226520531047	-1	0.524024	0.253633
X_6CKINE	TGM3	-0.264563	-1	0.0541370109095394	-0.651045	0.0627582	0.129883
X_6CKINE	TROPOMYOSIN_2	0.152535	-0.154179132873033	0.497551298828049	-0.139845	0.540081	0.35418
X_6CKINE	ZAP70	0.12085	-0.5	0.39837634085158	-1	0.405714	0.501133
X_6CKINE	C1_ESTERASE_INHIBITOR	-0.0863277	-1	0.249924719397264	-1	0.244048	0.632617
X_6CKINE	C4	0.0895625	-0.207793908726958	0.6	-0.208552	1	0.555273
X_6CKINE	C5B__6_COMPLEX	0.109559	-0.6	0.427029879999705	-1	0.429302	0.586211
X_6CKINE	IL_5_RA	0.355932	0.104353252848286	0.679118511570352	0.111726	1	0.00809141
X_6CKINE	KININOGEN__HMW	0.368736	0.0493005438316789	1	0.0524837	1	0.0293359
X_6CKINE	NCAM_120	-0.475931	-1	-0.183623150716275	-1	-0.18372	0.00328354
X_6CKINE	SCGF_ALPHA	0.0586194	-0.197316218312132	0.419058464920336	-0.194357	0.727413	0.694492
X_6CKINE	BST1	0.320435	0.0428091425961068	0.547805102637837	0.072664	0.546872	0.00950171
X_6CKINE	CDON	0.150248	-0.164676954558671	0.484240241332711	-0.149848	0.502539	0.361914
X_6CKINE	CLUSTERIN	-0.137725	-0.408689717568109	0.5	-0.41188	1	0.431523
X_6CKINE	EMR2	-0.00342047	-0.31888685163716	0.6	-0.31607	1	0.980664
X_6CKINE	FUCOSYLTRANSFERASE_3	0.0627903	-0.233815939237309	0.7	-0.225449	1	0.702227
X_6CKINE	FUT5	-0.0436434	-0.296335091876793	0.294006624908863	-0.299254	0.29671	0.771836
X_6CKINE	HDGR2	-0.329125	-0.622353863655073	0.4	-0.621045	1	0.184023
X_6CKINE	IL_34	0.0778125	-0.250014286044389	0.7	-0.247308	1	0.663555
X_6CKINE	KYNU	0.283649	-0.0348331629871687	0.8	-0.024664	1	0.0680078
X_6CKINE	PLXC1	0.198406	-0.157186428819296	0.8	-0.148827	1	0.207227
X_6CKINE	SLIK5	0.00776369	-0.6	0.295152850826106	-1	0.300117	0.965195
X_6CKINE	PH	-0.0387167	-0.325343411092312	0.393722788708004	-0.316165	0.542026	0.818242
X_6CKINE	APO_D	0.0739388	-0.233815939237309	0.7	-0.225449	1	0.65582
X_6CKINE	AFAMIN	-0.0267024	-0.297507351618365	0.6	-0.302058	1	0.864648
X_6CKINE	GELSOLIN	-0.357109	-0.663988235494957	-0.0760621717294713	-0.67968	-0.0902705	0.0138672
X_6CKINE	C34_GP41_HIV_FRAGMENT	-0.00106162	-0.283389784595044	0.5	-0.278274	1	0.996133
X_6CKINE	PERL	0.0181343	-0.5	0.288080631407927	-1	0.288993	0.90332
X_6CKINE	ITI_HEAVY_CHAIN_H4	-0.158153	-0.534617933555748	0.147872268078661	-0.543551	0.135804	0.330977
X_6CKINE	TXD12	0.209819	-0.3	0.453625082862685	-1	0.445797	0.261367
X_6CKINE	SL_SELECTIN	0.129573	-0.6	0.427029879999705	-1	0.429302	0.493398
X_6CKINE	TRKB	-0.307637	-0.585008176452764	0.4	-0.582161	1	0.23043
X_6CKINE	ANGIOGENIN	-0.129148	-0.393710422903535	0.5	-0.395621	1	0.446992
X_6CKINE	COAGULATION_FACTOR_IX	0.121003	-0.6	0.427029879999705	-1	0.429302	0.53207
X_6CKINE	COAGULATION_FACTOR_X	0.0952186	-0.207793908726958	0.6	-0.208552	1	0.524336
X_6CKINE	COAGULATION_FACTOR_V	0.161507	-0.159832999452384	0.654280893785815	-0.148827	1	0.35418
X_6CKINE	ENDOGLIN	0.266665	-0.0140697614632794	0.8	-0.00993305	1	0.0602734
X_6CKINE	HCC_4	-0.351251	-0.8	-0.114438421498084	-1	-0.121903	0.00549078
X_6CKINE	MIP_3B	0.78771	0.501769157550494	1	0.48198	1	4.90017e-05
X_6CKINE	MIS	0.338573	0.107755616133022	0.7	0.110159	1	0.00646249
X_6CKINE	STANNIOCALCIN_1	0.0224612	-0.6	0.320173058485682	-1	0.317364	0.895586
X_6CKINE	ANNEXIN_I	-0.140977	-0.393710422903535	0.5	-0.395621	1	0.385117
X_6CKINE	ANNEXIN_II	-0.0632584	-0.521904481890103	0.25913028183622	-0.469546	0.259149	0.733164
X_6CKINE	ARTS1	0.150958	-0.144610774607339	0.438529586265922	-0.119659	0.448623	0.300039
X_6CKINE	CARBONIC_ANHYDRASE_I	-0.14168	-0.442401414435489	0.380083714677756	-0.436725	0.35266	0.446992
X_6CKINE	CATZ	0.166189	-0.137946762959172	0.8	-0.132078	1	0.28457
X_6CKINE	DERM	-0.282484	-0.7	-0.00464675898277007	-1	-0.00461658	0.0448047
X_6CKINE	ELAFIN	0.0691741	-0.233815939237309	0.7	-0.225449	1	0.679023
X_6CKINE	ERP29	0.219193	-0.6	0.526226520531047	-1	0.524024	0.307773
X_6CKINE	FIBRINOGEN_G_CHAIN_DIMER	0.114797	-0.6	0.427029879999705	-1	0.429302	0.563008
X_6CKINE	GP1BA	-0.107985	-0.38334142539839	0.4	-0.383149	1	0.539805
X_6CKINE	GPC5	-0.251788	-0.577057497825195	0.117135849832707	-0.55747	0.145411	0.191758
X_6CKINE	GRN	0.23644	-0.3	0.479967998051753	-0.163873	0.483105	0.153086
X_6CKINE	HRG	-0.0249069	-0.353104293994457	0.6	-0.348445	1	0.895586
X_6CKINE	LG3BP	-0.102276	-0.393710422903535	0.5	-0.395621	1	0.578477
X_6CKINE	MN_SOD	-0.0508694	-0.365180981236283	0.256201366422128	-0.354959	0.247624	0.748633
X_6CKINE	PAFAH	0.0433699	-0.33755723161122	0.344993439792965	-0.317093	0.339536	0.795039
X_6CKINE	SCD163	0.0730156	-0.19436554572914	0.6	-0.194357	1	0.617148
X_6CKINE	SEPR	-0.0630235	-0.7	0.22223858957718	-1	0.222613	0.702227
X_6CKINE	TRYPSIN_2	-0.01701	-0.353104293994457	0.6	-0.348445	1	0.926523
X_6CKINE	TSG_6	-0.14605	-0.402977987336532	0.220068813310642	-0.410088	0.21009	0.361914
X_6CKINE	CLM6	0.219686	-0.4	0.492331964544257	-1	0.492355	0.261367
X_6CKINE	IL_22BP	-0.160642	-0.580862353875313	0.162985039940093	-0.56399	0.157648	0.361914
X_6CKINE	IL_23_R	-0.0296145	-0.353104293994457	0.6	-0.348445	1	0.872383
X_6CKINE	ILT_2	0.134583	-0.176720502646701	0.365232583420246	-0.134933	0.368576	0.307773
X_6CKINE	ILT_4	0.0798935	-0.207793908726958	0.6	-0.208552	1	0.60168
X_6CKINE	JAG1	-0.0358241	-0.297507351618365	0.6	-0.302058	1	0.825977
X_6CKINE	LAG_3	0.331254	-0.4	0.609905056828019	-1	0.610628	0.153086
X_6CKINE	MICB	0.0577556	-0.240897890889767	0.481237778632974	-0.229894	0.483847	0.733164
X_6CKINE	NOGO_RECEPTOR	-0.0174771	-0.283389784595044	0.5	-0.278274	1	0.90332
X_6CKINE	NOTCH_3	-0.317856	-0.574699446388474	0.3	-0.571467	1	0.191758
X_6CKINE	NR_CAM	-0.0707445	-1	0.249924719397264	-1	0.244048	0.694492
X_6CKINE	NRX3B	-0.173638	-0.9	0.152522070690266	-1	0.147079	0.307773
X_6CKINE	SEM6B	0.0812347	-0.233815939237309	0.7	-0.225449	1	0.617148
X_6CKINE	SICAM_5	0.153119	-0.145696309198806	0.476487550685897	-0.129404	0.477968	0.315508
X_6CKINE	SIG14	0.126822	-0.4	0.390647774248898	-1	0.392916	0.454727
X_6CKINE	SLAF6	0.307443	-0.4	0.609905056828019	-1	0.610628	0.261367
X_6CKINE	SREC_I	-0.0401953	-0.298770967098348	0.420043916871974	-0.303108	0.428607	0.802773
X_6CKINE	TCCR	0.162837	-0.157186428819296	0.8	-0.148827	1	0.346445
X_6CKINE	UNC5H3	0.127733	-0.6	0.427029879999705	-1	0.429302	0.508867
X_6CKINE	UNC5H4	0.0215755	-0.7	0.345905945759632	-1	0.340317	0.911055
X_6CKINE	PCSK9	-0.247537	-0.533880320517987	0.0934715465882155	-0.535729	0.0811964	0.137617
X_6CKINE	DRAK2	0.0170464	-0.7	0.345905945759632	-1	0.340317	0.926523
X_6CKINE	PDE4D	0.00841555	-0.7	0.345905945759632	-1	0.340317	0.965195
X_6CKINE	TYK2	0.410653	-0.3	0.689633104503586	-1	0.691758	0.199492
X_6CKINE	EOTAXIN	-0.0385891	-0.324688031422582	0.396104399660082	-0.31607	1	0.818242
X_6CKINE	COAGULATION_FACTOR_IXAB	0.132653	-0.6	0.427029879999705	-1	0.429302	0.485664
X_6CKINE	B7_2	0.0802647	-0.207793908726958	0.6	-0.208552	1	0.593945
X_6CKINE	CALGRANULIN_B	-0.034091	-0.288453457562128	0.5	-0.287182	1	0.818242
X_6CKINE	CASPASE_10	0.482103	0.18567299518056	1	0.189462	1	0.00275133
X_6CKINE	OMD	-0.454954	-0.799747877524804	-0.213114453117422	-1	-0.219307	0.000834023
X_6CKINE	SEMAPHORIN_3E	-0.240942	-0.483079080839162	0.3	-0.482735	1	0.16082
X_6CKINE	FAS__SOLUBLE	0.023937	-0.7	0.345905945759632	-1	0.340317	0.895586
X_6CKINE	SLEPTIN_R	-0.0469356	-0.314076332034504	0.269335948220162	-0.31437	0.258031	0.748633
X_6CKINE	SHPS1	-0.146057	-0.392159111898337	0.197085903105931	-0.402135	0.178902	0.338711
X_6CKINE	CNDP1	0.262062	-0.0140697614632795	0.8	-0.00993305	1	0.0602734
X_6CKINE	COLEC12	-0.126874	-0.393710422903535	0.5	-0.395621	1	0.462461
X_6CKINE	CYTN	-0.148015	-0.416114448155363	0.192521185395322	-0.418591	0.185974	0.35418
X_6CKINE	FICOLIN_3	0.250349	-0.061841986287951	0.575612386241307	-0.0489214	0.567737	0.114414
X_6CKINE	H6ST1	-0.0200047	-0.353104293994457	0.6	-0.348445	1	0.918789
X_6CKINE	RBP	-0.123134	-0.408689717568109	0.5	-0.41188	1	0.501133
X_6CKINE	RGMA	-0.259371	-0.6339287036222	0.0749616362849009	-0.598031	0.0887625	0.153086
X_6CKINE	SICAM_2	0.14554	-0.262327624424128	0.456382127890805	-0.230339	0.460607	0.423789
X_6CKINE	SLAF7	0.315699	-0.3	0.571720539730305	-1	0.56822	0.199492
X_6CKINE	CATHEPSIN_D	-0.0553733	-0.399686939962508	0.291841403344234	-0.399565	0.299821	0.764102
X_6CKINE	EGF	-0.142969	-0.447770981218675	0.330377565436108	-0.441339	0.307901	0.446992
X_6CKINE	BFGF_R	-0.190647	-0.7	0.105974295757604	-1	0.104978	0.168555
X_6CKINE	CRIPTO	-0.378953	-1	-0.0444948080976851	-1	-0.0468607	0.0293359
X_6CKINE	EPO	0.134465	-0.6	0.427029879999705	-1	0.429302	0.47793
X_6CKINE	IL_9	-0.0087673	-0.353104293994457	0.6	-0.348445	1	0.965195
X_6CKINE	NG36	-0.317442	-0.622353863655073	0.4	-0.621045	1	0.23043
X_6CKINE	X_3HAO	-0.106499	-0.408689717568109	0.5	-0.41188	1	0.578477
X_6CKINE	TNF_A	-0.162797	-0.7	0.135938392793034	-1	0.127523	0.315508
X_6CKINE	CREL1	0.0353526	-0.4	0.265624813384439	-1	0.255666	0.787305
X_6CKINE	LECTIN__MANNOSE_2	-0.0686184	-1	0.249924719397264	-1	0.244048	0.709961
X_6CKINE	LRP1B	0.122428	-0.6	0.427029879999705	-1	0.429302	0.53207
X_6CKINE	MYPC1	0.00621302	-0.7	0.345905945759632	-1	0.340317	0.97293
X_6CKINE	CATHEPSIN_H	-0.0355911	-0.297507351618365	0.6	-0.302058	1	0.825977
X_6CKINE	ROR1	-0.240601	-0.537156614951437	0.4	-0.531366	1	0.238164
X_6CKINE	FBLN3	-0.0546289	-0.396882660731015	0.29492956201718	-0.395242	0.304735	0.764102
X_6CKINE	MMP_8	0.134728	-0.4	0.390647774248898	-1	0.392916	0.416055
X_6CKINE	FAM3B	-0.208961	-0.47691994518313	0.4	-0.474684	1	0.315508
X_6CKINE	IFN_A_B_R1	0.292216	-0.0348331629871687	0.8	-0.024664	1	0.0680078
X_6CKINE	HMGN1	0.0289634	-0.5	0.288080631407927	-1	0.288993	0.84918
X_6CKINE	UB2G2	0.315453	-0.3	0.584812056090664	-1	0.583929	0.191758
X_6CKINE	QORL1	0.287677	-0.0639861242491377	0.9	-0.0552387	1	0.0912109
X_6CKINE	PEDF	-0.0367094	-0.31888685163716	0.6	-0.31607	1	0.825977
X_6CKINE	CATF	0.0185122	-0.6	0.320173058485682	-1	0.317364	0.911055
X_6CKINE	PLXB2	0.361511	0.0657766506234935	0.8	0.0739696	1	0.0216016
HMG_1	HMG_1	1	0.73948676329311	1	0.780581	1	3.20144e-12
HMG_1	OPG	0.0199037	-0.7	0.363436523496316	-1	0.359018	0.918789
HMG_1	B_ENDORPHIN	-0.000233378	-0.373071029880541	0.6	-0.366188	1	0.996133
HMG_1	FACTOR_I	0.089501	-0.234310522955264	0.7	-0.22577	1	0.578477
HMG_1	IGFBP_3	0.258527	-0.0595366680875357	0.8	-0.0488566	1	0.10668
HMG_1	MYELOPEROXIDASE	0.0331797	-0.5	0.299437993387349	-1	0.301971	0.833711
HMG_1	ANGIOPOIETIN_2	0.141358	-0.326112882660202	0.472017501752735	-0.298616	0.473194	0.485664
HMG_1	EPHRIN_A4	0.0324519	-0.7	0.363436523496316	-1	0.359018	0.872383
HMG_1	GP130__SOLUBLE	0.145705	-0.273778181534468	0.48743033809091	-0.255666	0.492339	0.462461
HMG_1	HPV_E7_TYPE18	0.238168	-0.7	0.551400858806693	-1	0.542943	0.261367
HMG_1	IL_1_R_ACP	0.0846031	-0.272837812211581	0.8	-0.269943	1	0.65582
HMG_1	MACROPHAGE_MANNOSE_RECEPT	-0.295883	-1	0.0526060831450231	-1	0.043638	0.0834766
HMG_1	M_CSF_R	-0.149284	-0.461228360627751	0.234944948365112	-0.455323	0.230986	0.40832
HMG_1	P_CADHERIN	0.205665	-0.7	0.551400858806693	-1	0.542943	0.392852
HMG_1	SUPAR	0.0199554	-0.6	0.303828808133491	-1	0.310839	0.90332
HMG_1	TRKC	0.0794938	-0.251632342475811	0.7	-0.245498	1	0.65582
HMG_1	BCMA	-0.353932	-0.625254446728045	-0.0199751310097084	-0.640945	-0.0447154	0.0216016
HMG_1	CK_MM	0.302205	-0.5	0.632922252979229	-1	0.629753	0.292305
HMG_1	ERBB1	0.0319276	-0.7	0.363436523496316	-1	0.359018	0.872383
HMG_1	MIA	-0.304818	-0.57486684905047	0.3	-0.570348	1	0.245898
HMG_1	PROTEIN_S	0.179025	-0.180386893915226	0.9	-0.177339	1	0.330977
HMG_1	TECK	0.0675986	-0.272837812211582	0.8	-0.269943	1	0.72543
HMG_1	TNFSF18	-0.170664	-1	0.174455744848314	-1	0.172335	0.377383
HMG_1	CNTFR_ALPHA	0.0194134	-0.7	0.363436523496316	-1	0.359018	0.926523
HMG_1	EMAP_2	0.621789	-0.2	0.860403758469236	-1	0.847862	0.176289
HMG_1	MICA	-0.0774723	-0.6	0.194952802099972	-1	0.199409	0.593945
HMG_1	SIGLEC_6	0.172081	-0.180386893915226	0.9	-0.177339	1	0.361914
HMG_1	SIGLEC_7	0.266888	-0.0218522295019378	0.9	-0.0137253	1	0.0602734
HMG_1	APO_A_I	0.43753	-0.3	0.683556579637378	-1	0.683704	0.0680078
HMG_1	GDF_11_8	0.135015	-0.8	0.456934774455341	-1	0.453129	0.508867
HMG_1	HEMOPEXIN	0.0231887	-0.6	0.275567225445761	-1	0.268345	0.872383
HMG_1	IL_16	0.0818992	-0.234310522955264	0.7	-0.22577	1	0.609414
HMG_1	LACTOFERRIN	0.191045	-0.13603121305473	0.7	-0.128107	1	0.191758
HMG_1	LAG_1	0.0692052	-0.251632342475811	0.7	-0.245498	1	0.694492
HMG_1	LD78_BETA	0.117372	-0.5	0.407427767842391	-1	0.409196	0.524336
HMG_1	APO_B	-0.144112	-0.472986327085735	0.338087022929968	-0.465954	0.371805	0.47793
HMG_1	CADHERIN_5	0.0626946	-0.234310522955264	0.7	-0.22577	1	0.702227
HMG_1	EDA	0.278926	-0.0744199376869211	0.9	-0.0728235	1	0.0989453
HMG_1	HAI_1	0.180027	-0.103317129917029	0.6	-0.103897	1	0.168555
HMG_1	KALLIKREIN_11	0.167031	-0.180386893915226	0.9	-0.177339	1	0.377383
HMG_1	KALLIKREIN_8	-0.0514719	-0.474081634343745	0.298890789667021	-0.442119	0.317424	0.795039
HMG_1	LIPOCALIN_2	-0.177935	-0.8	0.145899404261109	-1	0.13959	0.276836
HMG_1	MET	0.226563	-0.4	0.482226277860201	-1	0.481927	0.214961
HMG_1	SFRP_3	-0.23827	-0.522155108901413	0.5	-0.520135	1	0.222695
HMG_1	SPINT2	-0.347465	-0.672076598550854	0.0892174754792031	-0.64367	1	0.129883
HMG_1	STIE_1	-0.0630487	-0.488932151363021	0.249650940073647	-0.46191	0.248556	0.72543
HMG_1	C5A	-0.272228	-1	0.0526060831450231	-1	0.043638	0.0834766
HMG_1	KARYOPHERIN_A2	-0.188178	-1	0.174455744848314	-1	0.172335	0.300039
HMG_1	A1_ANTICHYMOTRYPSIN	0.0221636	-0.7	0.363436523496316	-1	0.359018	0.911055
HMG_1	C7	0.177563	-0.180386893915226	0.9	-0.177339	1	0.338711
HMG_1	CCL28	0.247613	-0.173802815341511	0.579861773571558	-0.176828	0.56842	0.222695
HMG_1	HCC_1	-0.0180323	-0.299033613273966	0.5	-0.304075	1	0.911055
HMG_1	MPIF_1	-0.284124	-1	0.0526060831450231	-1	0.043638	0.0834766
HMG_1	SRANKL	0.0647537	-0.272837812211582	0.8	-0.269943	1	0.740898
HMG_1	APO_E3	0.232056	-0.7	0.551400858806693	-1	0.542943	0.28457
HMG_1	FACTOR_D	-0.406543	-0.736092605285454	0.4	-0.72835	1	0.253633
HMG_1	GROWTH_HORMONE_RECEPTOR	0.165699	-0.180386893915226	0.9	-0.177339	1	0.385117
HMG_1	PROPERDIN	-0.152308	-0.501166283813229	0.245319490936457	-0.499277	0.251495	0.446992
HMG_1	PROTEIN_C	0.178937	-0.158514919889323	0.8	-0.1509	1	0.276836
HMG_1	SCGF_BETA	-0.11269	-0.411118840929162	0.5	-0.411695	1	0.547539
HMG_1	VCAM_1	-0.455646	-0.759874230535295	-0.120722492084836	-0.733466	-0.11478	0.00575909
HMG_1	CD36_ANTIGEN	0.0219157	-0.5	0.299437993387349	-1	0.301971	0.895586
HMG_1	CONTACTIN_1	-0.124671	-0.411118840929162	0.5	-0.411695	1	0.493398
HMG_1	EDAR	-0.0246374	-0.373071029880541	0.6	-0.366188	1	0.90332
HMG_1	ESAM	-0.513625	-0.814649483119017	0.3	-0.810105	1	0.222695
HMG_1	GRO_A	-0.307357	-0.599668868584848	0.4	-0.60731	1	0.261367
HMG_1	HISTONE_H1_2	0.924985	0.70398201014287	0.995147528868371	0.797895	1	2.911e-13
HMG_1	IL_1_SRI	0.184006	-0.158514919889323	0.8	-0.1509	1	0.253633
HMG_1	IL_17_SR	-0.298746	-0.8	0.00397275632177291	-1	0.00243099	0.0525391
HMG_1	IL_1RRP2	0.142346	-0.303302445895071	0.475519280111518	-0.286886	0.47723	0.47793
HMG_1	LSAMP	-0.225008	-0.522155108901413	0.5	-0.520135	1	0.28457
HMG_1	MBL	-0.128707	-0.392028333799705	0.5	-0.394749	1	0.446992
HMG_1	PD_L2	0.0361778	-0.5	0.299437993387349	-1	0.301971	0.818242
HMG_1	SIGLEC_9	0.267123	0.00096394251258243	0.7	-0.00329136	1	0.0525391
HMG_1	TGF_B_R_III	-0.0120607	-0.299033613273966	0.5	-0.304075	1	0.941992
HMG_1	A2_ANTIPLASMIN	0.106798	-0.8	0.456934774455341	-1	0.453129	0.624883
HMG_1	CALPASTATIN	-0.112038	-0.463005228491255	0.6	-0.46031	1	0.609414
HMG_1	CK_B_8_1	-0.106752	-0.411118840929162	0.5	-0.411695	1	0.578477
HMG_1	DC_SIGN	-0.22982	-0.485413639630293	0.4	-0.484515	1	0.214961
HMG_1	DC_SIGNR	0.0641281	-0.272837812211582	0.8	-0.269943	1	0.740898
HMG_1	IL_19	0.036535	-0.484288422779221	0.36804376611157	-0.479887	0.362807	0.856914
HMG_1	I_TAC	-0.272466	-0.8	0.0265456178351493	-1	0.023426	0.0680078
HMG_1	MIP_1A	-0.0640088	-0.504637671158941	0.24523716127775	-0.479343	0.244593	0.717695
HMG_1	MRC2	0.112716	-0.5	0.407427767842391	-1	0.409196	0.547539
HMG_1	PARC	-0.0361722	-0.348782497906963	0.6	-0.339414	1	0.841445
HMG_1	RESISTIN	-0.0638253	-0.7	0.206285807026048	-1	0.206027	0.679023
HMG_1	TRYPSIN	0.0895459	-0.272837812211581	0.8	-0.269943	1	0.640352
HMG_1	VWF	-0.39555	-1	-0.0310727275829482	-1	-0.0221923	0.0370703
HMG_1	HAPTOGLOBIN__MIXED_TYPE	0.0208978	-0.5	0.299437993387349	-1	0.301971	0.895586
HMG_1	BAFF	0.0712454	-0.272837812211582	0.8	-0.269943	1	0.709961
HMG_1	C9	-0.010732	-0.37307102988054	0.6	-0.366188	1	0.957461
HMG_1	CATHEPSIN_B	-0.585787	-1	-0.236691971836179	-1	-0.220346	0.00461907
HMG_1	IGM	-0.129407	-0.411118840929162	0.5	-0.411695	1	0.470195
HMG_1	IL_18_BPA	-0.0129956	-0.37307102988054	0.6	-0.366188	1	0.949727
HMG_1	LBP	-0.0684866	-0.7	0.218430507231188	-1	0.217036	0.671289
HMG_1	COAGULATION_FACTOR_XA	0.125356	-0.5	0.407427767842391	-1	0.409196	0.485664
HMG_1	TIG2	-0.0540066	-0.392969635214379	0.291219069528852	-0.382721	0.296899	0.764102
HMG_1	TNF_SR_II	-0.167619	-1	0.174455744848314	-1	0.172335	0.385117
HMG_1	SIGLEC_3	-0.0296771	-0.32000881065063	0.6	-0.315407	1	0.856914
HMG_1	IDUA	-0.049469	-0.365865604815509	0.281299953270015	-0.350394	0.28232	0.764102
HMG_1	AMYLOID_PRECURSOR_PROTEIN	-0.439802	-0.736092605285454	0.4	-0.72835	1	0.114414
HMG_1	ASAHL	-0.362962	-0.9	-0.0979006352468761	-1	-0.0924853	0.0138672
HMG_1	ATS13	0.100137	-0.8	0.456934774455341	-1	0.453129	0.648086
HMG_1	CARBONIC_ANHYDRASE_IV	0.0203321	-0.7	0.363436523496316	-1	0.359018	0.918789
HMG_1	CATHEPSIN_A	-0.0722343	-0.9	0.275947394535406	-1	0.276197	0.717695
HMG_1	CATHEPSIN_S	0.0965059	-0.272837812211581	0.8	-0.269943	1	0.609414
HMG_1	COAGULATION_FACTOR_VII	0.280433	-0.0595366680875356	0.8	-0.0488566	1	0.0834766
HMG_1	C2	0.0260925	-0.6	0.347123610008445	-1	0.337079	0.887852
HMG_1	GRANULYSIN	-0.199578	-0.8	0.133935528237847	-1	0.125534	0.184023
HMG_1	HPLN1	-0.0212741	-0.37307102988054	0.6	-0.366188	1	0.918789
HMG_1	IDS	-0.177066	-1	0.174455744848314	-1	0.172335	0.346445
HMG_1	KALLIKREIN_12	-0.10907	-0.463005228491255	0.6	-0.46031	1	0.617148
HMG_1	LYVE1	-0.206684	-0.522155108901413	0.5	-0.520135	1	0.369648
HMG_1	ASAH2	0.207278	-0.4	0.491987819915566	-1	0.494476	0.330977
HMG_1	NIDOGEN	-0.119194	-0.392028333799705	0.5	-0.394749	1	0.493398
HMG_1	PIGR	0.0323553	-0.6	0.347123610008445	-1	0.337079	0.856914
HMG_1	SEMAPHORIN_3A	0.279052	-0.0744199376869211	0.9	-0.0728235	1	0.0989453
HMG_1	WFKN2	-0.006458	-0.32000881065063	0.6	-0.315407	1	0.97293
HMG_1	BGH3	0.126306	-0.8	0.456934774455341	-1	0.453129	0.547539
HMG_1	C1R	-0.251262	-0.581640636826476	0.176210232420395	-0.566862	0.196835	0.222695
HMG_1	CD109	0.234775	-0.7	0.551400858806693	-1	0.542943	0.276836
HMG_1	CD23	-0.198712	-0.8	0.145899404261109	-1	0.13959	0.191758
HMG_1	CD48	-0.235771	-0.556977042760185	0.5	-0.548925	1	0.28457
HMG_1	CD5L	-0.114091	-0.43208162406354	0.6	-0.429691	1	0.563008
HMG_1	CNTN2	0.206131	-0.5	0.512209976784883	-1	0.511051	0.346445
HMG_1	CONTACTIN_4	-0.103476	-0.392028333799705	0.5	-0.394749	1	0.570742
HMG_1	CONTACTIN_5	0.0312254	-0.7	0.363436523496316	-1	0.359018	0.872383
HMG_1	CYTF	-0.150216	-0.465318614504678	0.222431863375442	-0.45956	0.221987	0.40832
HMG_1	CYSTATIN_M	-0.354318	-0.697870314095339	0.021436258644221	-0.663878	0.100606	0.10668
HMG_1	FCG2A	0.182588	-0.0966814738838803	0.7	-0.0994914	1	0.168555
HMG_1	FCG2B	0.16069	-0.10331712991703	0.6	-0.103897	1	0.261367
HMG_1	FCG3B	0.0119456	-0.6	0.303828808133491	-1	0.310839	0.941992
HMG_1	FCN2	0.339056	-0.4	0.583148968922953	-1	0.58307	0.0834766
HMG_1	GFRA_1	0.261127	-0.0824465386504696	0.695757415092022	-0.0873192	0.660283	0.168555
HMG_1	HEPARIN_COFACTOR_II	-0.248762	-0.517346883438232	0.066673620768409	-0.518993	0.0513594	0.10668
HMG_1	LRIG3	0.188302	-0.158514919889323	0.8	-0.1509	1	0.23043
HMG_1	MATN2	-0.0925318	-0.7	0.239149907200707	-1	0.235073	0.593945
HMG_1	RGMB	-0.331562	-0.650500488556335	0.4	-0.64367	1	0.199492
HMG_1	RGM_C	-0.22778	-0.556977042760185	0.5	-0.548925	1	0.315508
HMG_1	TFPI	0.45332	0.101600370559626	0.787091394227244	0.0627264	0.749983	0.0216016
HMG_1	TSP4	-0.030423	-0.373071029880541	0.6	-0.366188	1	0.880117
HMG_1	AMINOACYLASE_1	0.170463	-0.158514919889323	0.8	-0.1509	1	0.315508
HMG_1	CARBONIC_ANHYDRASE_6	-0.077853	-0.7	0.206285807026048	-1	0.206027	0.609414
HMG_1	CDK5_P35	-0.133922	-0.463005228491255	0.6	-0.46031	1	0.524336
HMG_1	CATHEPSIN_V	-0.0388926	-0.389436496309773	0.396225460052536	-0.377328	0.432134	0.84918
HMG_1	DKK_4	-0.20166	-0.485413639630293	0.4	-0.484515	1	0.35418
HMG_1	ECM1	-0.021594	-0.348782497906963	0.6	-0.339414	1	0.90332
HMG_1	FETUB	0.0383234	-0.482153851322535	0.291172724215771	-0.342882	0.300087	0.802773
HMG_1	KALLIKREIN_7	-0.253086	-0.588065385046767	0.16057225106574	-0.573949	0.174452	0.214961
HMG_1	PAK3	-0.0122383	-0.37307102988054	0.6	-0.366188	1	0.949727
HMG_1	PK3CG	-0.0340012	-0.373071029880541	0.6	-0.366188	1	0.864648
HMG_1	TPSB2	0.153383	-0.156323851224964	0.498613655785612	-0.149544	0.49694	0.35418
HMG_1	CAMK1D	0.0719502	-0.272837812211582	0.8	-0.269943	1	0.709961
HMG_1	CD30_LIGAND	-0.0741903	-0.7	0.239149907200707	-1	0.235073	0.671289
HMG_1	EPHA1	0.108727	-0.8	0.429107410955235	-1	0.426611	0.586211
HMG_1	GRANZYME_A	0.200918	-0.5	0.512209976784883	-1	0.511051	0.369648
HMG_1	IL_18_RA	0.387809	0.0507932206149217	0.9	0.0611226	1	0.0216016
HMG_1	IR	0.244428	-0.123518690896776	0.511308077816461	-0.103774	0.519488	0.145352
HMG_1	KALLISTATIN	0.0978638	-0.251632342475811	0.7	-0.245498	1	0.570742
HMG_1	PDGF_RB	-0.223154	-0.482783229336265	0.4	-0.479244	1	0.238164
HMG_1	PGCB	-0.0242075	-0.373071029880541	0.6	-0.366188	1	0.90332
HMG_1	SE_SELECTIN	0.388417	0.10348253273983	0.8	0.104105	1	0.00957533
HMG_1	THROMBOSPONDIN_1	-0.335428	-0.650500488556335	0.4	-0.64367	1	0.184023
HMG_1	ANGIOTENSINOGEN	0.239244	-0.7	0.551400858806693	-1	0.542943	0.253633
HMG_1	GCP_2	-0.330469	-0.650500488556335	0.4	-0.64367	1	0.199492
HMG_1	MDC	-0.152753	-0.476449485240302	0.196559138803813	-0.472256	0.201449	0.392852
HMG_1	MIP_5	-0.259145	-0.7	-0.00539071903950186	-1	-0.00424452	0.0448047
HMG_1	PROTEINASE_3	0.26012	-0.0595366680875357	0.8	-0.0488566	1	0.0989453
HMG_1	TAFI	-0.187717	-0.8	0.117605179024701	-1	0.112508	0.176289
HMG_1	TARC	-0.203711	-0.522155108901413	0.5	-0.520135	1	0.377383
HMG_1	TGF_B3	0.0529775	-0.295334135456561	0.465212799721785	-0.299302	0.451975	0.787305
HMG_1	TSH	0.169375	-0.158514919889323	0.8	-0.1509	1	0.315508
HMG_1	DKK1	-0.338402	-0.58442205065069	0.4	-0.586925	1	0.0989453
HMG_1	ADIPONECTIN	-0.283263	-1	0.0701134918311705	-1	0.068728	0.0989453
HMG_1	A2_HS_GLYCOPROTEIN	-0.22372	-0.556977042760185	0.5	-0.548925	1	0.330977
HMG_1	ARYLSULFATASE_A	-0.0771838	-0.7	0.239149907200707	-1	0.235073	0.65582
HMG_1	BMP10	-0.0956299	-0.9	0.275947394535406	-1	0.276197	0.624883
HMG_1	CAMK1	0.275498	-0.0744199376869211	0.9	-0.0728235	1	0.10668
HMG_1	CHITOTRIOSIDASE_1	-0.0494353	-0.458239566761023	0.313079865361987	-0.428257	0.328714	0.802773
HMG_1	CHL1	0.00871839	-0.6	0.347123610008445	-1	0.337079	0.965195
HMG_1	ENDOTHELIN_CONVERTING_1	-0.209255	-0.494730131563112	0.5	-0.500238	1	0.330977
HMG_1	FCN1	0.197622	-0.13603121305473	0.7	-0.128107	1	0.191758
HMG_1	GNS	-0.001764	-0.348782497906963	0.6	-0.339414	1	0.996133
HMG_1	HGFA	-0.21469	-0.482783229336265	0.4	-0.479244	1	0.28457
HMG_1	LGMN	0.220138	-0.7	0.551400858806693	-1	0.542943	0.330977
HMG_1	MP2K2	-0.351846	-0.653150042939671	0.00617635640914796	-0.637867	0.0168154	0.0602734
HMG_1	NID2	-0.198304	-0.8	0.133935528237847	-1	0.125534	0.184023
HMG_1	OLR1	0.147021	-0.202199130720657	0.47522807458807	-0.20215	0.479359	0.416055
HMG_1	RAP	-0.0174699	-0.32000881065063	0.6	-0.315407	1	0.918789
HMG_1	VEGF_SR2	0.411265	-0.2	0.672687004878727	-1	0.668427	0.199492
HMG_1	COMPLEMENT_FACTOR_H_5	-0.243557	-0.499847860677752	0.178067114721022	-0.510276	0.158142	0.168555
HMG_1	IGF_II_RECEPTOR	0.0971969	-0.192974173396278	0.7	-0.19191	1	0.47793
HMG_1	KALLIKREIN_14	0.0359308	-0.503024210476998	0.365944737177502	-0.520087	0.360647	0.856914
HMG_1	ANGIOSTATIN	-0.440241	-0.736092605285454	0.4	-0.72835	1	0.114414
HMG_1	P27KIP1	0.0832782	-0.272837812211582	0.8	-0.269943	1	0.663555
HMG_1	PYY	0.122192	-0.8	0.456934774455341	-1	0.453129	0.563008
HMG_1	STX1A	0.241267	-0.289820125750004	0.556798263741859	-0.319442	0.545523	0.245898
HMG_1	STIE_2	-0.115998	-0.463005228491255	0.6	-0.46031	1	0.593945
HMG_1	CARBONIC_ANHYDRASE_III	0.171039	-0.180386893915226	0.9	-0.177339	1	0.361914
HMG_1	CYSTATIN_S	-0.380645	-1	-0.0310727275829482	-1	-0.0221923	0.0370703
HMG_1	CYTD	0.0557378	-0.268672890654021	0.45838005921917	-0.262296	0.450466	0.756367
HMG_1	PPAC	0.12379	-0.5	0.407427767842391	-1	0.409196	0.493398
HMG_1	NAGK	0.192825	-0.180386893915226	0.9	-0.177339	1	0.276836
HMG_1	SRAGE	-0.0755153	-0.7	0.218430507231188	-1	0.217036	0.640352
HMG_1	BPI	0.722941	0	0.95001756008873	-1	0.928068	0.176289
HMG_1	C6	0.00737358	-0.7	0.363436523496316	-1	0.359018	0.97293
HMG_1	IGE	-0.418788	-0.736092605285454	0.4	-0.72835	1	0.199492
HMG_1	IL_17E	-0.130397	-0.392028333799705	0.5	-0.394749	1	0.439258
HMG_1	IL_6_SRA	0.0775933	-0.234310522955264	0.7	-0.22577	1	0.632617
HMG_1	NEUROTROPHIN_3	0.174339	-0.180386893915226	0.9	-0.177339	1	0.346445
HMG_1	PAPP_A	-0.361357	-0.692025438092617	-0.0596975993074487	-1	-0.0811706	0.0138672
HMG_1	PLASMINOGEN	-0.275616	-0.8	0.0265456178351493	-1	0.023426	0.0680078
HMG_1	PREKALLIKREIN	0.346059	0.104557871324923	0.704051226941863	0.105014	1	0.00892348
HMG_1	ALPHA_1_ANTICHYMOTRYPSIN	0.274097	-0.0595366680875355	0.8	-0.0488566	1	0.0834766
HMG_1	P_SELECTIN	0.207011	-0.4	0.482226277860201	-1	0.481927	0.315508
HMG_1	TENASCIN	0.114763	-0.5	0.38346879749463	-1	0.384602	0.501133
HMG_1	FACTOR_H	-0.210791	-0.556977042760185	0.5	-0.548925	1	0.385117
HMG_1	MMP_2	-0.0019583	-0.32000881065063	0.6	-0.315407	1	0.988398
HMG_1	TRANSFERRIN	0.126078	-0.8	0.456934774455341	-1	0.453129	0.547539
HMG_1	HISTONE_H2A_Z	0.730467	0.1	0.926799141725011	-1	0.915392	0.137617
HMG_1	IGF_I_SR	0.0224624	-0.7	0.363436523496316	-1	0.359018	0.911055
HMG_1	IL_1_R4	0.171691	-0.158514919889323	0.8	-0.1509	1	0.307773
HMG_1	NCAM_L1	0.0912894	-0.272837812211581	0.8	-0.269943	1	0.632617
HMG_1	SPONDIN_1	-0.0727308	-0.9	0.275947394535406	-1	0.276197	0.709961
HMG_1	CYTT	0.0515422	-0.26011256608772	0.392831495416331	-0.240138	0.42087	0.756367
HMG_1	SAA	0.197741	-0.103317129917029	0.6	-0.103897	1	0.168555
HMG_1	SICAM_1	0.139605	-0.392885304633589	0.393464005179295	-0.255301	0.406856	0.400586
HMG_1	MSP	-0.332651	-0.57486684905047	0.3	-0.570348	1	0.0989453
HMG_1	SP_D	0.867938	0.616333866008045	1	0.617855	1	1.52274e-06
HMG_1	COLLECTIN_KIDNEY_1	0.00265766	-0.6	0.303828808133491	-1	0.310839	0.988398
HMG_1	ENPP7	0.181232	-0.13603121305473	0.7	-0.128107	1	0.222695
HMG_1	ENTP5	0.0286661	-0.6	0.347123610008445	-1	0.337079	0.872383
HMG_1	FCRL3	0.118726	-0.8	0.456934774455341	-1	0.453129	0.570742
HMG_1	MFGM	-0.0526354	-0.483131854697345	0.295477761985369	-0.451129	0.311484	0.795039
HMG_1	PCSK7	0.175098	-0.158514919889323	0.8	-0.1509	1	0.292305
HMG_1	SPARCL1	0.123669	-0.5	0.407427767842391	-1	0.409196	0.493398
HMG_1	ST4S6	0.0247211	-0.7	0.363436523496316	-1	0.359018	0.90332
HMG_1	TGM3	-0.237174	-0.556977042760185	0.5	-0.548925	1	0.276836
HMG_1	TROPOMYOSIN_2	0.0846987	-0.251632342475811	0.7	-0.245498	1	0.632617
HMG_1	ZAP70	0.309519	-0.4	0.595219854495664	-1	0.597308	0.23043
HMG_1	C1_ESTERASE_INHIBITOR	0.0105446	-0.7	0.363436523496316	-1	0.359018	0.957461
HMG_1	C4	0.330915	-0.4	0.583148968922953	-1	0.58307	0.129883
HMG_1	C5B__6_COMPLEX	-0.213962	-0.556977042760185	0.5	-0.548925	1	0.369648
HMG_1	IL_5_RA	-0.167905	-0.8	0.117605179024701	-1	0.112508	0.245898
HMG_1	KININOGEN__HMW	0.3396	-0.5	0.632922252979229	-1	0.629753	0.137617
HMG_1	NCAM_120	-0.205645	-0.522155108901413	0.5	-0.520135	1	0.369648
HMG_1	SCGF_ALPHA	-0.119446	-0.392028333799705	0.5	-0.394749	1	0.493398
HMG_1	BST1	-0.0560137	-0.398989020958261	0.190054148935999	-0.447078	0.182691	0.686758
HMG_1	CDON	0.321806	-0.4	0.595219854495664	-1	0.597308	0.176289
HMG_1	CLUSTERIN	-0.27578	-1	0.0526060831450231	-1	0.043638	0.0834766
HMG_1	EMR2	0.330632	-0.4	0.595219854495664	-1	0.597308	0.129883
HMG_1	FUCOSYLTRANSFERASE_3	-0.416508	-0.689358084476228	0.2	-0.690616	1	0.191758
HMG_1	FUT5	-0.141708	-0.397049625582866	0.267157640991672	-0.409231	0.219392	0.377383
HMG_1	HDGR2	0.119914	-0.8	0.456934774455341	-1	0.453129	0.570742
HMG_1	IL_34	0.0666713	-0.272837812211582	0.8	-0.269943	1	0.733164
HMG_1	KYNU	0.213741	-0.5	0.512209976784883	-1	0.511051	0.307773
HMG_1	PLXC1	-0.193923	-1	0.174455744848314	-1	0.172335	0.276836
HMG_1	SLIK5	0.0647678	-0.234310522955264	0.7	-0.22577	1	0.694492
HMG_1	PH	0.115656	-0.8	0.429107410955235	-1	0.426611	0.555273
HMG_1	APO_D	0.102859	-0.8	0.429107410955235	-1	0.426611	0.609414
HMG_1	AFAMIN	-0.152068	-0.466177913910395	0.183358139483931	-0.466504	0.1684	0.361914
HMG_1	GELSOLIN	-0.0983246	-0.7	0.218430507231188	-1	0.217036	0.53207
HMG_1	C34_GP41_HIV_FRAGMENT	0.231302	-0.4	0.476781337879542	-1	0.471482	0.176289
HMG_1	PERL	0.00580579	-0.5	0.299437993387349	-1	0.301971	0.97293
HMG_1	ITI_HEAVY_CHAIN_H4	0.0282338	-0.6	0.347123610008445	-1	0.337079	0.880117
HMG_1	TXD12	-0.0304526	-0.285071762386152	0.5	-0.282081	1	0.841445
HMG_1	SL_SELECTIN	0.141409	-0.32494127952175	0.472197362163019	-0.297972	0.473397	0.485664
HMG_1	TRKB	-0.00330935	-0.348782497906963	0.6	-0.339414	1	0.988398
HMG_1	ANGIOGENIN	-0.00498249	-0.32000881065063	0.6	-0.315407	1	0.980664
HMG_1	COAGULATION_FACTOR_IX	0.161464	-0.180386893915226	0.9	-0.177339	1	0.400586
HMG_1	COAGULATION_FACTOR_X	0.0960596	-0.234310522955264	0.7	-0.22577	1	0.547539
HMG_1	COAGULATION_FACTOR_V	0.413177	-0.3	0.710969465879997	-1	0.711638	0.199492
HMG_1	ENDOGLIN	0.113746	-0.5	0.407427767842391	-1	0.409196	0.539805
HMG_1	HCC_4	0.00551003	-0.5	0.287582640304248	-1	0.281727	0.97293
HMG_1	MIP_3B	-0.21215	-0.556977042760185	0.5	-0.548925	1	0.377383
HMG_1	MIS	0.370249	0.10114447356169	0.8	0.101113	1	0.00883447
HMG_1	STANNIOCALCIN_1	0.522638	-0.2	0.771848043911933	-1	0.762777	0.153086
HMG_1	ANNEXIN_I	0.53551	-0.1	0.756500077784608	-1	0.747419	0.0757422
HMG_1	ANNEXIN_II	0.47274	0.130372840282369	1	0.12954	1	0.0138672
HMG_1	ARTS1	-0.0663089	-0.7	0.206285807026048	-1	0.206027	0.671289
HMG_1	CARBONIC_ANHYDRASE_I	0.420055	-0.3	0.710969465879997	-1	0.711638	0.168555
HMG_1	CATZ	-0.25711	-0.595785158402016	0.0799454041553788	-0.593061	0.0745631	0.137617
HMG_1	DERM	-0.244585	-0.495725787207336	0.101202632172541	-0.503164	0.099127	0.137617
HMG_1	ELAFIN	-0.457174	-0.771891605314839	-0.128876373683695	-0.741933	-0.125116	0.00575909
HMG_1	ERP29	0.361912	0.0208418369180949	0.786516138989086	0.0114724	0.731411	0.0370703
HMG_1	FIBRINOGEN_G_CHAIN_DIMER	-0.265993	-0.716815116270074	0.078204645960054	-0.65627	0.0867677	0.16082
HMG_1	GP1BA	-0.193979	-0.8	0.117605179024701	-1	0.112508	0.176289
HMG_1	GPC5	-0.155926	-0.538487159854962	0.216102963432338	-0.518665	0.226274	0.431523
HMG_1	GRN	-0.204611	-0.494730131563112	0.5	-0.500238	1	0.35418
HMG_1	HRG	0.167291	-0.180386893915226	0.9	-0.177339	1	0.377383
HMG_1	LG3BP	-0.116627	-0.411118840929162	0.5	-0.411695	1	0.53207
HMG_1	MN_SOD	-0.0500073	-0.368738702248072	0.278499253672007	-0.353288	0.278207	0.764102
HMG_1	PAFAH	-0.0781256	-0.7	0.239149907200707	-1	0.235073	0.65582
HMG_1	SCD163	-0.302802	-0.57486684905047	0.3	-0.570348	1	0.253633
HMG_1	SEPR	-0.0436472	-0.351821315953219	0.45880780098632	-0.339414	1	0.810508
HMG_1	TRYPSIN_2	0.334739	-0.5	0.632922252979229	-1	0.629753	0.153086
HMG_1	TSG_6	-0.15712	-0.492015726124411	0.158625457349852	-0.51169	0.142015	0.338711
HMG_1	CLM6	-0.287727	-1	0.0526060831450231	-1	0.043638	0.0834766
HMG_1	IL_22BP	-0.192554	-1	0.174455744848314	-1	0.172335	0.28457
HMG_1	IL_23_R	-0.0832407	-0.9	0.275947394535406	-1	0.276197	0.671289
HMG_1	ILT_2	-0.14435	-0.466715567786	0.097601369450305	-0.483229	0.0958048	0.276836
HMG_1	ILT_4	-0.512751	-0.762376614378835	0.2	-0.753405	1	0.214961
HMG_1	JAG1	0.0904232	-0.234310522955264	0.7	-0.22577	1	0.570742
HMG_1	LAG_3	0.117294	-0.8	0.456934774455341	-1	0.453129	0.578477
HMG_1	MICB	0.125757	-0.8	0.429107410955235	-1	0.426611	0.508867
HMG_1	NOGO_RECEPTOR	-0.111597	-0.386559263148091	0.4	-0.385508	1	0.516602
HMG_1	NOTCH_3	-0.10862	-0.411118840929162	0.5	-0.411695	1	0.570742
HMG_1	NR_CAM	-0.00426243	-0.37307102988054	0.6	-0.366188	1	0.980664
HMG_1	NRX3B	-0.0810757	-0.9	0.275947394535406	-1	0.276197	0.679023
HMG_1	SEM6B	-0.0204745	-0.348782497906963	0.6	-0.339414	1	0.911055
HMG_1	SICAM_5	-0.426114	-0.677546155749571	0.3	-0.674374	1	0.145352
HMG_1	SIG14	-0.071627	-0.7	0.218430507231188	-1	0.217036	0.65582
HMG_1	SLAF6	-0.250704	-0.57967635038332	0.180991349706245	-0.564796	0.204993	0.222695
HMG_1	SREC_I	-0.373771	-1	-0.0711180406398517	-1	-0.0811706	0.0138672
HMG_1	TCCR	-0.333861	-0.650500488556335	0.4	-0.64367	1	0.184023
HMG_1	UNC5H3	-0.102726	-0.463005228491255	0.6	-0.46031	1	0.648086
HMG_1	UNC5H4	-0.0912085	-0.9	0.275947394535406	-1	0.276197	0.640352
HMG_1	PCSK9	-0.227819	-0.522155108901413	0.5	-0.520135	1	0.276836
HMG_1	DRAK2	0.916707	0.70170892734005	0.999075782368011	0.737117	1	2.06725e-09
HMG_1	PDE4D	0.420518	-0.3	0.710969465879997	-1	0.711638	0.168555
HMG_1	TYK2	0.256072	-0.102348175401645	0.635041700135828	-0.112757	0.612286	0.184023
HMG_1	EOTAXIN	-0.35552	-0.674658533480493	-0.0151068453881787	-0.656175	-0.0115159	0.0448047
HMG_1	COAGULATION_FACTOR_IXAB	0.197479	-0.180386893915226	0.9	-0.177339	1	0.253633
HMG_1	B7_2	-0.0162099	-0.32000881065063	0.6	-0.315407	1	0.926523
HMG_1	CALGRANULIN_B	0.66447	0.419262892241717	1	0.426128	1	8.04503e-06
HMG_1	CASPASE_10	-0.0774048	-0.7	0.239149907200707	-1	0.235073	0.65582
HMG_1	OMD	-0.127741	-0.392028333799705	0.5	-0.394749	1	0.454727
HMG_1	SEMAPHORIN_3E	-0.142873	-0.419147305901769	0.293621372917418	-0.421401	0.262849	0.40832
HMG_1	FAS__SOLUBLE	-0.585559	-1	-0.236691971836179	-1	-0.220346	0.00461907
HMG_1	SLEPTIN_R	0.396884	0.0801376060729291	0.8	0.0871091	1	0.0138672
HMG_1	SHPS1	-0.252431	-0.552189694194672	0.0523087196558265	-0.54724	0.0372491	0.0912109
HMG_1	CNDP1	0.0466229	-0.283944663088643	0.364526742476999	-0.264206	0.371565	0.77957
HMG_1	COLEC12	0.357536	0.0576546747798159	0.676699190676801	0.0744991	0.693861	0.0138672
HMG_1	CYTN	-0.0351588	-0.32000881065063	0.6	-0.315407	1	0.833711
HMG_1	FICOLIN_3	0.460317	0.152620837962938	1	0.161377	1	0.00588102
HMG_1	H6ST1	-0.0189227	-0.37307102988054	0.6	-0.366188	1	0.926523
HMG_1	RBP	0.239497	-0.189728412073865	0.529610461915677	-0.155532	0.530572	0.191758
HMG_1	RGMA	-0.14286	-0.468801603650298	0.371563597598506	-0.461684	0.446506	0.485664
HMG_1	SICAM_2	0.352938	-0.0323750816133793	0.68199434374223	-0.042959	0.669253	0.0757422
HMG_1	SLAF7	-0.0226132	-0.32000881065063	0.6	-0.315407	1	0.895586
HMG_1	CATHEPSIN_D	0.0122341	-0.7	0.363436523496316	-1	0.359018	0.949727
HMG_1	EGF	-0.148319	-0.487046259186603	0.277531749018537	-0.481694	0.29025	0.462461
HMG_1	BFGF_R	0.0230709	-0.6	0.303828808133491	-1	0.310839	0.887852
HMG_1	CRIPTO	-0.21958	-0.556977042760185	0.5	-0.548925	1	0.35418
HMG_1	EPO	-0.0302008	-0.373071029880541	0.6	-0.366188	1	0.880117
HMG_1	IL_9	-0.664629	-1	-0.341719853491421	-0.913385	-0.271742	0.0013805
HMG_1	NG36	0.0145027	-0.7	0.363436523496316	-1	0.359018	0.941992
HMG_1	X_3HAO	-0.407214	-0.689358084476228	0.2	-0.690616	1	0.238164
HMG_1	TNF_A	-0.441165	-0.689358084476228	0.2	-0.690616	1	0.0757422
HMG_1	CREL1	-0.101181	-0.364176398536348	0.4	-0.355501	1	0.524336
HMG_1	LECTIN__MANNOSE_2	-0.0292144	-0.373071029880541	0.6	-0.366188	1	0.887852
HMG_1	LRP1B	0.00607499	-0.7	0.363436523496316	-1	0.359018	0.97293
HMG_1	MYPC1	0.158455	-0.187630623301697	0.599969006330653	-0.185461	0.608421	0.416055
HMG_1	CATHEPSIN_H	-0.0628451	-0.7	0.218430507231188	-1	0.217036	0.702227
HMG_1	ROR1	-0.254891	-0.594421114742213	0.145102262349495	-0.581535	0.156643	0.207227
HMG_1	FBLN3	-0.305253	-0.650500488556335	0.4	-0.64367	1	0.300039
HMG_1	MMP_8	-0.0499393	-0.368375839251038	0.278852973054582	-0.352917	0.278714	0.764102
HMG_1	FAM3B	-0.236543	-0.485413639630293	0.4	-0.484515	1	0.176289
HMG_1	IFN_A_B_R1	-0.00242434	-0.348782497906963	0.6	-0.339414	1	0.988398
HMG_1	HMGN1	0.139302	-0.5	0.393019405482449	-0.262737	0.405715	0.400586
HMG_1	UB2G2	0.213503	-0.5	0.512209976784883	-1	0.511051	0.315508
HMG_1	QORL1	0.184839	-0.180386893915226	0.9	-0.177339	1	0.307773
HMG_1	PEDF	0.0908459	-0.251632342475811	0.7	-0.245498	1	0.60168
HMG_1	CATF	-0.0511289	-0.381539258037342	0.312824839615009	-0.367994	0.320094	0.771836
HMG_1	PLXB2	0.134367	-0.8	0.429107410955235	-1	0.426611	0.470195
OPG	OPG	1	0.666260892752647	1	0.698709	1	8.07844e-08
OPG	B_ENDORPHIN	0.328179	-0.6	0.659163633797341	-1	0.654216	0.207227
OPG	FACTOR_I	0.226964	-0.5	0.507303783936827	-1	0.520683	0.269102
OPG	IGFBP_3	0.0918309	-0.277629609479702	0.9	-0.272652	1	0.632617
OPG	MYELOPEROXIDASE	-0.0738197	-0.9	0.236204023484105	-1	0.22893	0.671289
OPG	ANGIOPOIETIN_2	0.114428	-0.8	0.483522882433421	-1	0.482528	0.624883
OPG	EPHRIN_A4	-0.0385935	-0.406226208673543	0.8	-0.409711	1	0.864648
OPG	GP130__SOLUBLE	-0.049631	-0.435845297024103	0.426749795352286	-0.412022	0.555494	0.825977
OPG	HPV_E7_TYPE18	0.945662	0.666260892752647	1	0.698709	1	8.07844e-08
OPG	IL_1_R_ACP	0.27092	-0.106969244665047	1	-0.108594	1	0.176289
OPG	MACROPHAGE_MANNOSE_RECEPT	-0.097164	-0.9	0.269105098683769	-1	0.267	0.617148
OPG	M_CSF_R	-0.19531	-0.9	0.169459903860382	-1	0.16784	0.276836
OPG	P_CADHERIN	0.505428	-0.3	0.830611395759375	-1	0.819905	0.238164
OPG	SUPAR	0.0956744	-0.254160055197999	0.7	-0.248207	1	0.586211
OPG	TRKC	-0.00622852	-0.373249939274516	0.9	-0.369164	1	0.97293
OPG	BCMA	0.00740585	-0.7	0.34777455306578	-1	0.341037	0.965195
OPG	CK_MM	0.0124429	-0.8	0.381577747008811	-1	0.381951	0.957461
OPG	ERBB1	0.279544	-0.106969244665047	1	-0.108594	1	0.137617
OPG	MIA	-0.322887	-0.596193132822213	0.3	-0.603842	1	0.191758
OPG	PROTEIN_S	-0.0412571	-0.406226208673543	0.8	-0.409711	1	0.856914
OPG	TECK	-0.121056	-0.496188532730719	0.6	-0.49817	1	0.617148
OPG	TNFSF18	0.528663	-0.3	0.830611395759375	-1	0.819905	0.153086
OPG	CNTFR_ALPHA	-0.152526	-0.573527057577346	0.266809345168485	-0.52958	0.319515	0.501133
OPG	EMAP_2	0.225376	-0.5	0.540489059855716	-1	0.541068	0.307773
OPG	MICA	-0.111567	-0.413994656944812	0.5	-0.411343	1	0.555273
OPG	SIGLEC_6	0.0577	-0.302117789425726	0.597300475360321	-0.302352	1	0.787305
OPG	SIGLEC_7	-0.0396084	-0.345015168958859	0.6	-0.334558	1	0.825977
OPG	APO_A_I	-0.0388754	-0.373249939274516	0.9	-0.369164	1	0.84918
OPG	GDF_11_8	-0.151317	-0.566433465187037	0.273489148314295	-0.524636	0.331745	0.508867
OPG	HEMOPEXIN	-0.360208	-1	-0.0781466987654986	-1	-0.0732351	0.0138672
OPG	IL_16	0.158602	-0.167551378756237	0.580280354380067	-0.164758	0.559778	0.377383
OPG	LACTOFERRIN	0.0377257	-0.7	0.34777455306578	-1	0.341037	0.841445
OPG	LAG_1	0.110304	-0.6	0.454693698547746	-1	0.449441	0.60168
OPG	LD78_BETA	0.244299	-0.159686337375185	0.545636783011788	-0.143158	0.548401	0.191758
OPG	APO_B	-0.0755487	-1	0.283689208098539	-0.622691	0.299069	0.733164
OPG	CADHERIN_5	0.164214	-0.157877653951556	0.9	-0.152362	1	0.35418
OPG	EDA	0.409585	-0.6	0.747518348755737	-1	0.739244	0.222695
OPG	HAI_1	0.250295	-0.0727629755580391	0.571956977077863	-0.0614513	0.562194	0.122148
OPG	KALLIKREIN_11	-0.192324	-1	0.195890902507355	-1	0.210428	0.361914
OPG	KALLIKREIN_8	-0.0329775	-0.406226208673543	0.8	-0.409711	1	0.887852
OPG	LIPOCALIN_2	-0.105051	-0.47304566367483	0.7	-0.464067	1	0.640352
OPG	MET	0.156153	-0.159415781915963	0.539013887193433	-0.151015	0.519247	0.35418
OPG	SFRP_3	0.27592	-0.0848183945285152	1	-0.0812878	1	0.10668
OPG	SPINT2	-0.225609	-0.602646840265482	0.6	-0.598276	1	0.392852
OPG	STIE_1	0.0991035	-0.277629609479701	0.9	-0.272652	1	0.60168
OPG	C5A	0.163239	-0.176520008465848	0.8	-0.17396	1	0.385117
OPG	KARYOPHERIN_A2	0.207737	-0.7	0.569495388495406	-1	0.567245	0.40832
OPG	A1_ANTICHYMOTRYPSIN	0.22815	-0.7	0.569495388495406	-1	0.567245	0.330977
OPG	C7	0.374087	0.00113437261002337	1	-0.00781967	1	0.0525391
OPG	CCL28	-0.11967	-0.496188532730719	0.6	-0.49817	1	0.617148
OPG	HCC_1	0.0669928	-0.238993116957229	0.7	-0.234098	1	0.694492
OPG	MPIF_1	0.0559674	-0.286001215541844	0.499000293474088	-0.27683	0.552005	0.771836
OPG	SRANKL	0.692852	0.318737691855013	1	0.297539	1	0.00248518
OPG	APO_E3	0.136393	-0.409113471674938	0.49271006808172	-0.3883	0.494183	0.547539
OPG	FACTOR_D	-0.0401726	-0.406226208673543	0.8	-0.409711	1	0.856914
OPG	GROWTH_HORMONE_RECEPTOR	0.485359	0.106018646233035	1	0.0903371	1	0.0216016
OPG	PROPERDIN	0.169755	-0.209561481335768	1	-0.214176	1	0.423789
OPG	PROTEIN_C	0.00100005	-0.7	0.361574227142139	-1	0.356179	0.996133
OPG	SCGF_BETA	-0.325676	-0.617067310776208	0.4	-0.617028	1	0.191758
OPG	VCAM_1	0.0718736	-0.277629609479702	0.9	-0.272652	1	0.709961
OPG	CD36_ANTIGEN	0.128688	-0.9	0.421180041927994	-1	0.417274	0.485664
OPG	CONTACTIN_1	-0.195829	-0.9	0.15528754692329	-1	0.149345	0.23043
OPG	EDAR	-0.301103	-0.684217752582787	0.5	-0.677997	1	0.346445
OPG	ESAM	-0.141286	-0.507603446538345	0.393660602759973	-0.49817	1	0.539805
OPG	GRO_A	-0.11123	-0.47304566367483	0.7	-0.464067	1	0.617148
OPG	HISTONE_H1_2	-0.0797867	-0.7	0.25108219754839	-1	0.244754	0.65582
OPG	IL_1_SRI	0.0296119	-0.7	0.361574227142139	-1	0.356179	0.880117
OPG	IL_17_SR	-0.351127	-0.677496571100429	-0.0384888530918824	-0.652447	-0.0287702	0.0293359
OPG	IL_1RRP2	-0.267819	-0.770467373695432	0.113688993631314	-0.655062	0.180824	0.245898
OPG	LSAMP	-0.0502226	-0.405351047894475	0.355598617342173	-0.40014	0.360331	0.802773
OPG	MBL	-0.189579	-0.8	0.143428442971448	-1	0.135916	0.214961
OPG	PD_L2	-0.18015	-0.8	0.143428442971448	-1	0.135916	0.261367
OPG	SIGLEC_9	0.172554	-0.11567335948385	0.8	-0.112579	1	0.184023
OPG	TGF_B_R_III	-0.164699	-0.8	0.143428442971448	-1	0.135916	0.330977
OPG	A2_ANTIPLASMIN	0.294105	-0.106969244665047	1	-0.108594	1	0.122148
OPG	CALPASTATIN	-0.396369	-1	-0.00463713716400616	-1	0.014299	0.0602734
OPG	CK_B_8_1	0.15342	-0.186763499457937	0.50563266874206	-0.189745	0.504795	0.400586
OPG	DC_SIGN	-0.0451827	-0.352383174790735	0.389153635445113	-0.335671	0.471772	0.795039
OPG	DC_SIGNR	0.516215	-0.3	0.830611395759375	-1	0.819905	0.199492
OPG	IL_19	0.19799	-0.209561481335768	1	-0.214176	1	0.323242
OPG	I_TAC	0.0292663	-0.7	0.34777455306578	-1	0.341037	0.872383
OPG	MIP_1A	-0.180948	-0.9	0.169459903860382	-1	0.16784	0.338711
OPG	MRC2	-0.0933423	-0.7	0.25108219754839	-1	0.244754	0.593945
OPG	PARC	-0.198987	-0.9	0.169459903860382	-1	0.16784	0.261367
OPG	RESISTIN	0.0246012	-0.7	0.329184861287688	-1	0.323904	0.887852
OPG	TRYPSIN	0.0970279	-0.297870957512837	0.8	-0.302352	1	0.640352
OPG	VWF	-0.0708033	-0.695020163328058	0.286975496296726	-0.530819	0.31808	0.748633
OPG	HAPTOGLOBIN__MIXED_TYPE	0.270933	-0.0461774792952467	1	-0.0424023	1	0.0834766
OPG	BAFF	0.347555	-0.0984159123685812	0.686451537993421	-0.13387	0.676517	0.129883
OPG	C9	0.209804	-0.7	0.569495388495406	-1	0.567245	0.400586
OPG	CATHEPSIN_B	-0.199348	-1	0.195890902507355	-1	0.210428	0.330977
OPG	IGM	-0.270441	-1	0.0523840620840429	-1	0.0506797	0.114414
OPG	IL_18_BPA	-0.168282	-1	0.195890902507355	-0.64196	0.224484	0.446992
OPG	LBP	0.113049	-0.6	0.439234099267503	-1	0.434755	0.578477
OPG	COAGULATION_FACTOR_XA	0.184116	-0.157877653951556	0.9	-0.152362	1	0.269102
OPG	TIG2	-0.191451	-0.9	0.169459903860382	-1	0.16784	0.292305
OPG	TNF_SR_II	-0.163364	-0.700095480526393	0.206959746890039	-0.589694	0.246921	0.462461
OPG	SIGLEC_3	-0.253068	-0.580367372223221	0.115720177486933	-0.559295	0.145931	0.184023
OPG	IDUA	0.033981	-0.7	0.34777455306578	-1	0.341037	0.856914
OPG	AMYLOID_PRECURSOR_PROTEIN	0.0535391	-0.326410021934507	0.496016138799288	-0.314387	0.538083	0.802773
OPG	ASAHL	-0.246563	-0.513790443145506	0.317988525179863	-0.518115	0.292124	0.191758
OPG	ATS13	0.187158	-0.209561481335768	1	-0.214176	1	0.361914
OPG	CARBONIC_ANHYDRASE_IV	0.967125	0.666260892752647	1	0.698709	1	8.07844e-08
OPG	CATHEPSIN_A	-0.183877	-1	0.195890902507355	-1	0.210428	0.392852
OPG	CATHEPSIN_S	0.267391	-0.106969244665047	1	-0.108594	1	0.184023
OPG	COAGULATION_FACTOR_VII	-0.000473889	-0.373249939274516	0.9	-0.369164	1	0.996133
OPG	C2	0.0132687	-0.7	0.361574227142139	-1	0.356179	0.949727
OPG	GRANULYSIN	-0.22389	-0.541437228136929	0.6	-0.53336	1	0.315508
OPG	HPLN1	0.114275	-0.8	0.483522882433421	-1	0.482528	0.624883
OPG	IDS	-0.0765592	-1	0.283689208098539	-0.707357	0.295358	0.72543
OPG	KALLIKREIN_12	0.252324	-0.157070910024352	0.65628877636046	-0.163087	0.629658	0.245898
OPG	LYVE1	-0.129819	-0.47304566367483	0.7	-0.464067	1	0.539805
OPG	ASAH2	-0.0195148	-0.346596342049682	0.6	-0.338764	1	0.918789
OPG	NIDOGEN	0.104481	-0.9	0.421180041927994	-1	0.417274	0.593945
OPG	PIGR	-0.117145	-0.47304566367483	0.7	-0.464067	1	0.593945
OPG	SEMAPHORIN_3A	-0.0873844	-1	0.283689208098539	-1	0.294811	0.686758
OPG	WFKN2	-0.29274	-1	0.0523840620840429	-1	0.0506797	0.0834766
OPG	BGH3	-0.0636751	-0.530765559554609	0.315875914683926	-0.474254	0.353742	0.771836
OPG	C1R	0.262202	-0.106969244665047	1	-0.113923	0.738423	0.207227
OPG	CD109	0.000745968	-0.8	0.381577747008811	-1	0.381951	0.996133
OPG	CD23	-0.0301699	-0.373249939274516	0.9	-0.369164	1	0.880117
OPG	CD48	-0.123257	-0.496188532730719	0.6	-0.49817	1	0.609414
OPG	CD5L	-0.329067	-0.647078157026281	0.4	-0.642601	1	0.199492
OPG	CNTN2	0.0448447	-0.35397698377472	0.396293169308373	-0.32981	0.411472	0.818242
OPG	CONTACTIN_4	0.174578	-0.142834048696019	0.8	-0.134078	1	0.269102
OPG	CONTACTIN_5	0.0365559	-0.480378370967367	0.392455556480906	-0.417345	0.407615	0.864648
OPG	CYTF	-0.169256	-0.9	0.169459903860382	-0.611752	0.177267	0.385117
OPG	CYSTATIN_M	-0.164538	-0.761110302361674	0.200474358529803	-0.599384	0.241196	0.462461
OPG	FCG2A	0.177176	-0.122582437872312	0.7	-0.116348	1	0.191758
OPG	FCG2B	0.116111	-0.7	0.408163272185489	-1	0.405429	0.524336
OPG	FCG3B	-0.422225	-0.697855173749979	0.2	-0.70435	1	0.168555
OPG	FCN2	0.54337	0.124452742559074	0.789992696160065	0.0636999	0.781578	0.0448047
OPG	GFRA_1	0.0341752	-0.574202059996257	0.385667898865005	-0.447392	0.397884	0.872383
OPG	HEPARIN_COFACTOR_II	0.0328779	-0.8	0.310592249426781	-1	0.316281	0.84918
OPG	LRIG3	0.393357	0.0203084799695134	1	0.0200636	1	0.0370703
OPG	MATN2	-0.0948093	-0.9	0.269105098683769	-1	0.267	0.624883
OPG	RGMB	-0.478578	-1	-0.10559577940206	-0.885193	-0.0669418	0.0293359
OPG	RGM_C	-0.135251	-0.496188532730719	0.6	-0.49817	1	0.563008
OPG	TFPI	0.112904	-0.8	0.483522882433421	-1	0.482528	0.632617
OPG	TSP4	-0.344444	-0.684217752582788	0.5	-0.677997	1	0.191758
OPG	AMINOACYLASE_1	0.329607	-0.5	0.634224552880259	-1	0.628874	0.168555
OPG	CARBONIC_ANHYDRASE_6	-0.305688	-0.596193132822213	0.3	-0.603842	1	0.276836
OPG	CDK5_P35	0.847646	0.53723656146312	1	0.538803	1	5.87518e-05
OPG	CATHEPSIN_V	-0.0434401	-0.406226208673543	0.8	-0.409711	1	0.84918
OPG	DKK_4	-0.0495751	-0.371133623727529	0.314634540889373	-0.35281	0.336374	0.77957
OPG	ECM1	0.103742	-0.6	0.454693698547746	-1	0.449441	0.632617
OPG	FETUB	0.081427	-0.234412199091091	0.7	-0.227883	1	0.617148
OPG	KALLIKREIN_7	-0.167069	-1	0.195890902507355	-0.625361	0.229667	0.446992
OPG	PAK3	0.916159	0.666260892752647	1	0.698709	1	8.07844e-08
OPG	PK3CG	0.886565	0.53723656146312	1	0.538803	1	5.87518e-05
OPG	TPSB2	0.349827	0.00647880998749154	0.67791730900163	-0.0202646	0.651534	0.0602734
OPG	CAMK1D	0.402562	-0.6	0.747518348755737	-1	0.739244	0.245898
OPG	CD30_LIGAND	0.124485	-0.6	0.454693698547746	-1	0.449441	0.547539
OPG	EPHA1	-0.00490635	-0.373249939274516	0.9	-0.369164	1	0.980664
OPG	GRANZYME_A	0.0200276	-0.7	0.361574227142139	-1	0.356179	0.918789
OPG	IL_18_RA	0.0885517	-0.277629609479701	0.9	-0.272652	1	0.640352
OPG	IR	0.119672	-0.6	0.439234099267503	-1	0.434755	0.547539
OPG	KALLISTATIN	0.0375933	-0.445092358919793	0.371123853623193	-0.392335	0.375607	0.84918
OPG	PDGF_RB	-0.0361049	-0.323984383317388	0.6	-0.320567	1	0.833711
OPG	PGCB	-0.148648	-0.550778592573129	0.288230828069744	-0.514438	0.36593	0.516602
OPG	SE_SELECTIN	0.0990058	-0.234412199091091	0.7	-0.227883	1	0.539805
OPG	THROMBOSPONDIN_1	0.057668	-0.302304616904902	0.596427323358118	-0.302352	1	0.787305
OPG	ANGIOTENSINOGEN	0.219612	-0.7	0.569495388495406	-1	0.567245	0.361914
OPG	GCP_2	-0.180315	-1	0.195890902507355	-1	0.210428	0.400586
OPG	MDC	-0.0244518	-0.373249939274516	0.9	-0.369164	1	0.90332
OPG	MIP_5	-0.119794	-0.401196331588714	0.6	-0.401395	1	0.501133
OPG	PROTEINASE_3	0.0378658	-0.437740352743881	0.372069814084394	-0.388931	0.37675	0.84918
OPG	TAFI	-0.133627	-0.425857057387796	0.5	-0.424766	1	0.470195
OPG	TARC	-0.071244	-0.9	0.269105098683769	-1	0.267	0.717695
OPG	TGF_B3	0.0680643	-0.297870957512837	0.8	-0.302352	1	0.748633
OPG	TSH	0.102573	-0.6	0.454693698547746	-1	0.449441	0.632617
OPG	DKK1	-0.0720474	-0.7	0.25108219754839	-1	0.244754	0.686758
OPG	ADIPONECTIN	-0.373985	-1	-0.00463713716400616	-0.76618	0.0440741	0.0834766
OPG	A2_HS_GLYCOPROTEIN	0.0178483	-0.8	0.381577747008811	-1	0.381951	0.934258
OPG	ARYLSULFATASE_A	-0.32838	-0.647078157026281	0.4	-0.642601	1	0.207227
OPG	BMP10	0.0423499	-0.39173473708357	0.421081293928498	-0.370012	0.435604	0.841445
OPG	CAMK1	0.132497	-0.8	0.483522882433421	-1	0.482528	0.555273
OPG	CHITOTRIOSIDASE_1	0.0424928	-0.390900317647266	0.422038467501684	-0.36909	0.436396	0.841445
OPG	CHL1	-0.174758	-0.9	0.169459903860382	-1	0.16784	0.361914
OPG	ENDOTHELIN_CONVERTING_1	-0.0411356	-0.359326362901302	0.380606282194165	-0.348402	0.392181	0.818242
OPG	FCN1	0.335074	-0.6	0.610111938963434	-1	0.612377	0.129883
OPG	GNS	0.0807033	-0.277629609479702	0.9	-0.272652	1	0.671289
OPG	HGFA	-0.245791	-0.525011918844796	0.115979752024115	-0.519971	0.11925	0.153086
OPG	LGMN	0.103154	-0.8	0.483522882433421	-1	0.482528	0.663555
OPG	MP2K2	-0.580941	-1	-0.240367185816501	-1	-0.225646	0.00414041
OPG	NID2	0.0962019	-0.254160055197999	0.7	-0.248207	1	0.586211
OPG	OLR1	0.142044	-0.281671122777292	0.479214180023342	-0.281839	0.473538	0.47793
OPG	RAP	-0.115596	-0.450349458327116	0.5	-0.442303	1	0.578477
OPG	VEGF_SR2	0.20456	-0.5	0.507303783936827	-1	0.520683	0.369648
OPG	COMPLEMENT_FACTOR_H_5	-0.105092	-0.450349458327116	0.5	-0.442303	1	0.617148
OPG	IGF_II_RECEPTOR	0.23807	-0.0865799440068412	0.522767676035465	-0.0945928	0.514592	0.145352
OPG	KALLIKREIN_14	0.790056	0.428952659784096	1	0.414214	1	0.000559701
OPG	ANGIOSTATIN	-0.012115	-0.406226208673543	0.8	-0.409711	1	0.957461
OPG	P27KIP1	-0.0353251	-0.406226208673543	0.8	-0.409711	1	0.872383
OPG	PYY	0.559853	0.195223647609806	0.916769947406575	0.0934907	0.844737	0.0293359
OPG	STX1A	0.266713	-0.106969244665047	1	-0.108594	1	0.191758
OPG	STIE_2	-0.033013	-0.406226208673543	0.8	-0.409711	1	0.880117
OPG	CARBONIC_ANHYDRASE_III	-0.333482	-0.684217752582788	0.5	-0.677997	1	0.23043
OPG	CYSTATIN_S	-0.511295	-0.850520131665551	0.3	-0.831396	1	0.222695
OPG	CYTD	-0.0592117	-0.487511840929332	0.289794025307916	-0.454379	0.301348	0.764102
OPG	PPAC	0.0334231	-0.7	0.34777455306578	-1	0.341037	0.856914
OPG	NAGK	-0.261138	-0.684251447326335	0.155045327037233	-0.625975	0.235562	0.269102
OPG	SRAGE	0.211911	-0.5	0.507303783936827	-1	0.520683	0.338711
OPG	BPI	-0.0389762	-0.406226208673543	0.8	-0.409711	1	0.864648
OPG	C6	0.795512	0.428952659784096	1	0.414214	1	0.000559701
OPG	IGE	-0.182284	-1	0.195890902507355	-1	0.210428	0.392852
OPG	IL_17E	0.16626	-0.142834048696019	0.8	-0.134078	1	0.307773
OPG	IL_6_SRA	-0.245368	-0.548593224291319	0.238230346696006	-0.53336	1	0.222695
OPG	NEUROTROPHIN_3	0.0216265	-0.8	0.381577747008811	-1	0.381951	0.918789
OPG	PAPP_A	-0.505017	-0.788311306272719	0.2	-0.787844	1	0.261367
OPG	PLASMINOGEN	-0.0524772	-0.419449768067283	0.281662157880819	-0.407487	0.2836	0.771836
OPG	PREKALLIKREIN	0.0677603	-0.212042895874625	0.6	-0.212625	1	0.663555
OPG	ALPHA_1_ANTICHYMOTRYPSIN	-0.297716	-0.9	0.071331608569426	-1	0.0720728	0.0989453
OPG	P_SELECTIN	0.295554	-0.0461774792952467	1	-0.0424023	1	0.0834766
OPG	TENASCIN	0.0727344	-0.234412199091091	0.7	-0.227883	1	0.65582
OPG	FACTOR_H	-0.181234	-1	0.195890902507355	-1	0.210428	0.400586
OPG	MMP_2	-0.238619	-0.541437228136929	0.6	-0.53336	1	0.253633
OPG	TRANSFERRIN	0.253677	-0.149523277857911	0.668030590321464	-0.155086	0.637802	0.238164
OPG	HISTONE_H2A_Z	-0.264102	-0.693736984872758	0.0849833343050734	-0.635458	0.103031	0.176289
OPG	IGF_I_SR	-0.145732	-0.533682341427819	0.314038357779817	-0.504238	0.430556	0.524336
OPG	IL_1_R4	-0.0399837	-0.373249939274516	0.9	-0.369164	1	0.841445
OPG	NCAM_L1	0.0745482	-0.297870957512837	0.8	-0.302352	1	0.72543
OPG	SPONDIN_1	-0.348535	-0.690198699939019	0.210480068030376	-0.677997	1	0.176289
OPG	CYTT	-0.0258771	-0.346596342049682	0.6	-0.338764	1	0.887852
OPG	SAA	0.0960098	-0.234412199091091	0.7	-0.227883	1	0.555273
OPG	SICAM_1	0.281241	-0.0461774792952466	1	-0.0424023	1	0.0834766
OPG	MSP	0.0161048	-0.7	0.329184861287688	-1	0.323904	0.926523
OPG	SP_D	-0.173673	-0.9	0.169459903860382	-1	0.16784	0.369648
OPG	COLLECTIN_KIDNEY_1	-0.00897041	-0.346596342049682	0.6	-0.338764	1	0.965195
OPG	ENPP7	0.188811	-0.157877653951556	0.9	-0.152362	1	0.245898
OPG	ENTP5	0.199225	-0.176520008465848	0.8	-0.17396	1	0.238164
OPG	FCRL3	0.38897	0.00113437261002344	1	-0.00781967	1	0.0525391
OPG	MFGM	0.200599	-0.7	0.569495388495406	-1	0.567245	0.431523
OPG	PCSK7	0.316495	-0.5	0.634224552880259	-1	0.628874	0.222695
OPG	SPARCL1	-0.155101	-0.494386369711743	0.197949045615764	-0.486691	0.212833	0.40832
OPG	ST4S6	0.277771	-0.106969244665047	1	-0.108594	1	0.145352
OPG	TGM3	-0.478841	-1	-0.10559577940206	-0.890065	-0.0681845	0.0293359
OPG	TROPOMYOSIN_2	0.920305	0.705146387772412	1	0.732212	1	3.48868e-09
OPG	ZAP70	0.800751	0.2	0.981118575236223	-1	0.963025	0.23043
OPG	C1_ESTERASE_INHIBITOR	0.209523	-0.7	0.569495388495406	-1	0.567245	0.400586
OPG	C4	-0.00777693	-0.346596342049682	0.6	-0.338764	1	0.965195
OPG	C5B__6_COMPLEX	0.296721	-0.106969244665047	1	-0.108594	1	0.122148
OPG	IL_5_RA	-0.102275	-0.425857057387795	0.5	-0.424766	1	0.609414
OPG	KININOGEN__HMW	0.0555977	-0.314391753555358	0.539937198812122	-0.306508	0.593493	0.795039
OPG	NCAM_120	-0.175762	-0.9	0.169459903860382	-1	0.16784	0.35418
OPG	SCGF_ALPHA	-0.278358	-1	0.037253908151848	-1	0.0313016	0.0680078
OPG	BST1	0.0850248	-0.196965712380485	0.7	-0.19883	1	0.555273
OPG	CDON	0.306427	-0.5	0.634224552880259	-1	0.628874	0.261367
OPG	CLUSTERIN	-0.058331	-0.479462216431609	0.292868827244981	-0.447387	0.305805	0.771836
OPG	EMR2	-0.0513233	-0.415411877859553	0.345509410039412	-0.40535	0.350802	0.795039
OPG	FUCOSYLTRANSFERASE_3	-0.289138	-0.9	0.071331608569426	-1	0.0720728	0.0989453
OPG	FUT5	-0.0947454	-0.9	0.236204023484105	-1	0.22893	0.570742
OPG	HDGR2	-0.501313	-0.850520131665551	0.3	-0.831396	1	0.253633
OPG	IL_34	0.89708	0.53723656146312	1	0.538803	1	5.87518e-05
OPG	KYNU	0.564693	0.236463792771794	1	0.220915	0.888431	0.00348026
OPG	PLXC1	-0.145096	-0.529952744532346	0.325425300322711	-0.502123	0.456336	0.53207
OPG	SLIK5	-0.228301	-0.541437228136929	0.6	-0.53336	1	0.292305
OPG	PH	0.0141752	-0.7	0.361574227142139	-1	0.356179	0.941992
OPG	APO_D	0.927052	0.705146387772412	1	0.732212	1	3.48868e-09
OPG	AFAMIN	0.119694	-0.6	0.439234099267503	-1	0.434755	0.547539
OPG	GELSOLIN	-0.393744	-1	-0.0486627963166534	-1	-0.0519895	0.0293359
OPG	C34_GP41_HIV_FRAGMENT	0.0853994	-0.234412199091091	0.7	-0.227883	1	0.60168
OPG	PERL	0.111737	-0.9	0.421180041927994	-1	0.417274	0.563008
OPG	ITI_HEAVY_CHAIN_H4	-0.172998	-0.9	0.169459903860382	-1	0.16784	0.369648
OPG	TXD12	-0.0832526	-0.9	0.213392203098778	-1	0.212059	0.593945
OPG	SL_SELECTIN	-0.0439576	-0.406226208673543	0.8	-0.409711	1	0.841445
OPG	TRKB	0.0770924	-0.277629609479702	0.9	-0.272652	1	0.686758
OPG	ANGIOGENIN	-0.190096	-0.9	0.15528754692329	-1	0.149345	0.253633
OPG	COAGULATION_FACTOR_IX	0.108993	-0.8	0.483522882433421	-1	0.482528	0.640352
OPG	COAGULATION_FACTOR_X	0.156081	-0.176897522434304	0.543966404137904	-0.176169	0.527687	0.392852
OPG	COAGULATION_FACTOR_V	0.180603	-0.209561481335768	1	-0.214176	1	0.385117
OPG	ENDOGLIN	0.230972	-0.5	0.507303783936827	-1	0.520683	0.253633
OPG	HCC_4	-0.045348	-0.334298929092944	0.296491393627884	-0.329733	0.297377	0.77957
OPG	MIP_3B	0.0594771	-0.297870957512837	0.8	-0.302352	1	0.77957
OPG	MIS	0.216284	-0.4	0.469888403851715	-1	0.461898	0.207227
OPG	STANNIOCALCIN_1	0.0722695	-0.277629609479701	0.9	-0.272652	1	0.709961
OPG	ANNEXIN_I	-0.241207	-0.541437228136929	0.6	-0.53336	1	0.238164
OPG	ANNEXIN_II	-0.242736	-0.602646840265483	0.6	-0.598276	1	0.330977
OPG	ARTS1	-0.153598	-0.480419455289993	0.191453931119304	-0.477069	0.184884	0.377383
OPG	CARBONIC_ANHYDRASE_I	-0.00703638	-0.406226208673543	0.8	-0.409711	1	0.97293
OPG	CATZ	-0.31485	-0.647078157026281	0.4	-0.642601	1	0.253633
OPG	DERM	-0.2021	-0.51173090096346	0.4	-0.517034	1	0.392852
OPG	ELAFIN	-0.281309	-0.9	0.071331608569426	-1	0.0720728	0.10668
OPG	ERP29	-0.0711688	-0.738747201356122	0.285972722760064	-0.534986	0.316509	0.748633
OPG	FIBRINOGEN_G_CHAIN_DIMER	-0.0496459	-0.435925687468108	0.426471996999801	-0.412073	0.554401	0.825977
OPG	GP1BA	-0.26327	-0.601035241736165	0.0592641949461415	-0.609237	0.0501555	0.114414
OPG	GPC5	0.141894	-0.320810484037916	0.519138211720728	-0.316836	0.515687	0.524336
OPG	GRN	0.175323	-0.157877653951556	0.9	-0.152362	1	0.307773
OPG	HRG	0.0284946	-0.8	0.381577747008811	-1	0.381951	0.895586
OPG	LG3BP	0.0262372	-0.7	0.34777455306578	-1	0.341037	0.887852
OPG	MN_SOD	0.259956	-0.0622664074280031	1	-0.0543073	1	0.122148
OPG	PAFAH	0.373879	0.0203084799695134	1	0.0200636	1	0.0370703
OPG	SCD163	-0.289431	-1	0.037253908151848	-1	0.0313016	0.0680078
OPG	SEPR	0.174751	-0.176520008465848	0.8	-0.17396	1	0.338711
OPG	TRYPSIN_2	0.137237	-0.390986191070625	0.495065762669832	-0.372923	0.497228	0.539805
OPG	TSG_6	-0.0902984	-0.7	0.25108219754839	-1	0.244754	0.609414
OPG	CLM6	-0.0725618	-0.9	0.269105098683769	-1	0.267	0.709961
OPG	IL_22BP	-0.18352	-1	0.195890902507355	-1	0.210428	0.392852
OPG	IL_23_R	0.0512765	-0.339619566575927	0.480863295403647	-0.323671	0.50509	0.810508
OPG	ILT_2	0.169316	-0.11567335948385	0.8	-0.112579	1	0.199492
OPG	ILT_4	-0.0643764	-0.7	0.25108219754839	-1	0.244754	0.717695
OPG	JAG1	-0.111064	-0.450349458327116	0.5	-0.442303	1	0.593945
OPG	LAG_3	-0.177442	-1	0.195890902507355	-1	0.210428	0.416055
OPG	MICB	-0.241014	-0.560963650775894	0.5	-0.552537	1	0.269102
OPG	NOGO_RECEPTOR	0.012467	-0.8	0.310592249426781	-1	0.316281	0.941992
OPG	NOTCH_3	-0.280034	-1	0.0523840620840429	-1	0.0506797	0.0834766
OPG	NR_CAM	-0.0404843	-0.406226208673543	0.8	-0.409711	1	0.856914
OPG	NRX3B	-0.271229	-0.878272630487857	0.0967569546757538	-0.674365	0.160273	0.23043
OPG	SEM6B	0.238216	-0.296179163335527	0.548204680095494	-0.247364	0.551287	0.253633
OPG	SICAM_5	0.00665631	-0.7	0.34777455306578	-1	0.341037	0.97293
OPG	SIG14	-0.126067	-0.450349458327116	0.5	-0.442303	1	0.53207
OPG	SLAF6	-0.23353	-0.602646840265482	0.6	-0.598276	1	0.369648
OPG	SREC_I	-0.224035	-0.541437228136929	0.6	-0.53336	1	0.315508
OPG	TCCR	-0.194432	-1	0.195890902507355	-1	0.210428	0.35418
OPG	UNC5H3	-0.335225	-0.684217752582788	0.5	-0.677997	1	0.23043
OPG	UNC5H4	-0.268713	-0.787294918853107	0.108157906218509	-0.659725	0.175106	0.245898
OPG	PCSK9	0.0773844	-0.277629609479701	0.9	-0.272652	1	0.686758
OPG	DRAK2	0.191699	-0.209561481335768	1	-0.214176	1	0.346445
OPG	PDE4D	0.0383624	-0.447214021774714	0.397606050340838	-0.399913	0.415597	0.856914
OPG	TYK2	0.00294328	-0.8	0.381577747008811	-1	0.381951	0.988398
OPG	EOTAXIN	-0.0576558	-0.473291118381402	0.295226068162736	-0.442387	0.309355	0.771836
OPG	COAGULATION_FACTOR_IXAB	0.162659	-0.209561481335768	1	-0.214176	1	0.446992
OPG	B7_2	-0.246809	-0.554541608942311	0.192596060568364	-0.536171	0.279608	0.214961
OPG	CALGRANULIN_B	-0.00405033	-0.345015168958859	0.6	-0.334558	1	0.980664
OPG	CASPASE_10	0.112404	-0.6	0.454693698547746	-1	0.449441	0.593945
OPG	OMD	-0.202435	-0.51173090096346	0.4	-0.517034	1	0.392852
OPG	SEMAPHORIN_3E	-0.403701	-0.697855173749979	0.2	-0.70435	1	0.245898
OPG	FAS__SOLUBLE	-0.355422	-0.721435075056672	0.0981061681924134	-0.684745	0.241102	0.153086
OPG	SLEPTIN_R	-0.310164	-0.596193132822213	0.3	-0.603842	1	0.253633
OPG	SHPS1	-0.0852905	-0.9	0.236204023484105	-1	0.22893	0.617148
OPG	CNDP1	0.0895496	-0.254160055197999	0.7	-0.248207	1	0.617148
OPG	COLEC12	-0.257531	-0.598785906606637	0.0866063046740643	-0.580504	0.108537	0.168555
OPG	CYTN	-0.134782	-0.450349458327116	0.5	-0.442303	1	0.493398
OPG	FICOLIN_3	-0.00936338	-0.373249939274516	0.9	-0.369164	1	0.965195
OPG	H6ST1	-0.0405557	-0.406226208673543	0.8	-0.409711	1	0.856914
OPG	RBP	0.219442	-0.5	0.540489059855716	-1	0.541068	0.330977
OPG	RGMA	-0.0934577	-1	0.283689208098539	-1	0.294811	0.663555
OPG	SICAM_2	0.190379	-0.209561481335768	1	-0.214176	1	0.346445
OPG	SLAF7	-0.228341	-0.541437228136929	0.6	-0.53336	1	0.292305
OPG	CATHEPSIN_D	-0.229323	-0.602646840265482	0.6	-0.598276	1	0.377383
OPG	EGF	-0.271854	-0.917005242005181	0.0950658789942546	-0.678431	0.15684	0.23043
OPG	BFGF_R	-0.350749	-0.648931159383697	0.0510141767759295	-0.633879	0.0673354	0.0834766
OPG	CRIPTO	-0.217379	-0.602646840265482	0.6	-0.598276	1	0.423789
OPG	EPO	-0.212846	-0.602646840265482	0.6	-0.598276	1	0.439258
OPG	IL_9	-0.579303	-1	-0.209187254477548	-1	-0.178143	0.00970992
OPG	NG36	-0.129501	-0.496188532730719	0.6	-0.49817	1	0.586211
OPG	X_3HAO	-0.0251741	-0.373249939274516	0.9	-0.369164	1	0.90332
OPG	TNF_A	-0.148722	-0.487513362234866	0.294827121256308	-0.470288	0.361793	0.470195
OPG	CREL1	0.0224283	-0.6	0.288301587199475	-1	0.287666	0.887852
OPG	LECTIN__MANNOSE_2	-0.0803406	-1	0.283689208098539	-1	0.294811	0.709961
OPG	LRP1B	-0.0276256	-0.406226208673543	0.8	-0.409711	1	0.90332
OPG	MYPC1	-0.175295	-1	0.195890902507355	-1	0.210428	0.423789
OPG	CATHEPSIN_H	0.136173	-0.6	0.439234099267503	-1	0.434755	0.47793
OPG	ROR1	-0.0290599	-0.406226208673543	0.8	-0.409711	1	0.895586
OPG	FBLN3	-0.485219	-1	-0.10559577940206	-1	-0.0743003	0.0293359
OPG	MMP_8	0.125764	-0.6	0.439234099267503	-1	0.434755	0.524336
OPG	FAM3B	-0.0968258	-0.9	0.236204023484105	-1	0.22893	0.563008
OPG	IFN_A_B_R1	0.197577	-0.176520008465848	0.8	-0.17396	1	0.245898
OPG	HMGN1	0.0783669	-0.238993116957229	0.7	-0.234098	1	0.640352
OPG	UB2G2	0.120578	-0.6	0.454693698547746	-1	0.449441	0.563008
OPG	QORL1	0.0911375	-0.297870957512837	0.8	-0.302352	1	0.663555
OPG	PEDF	-0.283649	-0.9	0.071331608569426	-1	0.0720728	0.0989453
OPG	CATF	-0.0967529	-0.9	0.269105098683769	-1	0.267	0.617148
OPG	PLXB2	-0.0891964	-0.9	0.269105098683769	-1	0.267	0.648086
B_ENDORPHIN	B_ENDORPHIN	1	0.666260892752647	1	0.698709	1	8.07844e-08
B_ENDORPHIN	FACTOR_I	-0.25351	-0.582191259938225	0.110290987371342	-0.561174	0.14147	0.184023
B_ENDORPHIN	IGFBP_3	0.0741547	-0.277629609479701	0.9	-0.272652	1	0.702227
B_ENDORPHIN	MYELOPEROXIDASE	-0.136032	-0.425857057387796	0.5	-0.424766	1	0.462461
B_ENDORPHIN	ANGIOPOIETIN_2	0.0786346	-0.297870957512837	0.8	-0.302352	1	0.709961
B_ENDORPHIN	EPHRIN_A4	0.168385	-0.209561481335768	1	-0.214176	1	0.423789
B_ENDORPHIN	GP130__SOLUBLE	-0.124978	-0.496188532730719	0.6	-0.49817	1	0.60168
B_ENDORPHIN	HPV_E7_TYPE18	0.345816	-0.127268122553837	0.681018807613154	-0.157606	0.670554	0.137617
B_ENDORPHIN	IL_1_R_ACP	-0.030979	-0.406226208673543	0.8	-0.409711	1	0.887852
B_ENDORPHIN	MACROPHAGE_MANNOSE_RECEPT	0.0321015	-0.7	0.361574227142139	-1	0.356179	0.872383
B_ENDORPHIN	M_CSF_R	-0.255175	-0.602487670742022	0.140542882588939	-0.584182	0.163517	0.214961
B_ENDORPHIN	P_CADHERIN	-0.0442209	-0.406601189480432	0.692312905598396	-0.409711	1	0.841445
B_ENDORPHIN	SUPAR	-0.0737083	-0.7	0.25108219754839	-1	0.244754	0.679023
B_ENDORPHIN	TRKC	0.346338	-0.0592511289612658	0.676574797897141	-0.0722696	0.658494	0.0989453
B_ENDORPHIN	BCMA	0.245015	-0.152436119682191	0.549458000497257	-0.136416	0.551569	0.191758
B_ENDORPHIN	CK_MM	0.202139	-0.7	0.569495388495406	-1	0.567245	0.431523
B_ENDORPHIN	ERBB1	-0.120294	-0.496188532730719	0.6	-0.49817	1	0.617148
B_ENDORPHIN	MIA	0.0538101	-0.254170878434703	0.458838064142598	-0.2521	0.427831	0.756367
B_ENDORPHIN	PROTEIN_S	-0.260007	-0.678191446430947	0.162046421159244	-0.621784	0.24823	0.276836
B_ENDORPHIN	TECK	-0.150377	-0.560924277585728	0.278676969469673	-0.520942	0.342418	0.508867
B_ENDORPHIN	TNFSF18	-0.0574061	-0.477873851550143	0.357690670272968	-0.442223	0.398962	0.795039
B_ENDORPHIN	CNTFR_ALPHA	0.022842	-0.8	0.381577747008811	-1	0.381951	0.918789
B_ENDORPHIN	EMAP_2	0.361699	0.0203084799695133	1	0.0200636	1	0.0370703
B_ENDORPHIN	MICA	0.122422	-0.7	0.408163272185489	-1	0.405429	0.493398
B_ENDORPHIN	SIGLEC_6	0.198126	-0.209561481335768	1	-0.214176	1	0.323242
B_ENDORPHIN	SIGLEC_7	-0.0336268	-0.345015168958859	0.6	-0.334558	1	0.84918
B_ENDORPHIN	APO_A_I	0.0612691	-0.277629609479702	0.9	-0.272652	1	0.756367
B_ENDORPHIN	GDF_11_8	0.176956	-0.209561481335768	1	-0.214176	1	0.392852
B_ENDORPHIN	HEMOPEXIN	-0.0148036	-0.290436867535631	0.6	-0.290994	1	0.926523
B_ENDORPHIN	IL_16	0.111277	-0.6	0.439234099267503	-1	0.434755	0.586211
B_ENDORPHIN	LACTOFERRIN	-0.102159	-0.450349458327116	0.5	-0.442303	1	0.632617
B_ENDORPHIN	LAG_1	0.350042	-0.0278807125542842	0.691900003285179	-0.0417185	0.67514	0.0834766
B_ENDORPHIN	LD78_BETA	0.461909	0.150038811682944	1	0.149463	0.847345	0.00761175
B_ENDORPHIN	APO_B	0.00680114	-0.8	0.381577747008811	-1	0.381951	0.97293
B_ENDORPHIN	CADHERIN_5	0.0137173	-0.7	0.34777455306578	-1	0.341037	0.941992
B_ENDORPHIN	EDA	0.0302552	-0.8	0.381577747008811	-0.575157	0.383422	0.887852
B_ENDORPHIN	HAI_1	-0.0490025	-0.364763892583368	0.291819099468551	-0.348762	0.298891	0.771836
B_ENDORPHIN	KALLIKREIN_11	0.382261	0.00113437261002344	1	-0.00781967	1	0.0525391
B_ENDORPHIN	KALLIKREIN_8	0.369345	0.00113437261002337	1	-0.00781967	1	0.0525391
B_ENDORPHIN	LIPOCALIN_2	0.0721065	-0.277629609479702	0.9	-0.272652	1	0.709961
B_ENDORPHIN	MET	0.0106078	-0.7	0.329184861287688	-1	0.323904	0.949727
B_ENDORPHIN	SFRP_3	0.253859	-0.107322361997222	0.646781262093383	-0.10607	0.63486	0.191758
B_ENDORPHIN	SPINT2	-0.183465	-1	0.195890902507355	-1	0.210428	0.392852
B_ENDORPHIN	STIE_1	0.0573632	-0.281733400849775	0.566586741626321	-0.272652	1	0.771836
B_ENDORPHIN	C5A	-0.0198471	-0.373249939274516	0.9	-0.369164	1	0.918789
B_ENDORPHIN	KARYOPHERIN_A2	0.24819	-0.180144338135745	0.620393558581936	-0.191678	0.608626	0.261367
B_ENDORPHIN	A1_ANTICHYMOTRYPSIN	-0.209611	-0.602646840265482	0.6	-0.598276	1	0.446992
B_ENDORPHIN	C7	-0.0203608	-0.406226208673543	0.8	-0.409711	1	0.926523
B_ENDORPHIN	CCL28	-0.219636	-0.602646840265482	0.6	-0.598276	1	0.416055
B_ENDORPHIN	HCC_1	0.302265	-0.4	0.597451327671282	-1	0.601292	0.276836
B_ENDORPHIN	MPIF_1	0.0692993	-0.277629609479702	0.9	-0.272652	1	0.717695
B_ENDORPHIN	SRANKL	0.37472	0.00113437261002337	1	-0.00781967	1	0.0525391
B_ENDORPHIN	APO_E3	-0.0970418	-1	0.283689208098539	-1	0.294811	0.65582
B_ENDORPHIN	FACTOR_D	0.0194636	-0.8	0.381577747008811	-1	0.381951	0.926523
B_ENDORPHIN	GROWTH_HORMONE_RECEPTOR	0.32529	-0.6	0.659163633797341	-1	0.654216	0.214961
B_ENDORPHIN	PROPERDIN	-0.130201	-0.496188532730719	0.6	-0.49817	1	0.578477
B_ENDORPHIN	PROTEIN_C	0.177041	-0.176520008465848	0.8	-0.17396	1	0.330977
B_ENDORPHIN	SCGF_BETA	0.227046	-0.5	0.507303783936827	-1	0.520683	0.269102
B_ENDORPHIN	VCAM_1	0.357366	0.0143843607733425	0.792103018986196	0.00120394	0.726624	0.0525391
B_ENDORPHIN	CD36_ANTIGEN	-0.321846	-0.596193132822213	0.3	-0.603842	1	0.199492
B_ENDORPHIN	CONTACTIN_1	0.0701961	-0.254160055198	0.7	-0.248207	1	0.694492
B_ENDORPHIN	EDAR	0.176536	-0.209561481335768	1	-0.214176	1	0.400586
B_ENDORPHIN	ESAM	-0.298354	-1	0.0935638674043616	-1	0.114778	0.137617
B_ENDORPHIN	GRO_A	-0.0060349	-0.373249939274516	0.9	-0.369164	1	0.97293
B_ENDORPHIN	HISTONE_H1_2	-0.110825	-0.450349458327116	0.5	-0.442303	1	0.593945
B_ENDORPHIN	IL_1_SRI	0.0773923	-0.277629609479702	0.9	-0.272652	1	0.686758
B_ENDORPHIN	IL_17_SR	-0.0908662	-0.7	0.222590035007856	-1	0.22044	0.570742
B_ENDORPHIN	IL_1RRP2	-0.137768	-0.496188532730719	0.6	-0.49817	1	0.555273
B_ENDORPHIN	LSAMP	0.159843	-0.176520008465848	0.8	-0.17437	0.71682	0.400586
B_ENDORPHIN	MBL	-0.269394	-1	0.037253908151848	-1	0.0313016	0.0834766
B_ENDORPHIN	PD_L2	0.0676925	-0.238993116957229	0.7	-0.234098	1	0.694492
B_ENDORPHIN	SIGLEC_9	0.211543	-0.4	0.469888403851715	-1	0.461898	0.23043
B_ENDORPHIN	TGF_B_R_III	0.109974	-0.9	0.421180041927994	-1	0.417274	0.570742
B_ENDORPHIN	A2_ANTIPLASMIN	-0.064246	-0.538838777409869	0.312067784073296	-0.477723	0.350442	0.771836
B_ENDORPHIN	CALPASTATIN	-0.0521311	-0.449359496294737	0.392876093084926	-0.420935	0.467717	0.818242
B_ENDORPHIN	CK_B_8_1	-0.0844515	-0.7	0.25108219754839	-1	0.244754	0.632617
B_ENDORPHIN	DC_SIGN	-0.192368	-0.8	0.143428442971448	-1	0.135916	0.207227
B_ENDORPHIN	DC_SIGNR	0.11904	-0.8	0.483522882433421	-1	0.482528	0.609414
B_ENDORPHIN	IL_19	-0.0103733	-0.406226208673543	0.8	-0.409711	1	0.965195
B_ENDORPHIN	I_TAC	-0.330789	-0.617067310776208	0.4	-0.617028	1	0.168555
B_ENDORPHIN	MIP_1A	0.240066	-0.249516175745532	0.555841777276176	-0.214565	0.557923	0.245898
B_ENDORPHIN	MRC2	0.0983941	-0.254160055197999	0.7	-0.248207	1	0.578477
B_ENDORPHIN	PARC	0.254325	-0.103674641164397	0.653811046951241	-0.103807	0.639456	0.184023
B_ENDORPHIN	RESISTIN	0.263451	-0.0461774792952467	1	-0.0424023	1	0.0912109
B_ENDORPHIN	TRYPSIN	0.247868	-0.181939500375607	0.617600833580842	-0.194243	0.607175	0.261367
B_ENDORPHIN	VWF	0.0435393	-0.384790344358196	0.429047298685049	-0.362578	0.442396	0.841445
B_ENDORPHIN	HAPTOGLOBIN__MIXED_TYPE	0.20234	-0.4	0.508373722434881	-1	0.51262	0.369648
B_ENDORPHIN	BAFF	0.174726	-0.209561481335768	1	-0.214176	1	0.400586
B_ENDORPHIN	C9	-0.181323	-1	0.195890902507355	-1	0.210428	0.400586
B_ENDORPHIN	CATHEPSIN_B	0.123471	-0.8	0.483522882433421	-1	0.482528	0.593945
B_ENDORPHIN	IGM	0.0548135	-0.279182370741027	0.434561704072276	-0.273001	0.435131	0.764102
B_ENDORPHIN	IL_18_BPA	-0.0383549	-0.406226208673543	0.8	-0.409711	1	0.864648
B_ENDORPHIN	LBP	0.178315	-0.157877653951556	0.9	-0.152362	1	0.292305
B_ENDORPHIN	COAGULATION_FACTOR_XA	-0.0967721	-0.7	0.25108219754839	-1	0.244754	0.578477
B_ENDORPHIN	TIG2	0.00343503	-0.7	0.361574227142139	-1	0.356179	0.988398
B_ENDORPHIN	TNF_SR_II	0.285485	-0.106969244665047	1	-0.108594	1	0.122148
B_ENDORPHIN	SIGLEC_3	0.0684362	-0.254160055198	0.7	-0.248207	1	0.702227
B_ENDORPHIN	IDUA	0.236536	-0.5	0.507303783936827	-1	0.520683	0.23043
B_ENDORPHIN	AMYLOID_PRECURSOR_PROTEIN	-0.406412	-0.774003474852962	0.4	-0.762219	1	0.269102
B_ENDORPHIN	ASAHL	-0.0394521	-0.345015168958859	0.6	-0.334558	1	0.825977
B_ENDORPHIN	ATS13	-0.135269	-0.496188532730719	0.6	-0.49817	1	0.563008
B_ENDORPHIN	CARBONIC_ANHYDRASE_IV	0.364181	0.000842058197306803	0.982723673734127	-0.0179959	0.783891	0.0680078
B_ENDORPHIN	CATHEPSIN_A	-0.0295584	-0.406226208673543	0.8	-0.409711	1	0.895586
B_ENDORPHIN	CATHEPSIN_S	-0.11551	-0.496188532730719	0.6	-0.49817	1	0.632617
B_ENDORPHIN	COAGULATION_FACTOR_VII	0.0940722	-0.277629609479702	0.9	-0.272652	1	0.617148
B_ENDORPHIN	C2	-0.143556	-0.47304566367483	0.7	-0.464067	1	0.485664
B_ENDORPHIN	GRANULYSIN	0.0908313	-0.254160055197999	0.7	-0.248207	1	0.609414
B_ENDORPHIN	HPLN1	-0.0319975	-0.406226208673543	0.8	-0.409711	1	0.887852
B_ENDORPHIN	IDS	0.0294733	-0.8	0.381577747008811	-1	0.381951	0.887852
B_ENDORPHIN	KALLIKREIN_12	-0.106736	-0.496188532730719	0.6	-0.49817	1	0.663555
B_ENDORPHIN	LYVE1	-0.303652	-0.647078157026281	0.4	-0.642601	1	0.300039
B_ENDORPHIN	ASAH2	-0.347834	-0.634320600966073	0.0882064449719939	-0.623851	0.125228	0.0989453
B_ENDORPHIN	NIDOGEN	-0.0776725	-0.9	0.236204023484105	-1	0.22893	0.648086
B_ENDORPHIN	PIGR	-0.239783	-0.560963650775894	0.5	-0.552537	1	0.276836
B_ENDORPHIN	SEMAPHORIN_3A	-0.474071	-1	-0.10559577940206	-0.840094	-0.0438913	0.0293359
B_ENDORPHIN	WFKN2	0.0596264	-0.261226919057212	0.495707970859736	-0.252713	0.521237	0.740898
B_ENDORPHIN	BGH3	0.298979	-0.106969244665047	1	-0.108594	1	0.122148
B_ENDORPHIN	C1R	-0.303456	-0.684217752582787	0.5	-0.677997	1	0.338711
B_ENDORPHIN	CD109	-0.114624	-0.496188532730719	0.6	-0.49817	1	0.640352
B_ENDORPHIN	CD23	-0.0917409	-0.9	0.269105098683769	-1	0.267	0.632617
B_ENDORPHIN	CD48	0.268093	-0.106969244665047	1	-0.108594	1	0.184023
B_ENDORPHIN	CD5L	0.188078	-0.176520008465848	0.8	-0.17396	1	0.28457
B_ENDORPHIN	CNTN2	-0.0622592	-0.549350681531515	0.279154408449252	-0.484567	0.287213	0.756367
B_ENDORPHIN	CONTACTIN_4	-0.0170743	-0.345015168958859	0.6	-0.334558	1	0.926523
B_ENDORPHIN	CONTACTIN_5	0.0966853	-0.297870957512837	0.8	-0.302352	1	0.640352
B_ENDORPHIN	CYTF	-0.115123	-0.47304566367483	0.7	-0.464067	1	0.60168
B_ENDORPHIN	CYSTATIN_M	0.292899	-0.106969244665047	1	-0.108594	1	0.122148
B_ENDORPHIN	FCG2A	-0.0130336	-0.301559388376398	0.5	-0.307241	1	0.934258
B_ENDORPHIN	FCG2B	0.0125859	-0.8	0.310592249426781	-1	0.316281	0.941992
B_ENDORPHIN	FCG3B	0.0193583	-0.7	0.34777455306578	-1	0.341037	0.918789
B_ENDORPHIN	FCN2	-0.180675	-0.9	0.15528754692329	-1	0.149345	0.292305
B_ENDORPHIN	GFRA_1	0.34671	-0.110740899280095	0.683813218662742	-0.144696	0.673575	0.129883
B_ENDORPHIN	HEPARIN_COFACTOR_II	-0.119075	-0.413994656944812	0.5	-0.411343	1	0.516602
B_ENDORPHIN	LRIG3	0.245838	-0.170153780763458	0.579677303600087	-0.154736	0.582219	0.222695
B_ENDORPHIN	MATN2	-0.092908	-0.9	0.269105098683769	-1	0.267	0.632617
B_ENDORPHIN	RGMB	0.287596	-0.106969244665047	1	-0.108594	1	0.122148
B_ENDORPHIN	RGM_C	0.0319665	-0.8	0.381577747008811	-0.491528	0.389524	0.880117
B_ENDORPHIN	TFPI	-0.0347562	-0.406226208673543	0.8	-0.409711	1	0.880117
B_ENDORPHIN	TSP4	-0.101637	-0.496188532730719	0.6	-0.49817	1	0.679023
B_ENDORPHIN	AMINOACYLASE_1	0.365828	0.0203084799695133	1	0.0200636	1	0.0370703
B_ENDORPHIN	CARBONIC_ANHYDRASE_6	-0.0502165	-0.37387172941921	0.303752606401842	-0.355587	0.328569	0.771836
B_ENDORPHIN	CDK5_P35	0.253361	-0.151284755981853	0.665290267532594	-0.156906	0.635829	0.238164
B_ENDORPHIN	CATHEPSIN_V	0.33724	-0.6	0.659163633797341	-1	0.654216	0.168555
B_ENDORPHIN	DKK_4	-0.346193	-0.613391621040829	0.0638698014679896	-0.60923	0.114037	0.0834766
B_ENDORPHIN	ECM1	-0.0368935	-0.373249939274516	0.9	-0.369164	1	0.856914
B_ENDORPHIN	FETUB	-0.0396039	-0.323984383317388	0.6	-0.320567	1	0.818242
B_ENDORPHIN	KALLIKREIN_7	0.191219	-0.209561481335768	1	-0.214176	1	0.346445
B_ENDORPHIN	PAK3	0.315928	-0.6	0.659163633797341	-1	0.654216	0.253633
B_ENDORPHIN	PK3CG	0.156259	-0.231256060567864	0.643953788997555	-0.230723	0.616387	0.470195
B_ENDORPHIN	TPSB2	0.164217	-0.157877653951556	0.9	-0.152362	1	0.35418
B_ENDORPHIN	CAMK1D	-0.100002	-0.496188532730719	0.6	-0.49817	1	0.686758
B_ENDORPHIN	CD30_LIGAND	0.015561	-0.7	0.361574227142139	-1	0.356179	0.934258
B_ENDORPHIN	EPHA1	0.240763	-0.231917734849276	0.558722025847787	-0.204891	0.560547	0.238164
B_ENDORPHIN	GRANZYME_A	0.121995	-0.6	0.454693698547746	-1	0.449441	0.555273
B_ENDORPHIN	IL_18_RA	0.0383762	-0.423972610031482	0.373841268016055	-0.382923	0.378923	0.84918
B_ENDORPHIN	IR	0.280406	-0.062266407428003	1	-0.0543073	1	0.0912109
B_ENDORPHIN	KALLISTATIN	0.0674358	-0.277629609479702	0.9	-0.272652	1	0.72543
B_ENDORPHIN	PDGF_RB	0.172677	-0.132599899549702	0.9	-0.126538	1	0.253633
B_ENDORPHIN	PGCB	0.23726	-0.341446112974292	0.574514836217112	-0.432516	0.568239	0.300039
B_ENDORPHIN	SE_SELECTIN	0.0365969	-0.446453926220927	0.314503145633251	-0.431769	0.318555	0.825977
B_ENDORPHIN	THROMBOSPONDIN_1	-0.53061	-0.850520131665551	0.3	-0.831396	1	0.153086
B_ENDORPHIN	ANGIOTENSINOGEN	0.190892	-0.209561481335768	1	-0.214176	1	0.346445
B_ENDORPHIN	GCP_2	-0.2839	-1	0.0935638674043616	-1	0.114778	0.191758
B_ENDORPHIN	MDC	0.273733	-0.0848183945285152	1	-0.0812878	1	0.10668
B_ENDORPHIN	MIP_5	0.145869	-0.170286658918304	0.445466411244497	-0.153956	0.447363	0.35418
B_ENDORPHIN	PROTEINASE_3	-0.0359959	-0.373249939274516	0.9	-0.369164	1	0.856914
B_ENDORPHIN	TAFI	-0.0462036	-0.3567415021161	0.37183252451286	-0.339398	0.405591	0.795039
B_ENDORPHIN	TARC	-0.0693741	-0.9	0.269105098683769	-1	0.267	0.72543
B_ENDORPHIN	TGF_B3	-0.257059	-0.66239767953472	0.180292895126886	-0.611568	0.291391	0.28457
B_ENDORPHIN	TSH	0.25273	-0.116172757014999	0.62972503006977	-0.111753	0.624838	0.191758
B_ENDORPHIN	DKK1	-0.366729	-1	-0.0486627963166534	-0.763072	-0.0479273	0.0293359
B_ENDORPHIN	ADIPONECTIN	-0.192604	-1	0.195890902507355	-1	0.210428	0.361914
B_ENDORPHIN	A2_HS_GLYCOPROTEIN	-0.149977	-0.558575231891004	0.280888988705894	-0.519403	0.347356	0.508867
B_ENDORPHIN	ARYLSULFATASE_A	-0.132219	-0.47304566367483	0.7	-0.464067	1	0.53207
B_ENDORPHIN	BMP10	0.149335	-0.267917133902085	0.56841261996019	-0.264441	0.55424	0.493398
B_ENDORPHIN	CAMK1	0.0256224	-0.8	0.381577747008811	-1	0.381951	0.90332
B_ENDORPHIN	CHITOTRIOSIDASE_1	-0.13713	-0.496188532730719	0.6	-0.49817	1	0.555273
B_ENDORPHIN	CHL1	-0.0634232	-0.583519516499851	0.275090637303356	-0.500166	0.282258	0.748633
B_ENDORPHIN	ENDOTHELIN_CONVERTING_1	0.0148171	-0.7	0.34777455306578	-1	0.341037	0.934258
B_ENDORPHIN	FCN1	-0.0044727	-0.346596342049682	0.6	-0.338764	1	0.980664
B_ENDORPHIN	GNS	0.148983	-0.22522732121386	0.509544484556958	-0.22609	0.508276	0.446992
B_ENDORPHIN	HGFA	-0.0257332	-0.323984383317388	0.6	-0.320567	1	0.880117
B_ENDORPHIN	LGMN	-0.0157065	-0.406226208673543	0.8	-0.409711	1	0.941992
B_ENDORPHIN	MP2K2	-0.124819	-0.47304566367483	0.7	-0.464067	1	0.563008
B_ENDORPHIN	NID2	-0.199685	-0.9	0.15528754692329	-1	0.149345	0.214961
B_ENDORPHIN	OLR1	-0.556154	-0.88064397926179	-0.201937690527459	-0.816265	-0.0480507	0.0448047
B_ENDORPHIN	RAP	-0.100424	-0.450349458327116	0.5	-0.442303	1	0.640352
B_ENDORPHIN	VEGF_SR2	0.0210751	-0.7	0.34777455306578	-1	0.341037	0.911055
B_ENDORPHIN	COMPLEMENT_FACTOR_H_5	-0.083527	-0.7	0.25108219754839	-1	0.244754	0.632617
B_ENDORPHIN	IGF_II_RECEPTOR	0.168564	-0.122582437872312	0.7	-0.116348	1	0.238164
B_ENDORPHIN	KALLIKREIN_14	0.258691	-0.121541678774047	0.743902784906144	-0.129302	0.678587	0.214961
B_ENDORPHIN	ANGIOSTATIN	0.0259903	-0.8	0.381577747008811	-1	0.381951	0.90332
B_ENDORPHIN	P27KIP1	0.327997	-0.6	0.659163633797341	-1	0.654216	0.207227
B_ENDORPHIN	PYY	-0.128649	-0.496188532730719	0.6	-0.49817	1	0.586211
B_ENDORPHIN	STX1A	0.0100109	-0.8	0.381577747008811	-1	0.381951	0.965195
B_ENDORPHIN	STIE_2	0.00795307	-0.8	0.381577747008811	-1	0.381951	0.97293
B_ENDORPHIN	CARBONIC_ANHYDRASE_III	0.0539513	-0.324003441816479	0.498776758687214	-0.312769	0.546078	0.802773
B_ENDORPHIN	CYSTATIN_S	0.20412	-0.7	0.569495388495406	-1	0.567245	0.423789
B_ENDORPHIN	CYTD	0.248241	-0.151333939249682	0.589596939384184	-0.137715	0.59467	0.214961
B_ENDORPHIN	PPAC	-0.333338	-0.617067310776208	0.4	-0.617028	1	0.16082
B_ENDORPHIN	NAGK	0.251734	-0.160367365867757	0.651160496339604	-0.166759	0.626332	0.245898
B_ENDORPHIN	SRAGE	-0.260135	-0.638206461449786	0.0756534301160598	-0.596086	0.0919763	0.153086
B_ENDORPHIN	BPI	-0.409743	-0.774003474852962	0.4	-0.762219	1	0.253633
B_ENDORPHIN	C6	0.159386	-0.214696911912196	0.736356114315499	-0.218015	0.686549	0.462461
B_ENDORPHIN	IGE	-0.0533463	-0.455928261023903	0.384770534944902	-0.425511	0.446306	0.810508
B_ENDORPHIN	IL_17E	0.0523094	-0.260472255973144	0.429655386067591	-0.258982	0.411096	0.764102
B_ENDORPHIN	IL_6_SRA	-0.13831	-0.450349458327116	0.5	-0.442303	1	0.47793
B_ENDORPHIN	NEUROTROPHIN_3	0.0851213	-0.297870957512837	0.8	-0.302352	1	0.686758
B_ENDORPHIN	PAPP_A	-0.028444	-0.346596342049682	0.6	-0.338764	1	0.880117
B_ENDORPHIN	PLASMINOGEN	-0.107022	-0.450349458327116	0.5	-0.442303	1	0.609414
B_ENDORPHIN	PREKALLIKREIN	0.211002	-0.4	0.48554833036104	-1	0.484115	0.28457
B_ENDORPHIN	ALPHA_1_ANTICHYMOTRYPSIN	-0.0870541	-0.9	0.269105098683769	-1	0.267	0.65582
B_ENDORPHIN	P_SELECTIN	-0.00803479	-0.345015168958859	0.6	-0.334558	1	0.965195
B_ENDORPHIN	TENASCIN	-0.149282	-0.467466902388764	0.180686460831947	-0.446136	0.190338	0.377383
B_ENDORPHIN	FACTOR_H	-0.187195	-1	0.195890902507355	-1	0.210428	0.377383
B_ENDORPHIN	MMP_2	0.0144234	-0.7	0.34777455306578	-1	0.341037	0.941992
B_ENDORPHIN	TRANSFERRIN	-0.309861	-0.684217752582787	0.5	-0.677997	1	0.315508
B_ENDORPHIN	HISTONE_H2A_Z	0.116721	-0.6	0.454693698547746	-1	0.449441	0.578477
B_ENDORPHIN	IGF_I_SR	0.0101653	-0.8	0.381577747008811	-1	0.381951	0.965195
B_ENDORPHIN	IL_1_R4	0.178808	-0.176520008465848	0.8	-0.17396	1	0.323242
B_ENDORPHIN	NCAM_L1	0.122571	-0.8	0.483522882433421	-1	0.482528	0.593945
B_ENDORPHIN	SPONDIN_1	0.125437	-0.8	0.483522882433421	-1	0.482528	0.586211
B_ENDORPHIN	CYTT	0.0457623	-0.341825950261448	0.376075370450994	-0.328785	0.373637	0.802773
B_ENDORPHIN	SAA	-0.125117	-0.413994656944812	0.5	-0.411343	1	0.493398
B_ENDORPHIN	SICAM_1	0.282378	-0.0461774792952467	1	-0.0424023	1	0.0834766
B_ENDORPHIN	MSP	0.143089	-0.266212316627994	0.441558328720484	-0.247864	0.433325	0.416055
B_ENDORPHIN	SP_D	-0.350262	-0.681233447815126	0.0650708543518647	-0.655464	0.136066	0.114414
B_ENDORPHIN	COLLECTIN_KIDNEY_1	-0.226917	-0.541437228136929	0.6	-0.53336	1	0.300039
B_ENDORPHIN	ENPP7	0.100882	-0.6	0.439234099267503	-1	0.434755	0.624883
B_ENDORPHIN	ENTP5	-0.0107805	-0.373249939274516	0.9	-0.369164	1	0.957461
B_ENDORPHIN	FCRL3	0.0512353	-0.339860227382501	0.480587230208936	-0.323847	0.504602	0.810508
B_ENDORPHIN	MFGM	0.141909	-0.320585601473124	0.519237049639471	-0.3167	0.515751	0.524336
B_ENDORPHIN	PCSK7	0.469657	0.129712691604651	1	0.123256	1	0.0138672
B_ENDORPHIN	SPARCL1	-0.00802363	-0.346596342049682	0.6	-0.338764	1	0.965195
B_ENDORPHIN	ST4S6	0.219071	-0.7	0.569495388495406	-1	0.567245	0.369648
B_ENDORPHIN	TGM3	-0.205421	-0.602646840265482	0.6	-0.598276	1	0.462461
B_ENDORPHIN	TROPOMYOSIN_2	0.305058	-0.5	0.634224552880259	-1	0.628874	0.261367
B_ENDORPHIN	ZAP70	0.341613	-0.0992745752946044	0.657022378591066	-0.134222	0.641103	0.114414
B_ENDORPHIN	C1_ESTERASE_INHIBITOR	-0.284898	-1	0.0935638674043616	-1	0.114778	0.184023
B_ENDORPHIN	C4	0.0862154	-0.254160055197999	0.7	-0.248207	1	0.624883
B_ENDORPHIN	C5B__6_COMPLEX	0.0399172	-0.4186697625698	0.404789523688912	-0.387147	0.42296	0.84918
B_ENDORPHIN	IL_5_RA	-0.0645398	-0.598407836098017	0.236730942593493	-0.475606	0.237667	0.709961
B_ENDORPHIN	KININOGEN__HMW	0.0307888	-0.8	0.381577747008811	-0.535573	0.385292	0.887852
B_ENDORPHIN	NCAM_120	0.197069	-0.176520008465848	0.8	-0.17396	1	0.253633
B_ENDORPHIN	SCGF_ALPHA	0.204201	-0.4	0.508373722434881	-1	0.51262	0.361914
B_ENDORPHIN	BST1	0.173122	-0.11567335948385	0.8	-0.112579	1	0.184023
B_ENDORPHIN	CDON	0.208188	-0.5	0.540489059855716	-1	0.541068	0.377383
B_ENDORPHIN	CLUSTERIN	-0.157668	-0.541895866815203	0.215548717902902	-0.507505	0.239936	0.431523
B_ENDORPHIN	EMR2	-0.125836	-0.47304566367483	0.7	-0.464067	1	0.555273
B_ENDORPHIN	FUCOSYLTRANSFERASE_3	0.111191	-0.6	0.454693698547746	-1	0.449441	0.60168
B_ENDORPHIN	FUT5	0.0673124	-0.238993116957229	0.7	-0.234098	1	0.694492
B_ENDORPHIN	HDGR2	-0.448453	-0.79362830290344	0.0300523272938154	-0.762219	1	0.122148
B_ENDORPHIN	IL_34	0.479464	0.106018646233035	1	0.0903371	1	0.0216016
B_ENDORPHIN	KYNU	0.0743916	-0.277629609479701	0.9	-0.272652	1	0.702227
B_ENDORPHIN	PLXC1	0.118174	-0.8	0.483522882433421	-1	0.482528	0.609414
B_ENDORPHIN	SLIK5	0.198368	-0.157877653951556	0.9	-0.152362	1	0.207227
B_ENDORPHIN	PH	0.00017413	-0.7	0.361574227142139	-1	0.356179	0.996133
B_ENDORPHIN	APO_D	0.192674	-0.176520008465848	0.8	-0.17396	1	0.269102
B_ENDORPHIN	AFAMIN	0.108764	-0.6	0.439234099267503	-1	0.434755	0.593945
B_ENDORPHIN	GELSOLIN	-0.129281	-0.450349458327116	0.5	-0.442303	1	0.516602
B_ENDORPHIN	C34_GP41_HIV_FRAGMENT	0.142219	-0.204705094996194	0.442218511984566	-0.214931	0.42849	0.400586
B_ENDORPHIN	PERL	-0.159605	-0.535813027468541	0.163163713887138	-0.52843	0.152953	0.35418
B_ENDORPHIN	ITI_HEAVY_CHAIN_H4	-0.340844	-0.647078157026281	0.4	-0.642601	1	0.153086
B_ENDORPHIN	TXD12	0.152857	-0.133649750675407	0.497537132164292	-0.120322	0.545005	0.315508
B_ENDORPHIN	SL_SELECTIN	-0.0194077	-0.406226208673543	0.8	-0.409711	1	0.934258
B_ENDORPHIN	TRKB	-0.256686	-0.617931210057036	0.127685618822355	-0.590931	0.150481	0.207227
B_ENDORPHIN	ANGIOGENIN	0.00480962	-0.7	0.34777455306578	-1	0.341037	0.980664
B_ENDORPHIN	COAGULATION_FACTOR_IX	0.410392	-0.6	0.747518348755737	-1	0.739244	0.214961
B_ENDORPHIN	COAGULATION_FACTOR_X	-0.126793	-0.450349458327116	0.5	-0.442303	1	0.524336
B_ENDORPHIN	COAGULATION_FACTOR_V	-0.113024	-0.496188532730719	0.6	-0.49817	1	0.640352
B_ENDORPHIN	ENDOGLIN	0.308036	-0.6	0.610111938963434	-1	0.612377	0.245898
B_ENDORPHIN	HCC_4	-0.186352	-1	0.118527255381711	-1	0.119287	0.184023
B_ENDORPHIN	MIP_3B	0.167329	-0.209561481335768	1	-0.214176	1	0.431523
B_ENDORPHIN	MIS	0.13472	-0.191291797666332	0.397938513744138	-0.184732	0.402749	0.385117
B_ENDORPHIN	STANNIOCALCIN_1	-0.0174097	-0.373249939274516	0.9	-0.369164	1	0.934258
B_ENDORPHIN	ANNEXIN_I	-0.0718708	-0.7	0.25108219754839	-1	0.244754	0.686758
B_ENDORPHIN	ANNEXIN_II	0.13855	-0.371201920736966	0.498731401014724	-0.35339	0.502132	0.539805
B_ENDORPHIN	ARTS1	-0.0376175	-0.345015168958859	0.6	-0.334558	1	0.833711
B_ENDORPHIN	CARBONIC_ANHYDRASE_I	-0.392729	-1	-0.00463713716400616	-1	0.014299	0.0602734
B_ENDORPHIN	CATZ	0.18842	-0.176520008465848	0.8	-0.17396	1	0.28457
B_ENDORPHIN	DERM	0.0979088	-0.238993116957229	0.7	-0.234098	1	0.555273
B_ENDORPHIN	ELAFIN	0.24957	-0.14092650516364	0.595082530509113	-0.129367	0.602449	0.207227
B_ENDORPHIN	ERP29	0.077805	-0.297870957512837	0.8	-0.302352	1	0.709961
B_ENDORPHIN	FIBRINOGEN_G_CHAIN_DIMER	0.00557052	-0.8	0.381577747008811	-1	0.381951	0.980664
B_ENDORPHIN	GP1BA	0.0492877	-0.273159807242299	0.393040845310908	-0.274585	0.38587	0.771836
B_ENDORPHIN	GPC5	-0.15789	-0.613443933792316	0.2371872662151	-0.554786	0.277855	0.485664
B_ENDORPHIN	GRN	-0.00791996	-0.346596342049682	0.6	-0.338764	1	0.965195
B_ENDORPHIN	HRG	-0.174424	-1	0.195890902507355	-1	0.210428	0.423789
B_ENDORPHIN	LG3BP	-0.123757	-0.450349458327116	0.5	-0.442303	1	0.539805
B_ENDORPHIN	MN_SOD	0.111272	-0.6	0.439234099267503	-1	0.434755	0.586211
B_ENDORPHIN	PAFAH	-0.035391	-0.373249939274516	0.9	-0.369164	1	0.856914
B_ENDORPHIN	SCD163	-0.0574272	-0.415312934275533	0.268641729246601	-0.394713	0.271631	0.740898
B_ENDORPHIN	SEPR	0.0397878	-0.395686644258834	0.378740898951873	-0.368284	0.38518	0.841445
B_ENDORPHIN	TRYPSIN_2	0.211376	-0.7	0.569495388495406	-1	0.567245	0.392852
B_ENDORPHIN	TSG_6	-0.192485	-0.9	0.15528754692329	-1	0.149345	0.245898
B_ENDORPHIN	CLM6	0.181662	-0.176520008465848	0.8	-0.17396	1	0.315508
B_ENDORPHIN	IL_22BP	0.241515	-0.246800597848269	0.587152472776735	-0.265394	0.582175	0.28457
B_ENDORPHIN	IL_23_R	0.182745	-0.209561481335768	1	-0.214176	1	0.377383
B_ENDORPHIN	ILT_2	0.149522	-0.11567335948385	0.8	-0.112579	1	0.307773
B_ENDORPHIN	ILT_4	0.0787286	-0.254160055197999	0.7	-0.248207	1	0.663555
B_ENDORPHIN	JAG1	0.222889	-0.5	0.507303783936827	-1	0.520683	0.28457
B_ENDORPHIN	LAG_3	0.53691	-0.3	0.830611395759375	-1	0.819905	0.114414
B_ENDORPHIN	MICB	0.321802	-0.5	0.634224552880259	-1	0.628874	0.199492
B_ENDORPHIN	NOGO_RECEPTOR	0.227981	-0.5	0.493266776917689	-1	0.498065	0.23043
B_ENDORPHIN	NOTCH_3	0.0115138	-0.7	0.34777455306578	-1	0.341037	0.949727
B_ENDORPHIN	NR_CAM	0.0143014	-0.8	0.381577747008811	-1	0.381951	0.949727
B_ENDORPHIN	NRX3B	0.194541	-0.209561481335768	1	-0.214176	1	0.330977
B_ENDORPHIN	SEM6B	0.201641	-0.5	0.540489059855716	-1	0.541068	0.400586
B_ENDORPHIN	SICAM_5	0.0238822	-0.7	0.34777455306578	-1	0.341037	0.895586
B_ENDORPHIN	SIG14	0.10704	-0.6	0.439234099267503	-1	0.434755	0.60168
B_ENDORPHIN	SLAF6	0.612448	-0.2	0.894625858776532	-1	0.886532	0.207227
B_ENDORPHIN	SREC_I	0.117406	-0.6	0.439234099267503	-1	0.434755	0.555273
B_ENDORPHIN	TCCR	0.287704	-0.106969244665047	1	-0.108594	1	0.122148
B_ENDORPHIN	UNC5H3	0.240215	-0.266318464965879	0.583292038382142	-0.290092	0.577727	0.28457
B_ENDORPHIN	UNC5H4	0.264806	-0.106969244665047	1	-0.108594	1	0.199492
B_ENDORPHIN	PCSK9	-0.327371	-0.647078157026281	0.4	-0.642601	1	0.207227
B_ENDORPHIN	DRAK2	0.106132	-0.8	0.483522882433421	-1	0.482528	0.65582
B_ENDORPHIN	PDE4D	0.248427	-0.178818317139859	0.622456442874484	-0.189822	0.609712	0.253633
B_ENDORPHIN	TYK2	0.115298	-0.8	0.483522882433421	-1	0.482528	0.617148
B_ENDORPHIN	EOTAXIN	-0.165318	-0.612088915456878	0.179590341741278	-0.558915	0.194825	0.400586
B_ENDORPHIN	COAGULATION_FACTOR_IXAB	0.465779	0.106018646233035	1	0.0753088	0.839725	0.0216016
B_ENDORPHIN	B7_2	-0.0921096	-0.7	0.25108219754839	-1	0.244754	0.60168
B_ENDORPHIN	CALGRANULIN_B	-0.293604	-1	0.037253908151848	-1	0.0313016	0.0680078
B_ENDORPHIN	CASPASE_10	0.183655	-0.176520008465848	0.8	-0.17396	1	0.307773
B_ENDORPHIN	OMD	0.17829	-0.142834048696019	0.8	-0.134078	1	0.253633
B_ENDORPHIN	SEMAPHORIN_3E	-0.045031	-0.375356673896673	0.332764184074145	-0.364778	0.337008	0.802773
B_ENDORPHIN	FAS__SOLUBLE	0.0898499	-0.297870957512837	0.8	-0.302352	1	0.671289
B_ENDORPHIN	SLEPTIN_R	-0.126628	-0.425857057387795	0.5	-0.424766	1	0.501133
B_ENDORPHIN	SHPS1	0.0391773	-0.362564577583251	0.346028549666597	-0.373099	0.333684	0.825977
B_ENDORPHIN	CNDP1	0.288194	-0.062266407428003	1	-0.0543073	1	0.0912109
B_ENDORPHIN	COLEC12	-0.43188	-0.697855173749979	0.2	-0.70435	1	0.122148
B_ENDORPHIN	CYTN	0.117289	-0.6	0.439234099267503	-1	0.434755	0.555273
B_ENDORPHIN	FICOLIN_3	-0.0513124	-0.415312578581006	0.345608989399141	-0.405297	0.350891	0.795039
B_ENDORPHIN	H6ST1	0.384217	0.00113437261002344	1	-0.00781967	1	0.0525391
B_ENDORPHIN	RBP	0.098501	-0.277629609479702	0.9	-0.272652	1	0.60168
B_ENDORPHIN	RGMA	0.224776	-0.7	0.569495388495406	-1	0.567245	0.346445
B_ENDORPHIN	SICAM_2	0.14906	-0.269373398733026	0.566591180031008	-0.265996	0.552506	0.501133
B_ENDORPHIN	SLAF7	-0.00515103	-0.346596342049682	0.6	-0.338764	1	0.980664
B_ENDORPHIN	CATHEPSIN_D	0.0966071	-0.297870957512837	0.8	-0.302352	1	0.640352
B_ENDORPHIN	EGF	0.0345197	-0.554716915776685	0.386650105887958	-0.442316	0.399243	0.872383
B_ENDORPHIN	BFGF_R	0.0797164	-0.254160055197999	0.7	-0.248207	1	0.65582
B_ENDORPHIN	CRIPTO	0.253224	-0.152053221672748	0.6640947692652	-0.157709	0.634983	0.238164
B_ENDORPHIN	EPO	0.325799	-0.6	0.659163633797341	-1	0.654216	0.214961
B_ENDORPHIN	IL_9	0.00789562	-0.8	0.381577747008811	-1	0.381951	0.97293
B_ENDORPHIN	NG36	-0.1428	-0.516482916576372	0.366550430275361	-0.49817	1	0.539805
B_ENDORPHIN	X_3HAO	-0.255073	-0.601445295248114	0.141410695102355	-0.583744	0.164463	0.214961
B_ENDORPHIN	TNF_A	-0.0603567	-0.497976588612755	0.285796692704763	-0.464437	0.29582	0.764102
B_ENDORPHIN	CREL1	0.118907	-0.5	0.381843312285915	-1	0.376899	0.462461
B_ENDORPHIN	LECTIN__MANNOSE_2	-0.220904	-0.602646840265482	0.6	-0.598276	1	0.40832
B_ENDORPHIN	LRP1B	-0.293241	-1	0.0935638674043616	-1	0.114778	0.153086
B_ENDORPHIN	MYPC1	0.2341	-0.7	0.569495388495406	-1	0.567245	0.307773
B_ENDORPHIN	CATHEPSIN_H	0.19261	-0.157877653951556	0.9	-0.152362	1	0.23043
B_ENDORPHIN	ROR1	0.179203	-0.209561481335768	1	-0.214176	1	0.385117
B_ENDORPHIN	FBLN3	0.0129499	-0.8	0.381577747008811	-1	0.381951	0.949727
B_ENDORPHIN	MMP_8	-0.033976	-0.346596342049682	0.6	-0.338764	1	0.856914
B_ENDORPHIN	FAM3B	-0.231382	-0.51173090096346	0.4	-0.517034	1	0.261367
B_ENDORPHIN	IFN_A_B_R1	0.372335	0.0203084799695134	1	0.0200636	1	0.0370703
B_ENDORPHIN	HMGN1	0.109861	-0.9	0.421180041927994	-1	0.417274	0.570742
B_ENDORPHIN	UB2G2	0.154272	-0.193099223665199	0.570800641499077	-0.197911	0.549361	0.423789
B_ENDORPHIN	QORL1	0.0513789	-0.339021804841843	0.48154899579608	-0.323235	0.506315	0.810508
B_ENDORPHIN	PEDF	0.014596	-0.7	0.361574227142139	-1	0.356179	0.941992
B_ENDORPHIN	CATF	0.224691	-0.5	0.540489059855716	-1	0.541068	0.307773
B_ENDORPHIN	PLXB2	-0.0295064	-0.373249939274516	0.9	-0.369164	1	0.887852
FACTOR_I	FACTOR_I	1	0.801654971345554	1	0.830191	1	2.911e-13
FACTOR_I	IGFBP_3	0.0898301	-0.233815939237309	0.7	-0.225449	1	0.578477
FACTOR_I	MYELOPEROXIDASE	-0.133571	-0.38334142539839	0.4	-0.383149	1	0.400586
FACTOR_I	ANGIOPOIETIN_2	0.152834	-0.19454625871744	0.488636309767464	-0.181448	0.504639	0.392852
FACTOR_I	EPHRIN_A4	0.331624	-0.4	0.609905056828019	-1	0.610628	0.153086
FACTOR_I	GP130__SOLUBLE	-0.0534237	-0.39234290325888	0.299928882788519	-0.388656	0.313311	0.771836
FACTOR_I	HPV_E7_TYPE18	0.0945315	-0.250014286044389	0.7	-0.247308	1	0.593945
FACTOR_I	IL_1_R_ACP	-0.079108	-1	0.249924719397264	-1	0.244048	0.663555
FACTOR_I	MACROPHAGE_MANNOSE_RECEPT	-0.181293	-0.7	0.135938392793034	-1	0.127523	0.222695
FACTOR_I	M_CSF_R	-0.404347	-0.675875102221301	0.2	-0.669824	1	0.238164
FACTOR_I	P_CADHERIN	0.206697	-0.6	0.526226520531047	-1	0.524024	0.361914
FACTOR_I	SUPAR	0.276691	-0.0140697614632793	0.8	-0.00993305	1	0.0602734
FACTOR_I	TRKC	0.128553	-0.5	0.39837634085158	-1	0.405714	0.462461
FACTOR_I	BCMA	-0.0851578	-0.6	0.206446124692955	-1	0.206891	0.570742
FACTOR_I	CK_MM	-0.132277	-0.438830733359349	0.5	-0.433176	1	0.493398
FACTOR_I	ERBB1	0.175469	-0.157186428819296	0.8	-0.148827	1	0.292305
FACTOR_I	MIA	-0.243982	-0.481217167022404	0.165591898896265	-0.487433	0.0999017	0.122148
FACTOR_I	PROTEIN_S	0.0744852	-0.250014286044389	0.7	-0.247308	1	0.679023
FACTOR_I	TECK	0.00457907	-0.7	0.345905945759632	-1	0.340317	0.980664
FACTOR_I	TNFSF18	-0.029199	-0.353104293994457	0.6	-0.348445	1	0.880117
FACTOR_I	CNTFR_ALPHA	0.00849107	-0.7	0.345905945759632	-1	0.340317	0.965195
FACTOR_I	EMAP_2	0.125222	-0.5	0.39837634085158	-1	0.405714	0.47793
FACTOR_I	MICA	-0.330864	-0.551858260641954	0.3	-0.544161	1	0.0834766
FACTOR_I	SIGLEC_6	0.20299	-0.6	0.526226520531047	-1	0.524024	0.377383
FACTOR_I	SIGLEC_7	-0.0312759	-0.288453457562128	0.5	-0.287182	1	0.833711
FACTOR_I	APO_A_I	0.24949	-0.0662566813633907	0.569556031311079	-0.0534518	0.56028	0.114414
FACTOR_I	GDF_11_8	-0.0100826	-0.353104293994457	0.6	-0.348445	1	0.957461
FACTOR_I	HEMOPEXIN	-0.192029	-0.7	0.0854001500915502	-1	0.0800342	0.153086
FACTOR_I	IL_16	-0.227112	-0.483079080839162	0.3	-0.482735	1	0.23043
FACTOR_I	LACTOFERRIN	-0.00811796	-0.297507351618365	0.6	-0.302058	1	0.957461
FACTOR_I	LAG_1	-0.0271623	-0.31888685163716	0.6	-0.31607	1	0.872383
FACTOR_I	LD78_BETA	-0.1318	-0.393710422903535	0.5	-0.395621	1	0.431523
FACTOR_I	APO_B	0.0898895	-0.250014286044389	0.7	-0.247308	1	0.609414
FACTOR_I	CADHERIN_5	0.0023783	-0.6	0.295152850826106	-1	0.300117	0.988398
FACTOR_I	EDA	0.322794	-0.4	0.609905056828019	-1	0.610628	0.191758
FACTOR_I	HAI_1	0.16229	-0.0908681480234143	0.6	-0.0863264	1	0.207227
FACTOR_I	KALLIKREIN_11	0.160933	-0.162129138211767	0.604546264104763	-0.148827	1	0.361914
FACTOR_I	KALLIKREIN_8	-0.121189	-0.438830733359349	0.5	-0.433176	1	0.539805
FACTOR_I	LIPOCALIN_2	-0.178901	-0.7	0.135938392793034	-1	0.127523	0.238164
FACTOR_I	MET	-0.0124811	-0.288453457562128	0.5	-0.287182	1	0.934258
FACTOR_I	SFRP_3	-0.160144	-0.590547248463831	0.138494510689961	-0.665464	0.127795	0.323242
FACTOR_I	SPINT2	0.267391	-0.0639861242491378	0.9	-0.0552387	1	0.0989453
FACTOR_I	STIE_1	0.0742919	-0.233815939237309	0.7	-0.225449	1	0.648086
FACTOR_I	C5A	-0.048518	-0.375689406421084	0.275011856486677	-0.360346	0.276913	0.771836
FACTOR_I	KARYOPHERIN_A2	0.00986544	-0.7	0.345905945759632	-1	0.340317	0.957461
FACTOR_I	A1_ANTICHYMOTRYPSIN	0.220162	-0.6	0.526226520531047	-1	0.524024	0.307773
FACTOR_I	C7	0.0491506	-0.296978850386398	0.389630741916881	-0.303241	0.39056	0.787305
FACTOR_I	CCL28	-0.0039496	-0.353104293994457	0.6	-0.348445	1	0.980664
FACTOR_I	HCC_1	-0.165208	-0.7	0.0952873039196746	-1	0.0940968	0.23043
FACTOR_I	MPIF_1	-0.313889	-0.585008176452764	0.4	-0.582161	1	0.199492
FACTOR_I	SRANKL	0.0517667	-0.286446192964606	0.40005548884635	-0.287711	0.407682	0.77957
FACTOR_I	APO_E3	0.538979	-0.2	0.780625287527562	-1	0.775713	0.0757422
FACTOR_I	FACTOR_D	-0.505767	-0.785893126372841	0.3	-0.785099	1	0.245898
FACTOR_I	GROWTH_HORMONE_RECEPTOR	0.432971	-0.3	0.689633104503586	-1	0.691758	0.0912109
FACTOR_I	PROPERDIN	0.091251	-0.250014286044389	0.7	-0.247308	1	0.60168
FACTOR_I	PROTEIN_C	0.15869	-0.137946762959172	0.8	-0.132078	1	0.323242
FACTOR_I	SCGF_BETA	-0.368914	-0.9	-0.0982375160855744	-1	-0.0975602	0.0138672
FACTOR_I	VCAM_1	-0.296394	-0.9	0.0355011849435669	-1	0.0244208	0.0680078
FACTOR_I	CD36_ANTIGEN	0.291556	0.00166366491175053	0.8	0.00287101	1	0.0448047
FACTOR_I	CONTACTIN_1	0.169996	-0.11368748716439	0.7	-0.110106	1	0.23043
FACTOR_I	EDAR	-0.16959	-0.9	0.152522070690266	-1	0.147079	0.323242
FACTOR_I	ESAM	0.0579376	-0.261601616715463	0.484224202604395	-0.258686	0.475119	0.748633
FACTOR_I	GRO_A	-0.158182	-0.535421526223691	0.147737528415004	-0.544186	0.135684	0.330977
FACTOR_I	HISTONE_H1_2	-0.0478607	-0.34575098046249	0.274316885069086	-0.336744	0.267951	0.764102
FACTOR_I	IL_1_SRI	0.188968	-0.137946762959172	0.8	-0.132078	1	0.199492
FACTOR_I	IL_17_SR	-0.0809382	-0.6	0.184828008151069	-1	0.182718	0.555273
FACTOR_I	IL_1RRP2	0.0883092	-0.250014286044389	0.7	-0.247308	1	0.617148
FACTOR_I	LSAMP	-0.0788451	-0.7	0.22223858957718	-1	0.222613	0.624883
FACTOR_I	MBL	0.0689259	-0.19436554572914	0.6	-0.194357	1	0.632617
FACTOR_I	PD_L2	0.112922	-0.4	0.381393124318106	-1	0.378783	0.501133
FACTOR_I	SIGLEC_9	0.0139466	-0.4	0.265624813384439	-1	0.255666	0.918789
FACTOR_I	TGF_B_R_III	-0.077977	-0.6	0.192250941271034	-1	0.191443	0.586211
FACTOR_I	A2_ANTIPLASMIN	0.193677	-0.157186428819296	0.8	-0.148827	1	0.214961
FACTOR_I	CALPASTATIN	-0.304337	-0.622353863655073	0.4	-0.621045	1	0.28457
FACTOR_I	CK_B_8_1	0.0257672	-0.6	0.295152850826106	-1	0.300117	0.872383
FACTOR_I	DC_SIGN	-0.137183	-0.38334142539839	0.4	-0.383149	1	0.385117
FACTOR_I	DC_SIGNR	0.165578	-0.157186428819296	0.8	-0.148827	1	0.338711
FACTOR_I	IL_19	0.20155	-0.6	0.526226520531047	-1	0.524024	0.385117
FACTOR_I	I_TAC	0.0648104	-0.207793908726958	0.6	-0.208552	1	0.671289
FACTOR_I	MIP_1A	-0.175389	-0.7	0.135938392793034	-1	0.127523	0.253633
FACTOR_I	MRC2	0.0319976	-0.6	0.295152850826106	-1	0.300117	0.841445
FACTOR_I	PARC	-0.203288	-0.492368734720788	0.4	-0.496361	1	0.35418
FACTOR_I	RESISTIN	-0.228823	-0.47691994518313	0.4	-0.474684	1	0.207227
FACTOR_I	TRYPSIN	-0.101011	-0.438830733359349	0.5	-0.433176	1	0.624883
FACTOR_I	VWF	0.0434871	-0.369170404331495	0.367147578998183	-0.351044	0.361936	0.810508
FACTOR_I	HAPTOGLOBIN__MIXED_TYPE	0.184959	-0.0977841845532171	0.6	-0.0959934	1	0.16082
FACTOR_I	BAFF	0.33889	-0.4	0.609905056828019	-1	0.610628	0.122148
FACTOR_I	C9	-0.0871314	-1	0.249924719397264	-1	0.244048	0.624883
FACTOR_I	CATHEPSIN_B	0.238435	-0.6	0.526226520531047	-0.368238	0.524504	0.23043
FACTOR_I	IGM	-0.240797	-0.483079080839162	0.3	-0.482735	1	0.16082
FACTOR_I	IL_18_BPA	-0.0746225	-1	0.249924719397264	-1	0.244048	0.679023
FACTOR_I	LBP	0.0742941	-0.207793908726958	0.6	-0.208552	1	0.624883
FACTOR_I	COAGULATION_FACTOR_XA	0.00642981	-0.6	0.295152850826106	-1	0.300117	0.965195
FACTOR_I	TIG2	0.0377633	-0.6	0.320173058485682	-1	0.317364	0.825977
FACTOR_I	TNF_SR_II	-0.185397	-0.9	0.152522070690266	-1	0.147079	0.253633
FACTOR_I	SIGLEC_3	-0.294363	-0.8	-0.000589675981537321	-1	0.000254187	0.0525391
FACTOR_I	IDUA	0.213477	-0.3	0.479967998051753	-1	0.477692	0.276836
FACTOR_I	AMYLOID_PRECURSOR_PROTEIN	-0.103438	-0.438830733359349	0.5	-0.433176	1	0.617148
FACTOR_I	ASAHL	0.0335485	-0.5	0.288080631407927	-1	0.288993	0.825977
FACTOR_I	ATS13	0.435382	-0.3	0.689633104503586	-1	0.691758	0.0834766
FACTOR_I	CARBONIC_ANHYDRASE_IV	0.0398581	-0.455153318927056	0.352741265120955	-0.413368	0.347241	0.825977
FACTOR_I	CATHEPSIN_A	0.262547	-0.0639861242491378	0.9	-0.0552387	1	0.122148
FACTOR_I	CATHEPSIN_S	-0.350208	-0.648844356583781	0.0689813422053327	-0.635788	0.0840326	0.0912109
FACTOR_I	COAGULATION_FACTOR_VII	0.0174637	-0.6	0.320173058485682	-1	0.317364	0.918789
FACTOR_I	C2	-0.0212316	-0.31888685163716	0.6	-0.31607	1	0.90332
FACTOR_I	GRANULYSIN	0.0417681	-0.350532871047208	0.300162849999965	-0.312957	0.314741	0.795039
FACTOR_I	HPLN1	0.031027	-0.7	0.345905945759632	-1	0.340317	0.864648
FACTOR_I	IDS	0.0681157	-0.250014286044389	0.7	-0.247308	1	0.702227
FACTOR_I	KALLIKREIN_12	-0.0203502	-0.353104293994457	0.6	-0.348445	1	0.911055
FACTOR_I	LYVE1	-0.388164	-0.9	-0.0729968076463622	-1	-0.0778994	0.0138672
FACTOR_I	ASAH2	0.403827	-0.2	0.65741999694726	-1	0.6495	0.238164
FACTOR_I	NIDOGEN	0.0570411	-0.203270598704222	0.389221638397838	-0.200486	0.422563	0.702227
FACTOR_I	PIGR	0.0992505	-0.233815939237309	0.7	-0.225449	1	0.53207
FACTOR_I	SEMAPHORIN_3A	-0.0108714	-0.353104293994457	0.6	-0.348445	1	0.957461
FACTOR_I	WFKN2	-0.224876	-0.483079080839162	0.3	-0.482735	1	0.245898
FACTOR_I	BGH3	-0.0368722	-0.353104293994458	0.6	-0.348445	1	0.841445
FACTOR_I	C1R	0.138567	-0.6	0.427029879999705	-0.358053	0.432537	0.454727
FACTOR_I	CD109	0.00824409	-0.7	0.345905945759632	-1	0.340317	0.965195
FACTOR_I	CD23	-0.0770776	-0.7	0.22223858957718	-1	0.222613	0.632617
FACTOR_I	CD48	-0.199423	-0.9	0.152522070690266	-1	0.147079	0.199492
FACTOR_I	CD5L	-0.289927	-0.9	0.0355011849435669	-1	0.0244208	0.0680078
FACTOR_I	CNTN2	0.0255798	-0.6	0.320173058485682	-1	0.317364	0.880117
FACTOR_I	CONTACTIN_4	0.236463	-0.4	0.473666431403427	-1	0.470572	0.153086
FACTOR_I	CONTACTIN_5	-0.0646218	-0.588400983579324	0.253474554370664	-0.493466	0.253518	0.72543
FACTOR_I	CYTF	-0.062159	-0.7	0.22223858957718	-1	0.222613	0.709961
FACTOR_I	CYSTATIN_M	-0.014548	-0.353104293994457	0.6	-0.348445	1	0.941992
FACTOR_I	FCG2A	-0.0864232	-0.6	0.183841824865107	-1	0.178365	0.508867
FACTOR_I	FCG2B	-0.265293	-0.7	-0.00796711339730546	-1	-0.0132048	0.0448047
FACTOR_I	FCG3B	-0.180758	-0.7	0.105974295757604	-1	0.104978	0.184023
FACTOR_I	FCN2	0.18832	-0.11368748716439	0.7	-0.110106	1	0.176289
FACTOR_I	GFRA_1	0.239873	-0.275769351924385	0.531908703942322	-0.24692	0.529253	0.222695
FACTOR_I	HEPARIN_COFACTOR_II	-5.71141e-05	-0.283389784595044	0.5	-0.278274	1	0.996133
FACTOR_I	LRIG3	0.174646	-0.137946762959172	0.8	-0.132078	1	0.245898
FACTOR_I	MATN2	0.0517925	-0.269937849015167	0.388300639865694	-0.256365	0.390194	0.756367
FACTOR_I	RGMB	-0.257641	-0.603832978342959	0.0820123210509634	-0.586764	0.0990838	0.16082
FACTOR_I	RGM_C	-0.116214	-0.438830733359349	0.5	-0.433176	1	0.563008
FACTOR_I	TFPI	0.176693	-0.157186428819296	0.8	-0.148827	1	0.28457
FACTOR_I	TSP4	-0.226622	-0.537156614951437	0.4	-0.531366	1	0.300039
FACTOR_I	AMINOACYLASE_1	0.0631623	-0.233815939237309	0.7	-0.225449	1	0.702227
FACTOR_I	CARBONIC_ANHYDRASE_6	-0.171173	-0.7	0.0952873039196746	-1	0.0940968	0.199492
FACTOR_I	CDK5_P35	0.11169	-0.6	0.427029879999705	-1	0.429302	0.578477
FACTOR_I	CATHEPSIN_V	0.0333982	-0.7	0.345905945759632	-1	0.340317	0.856914
FACTOR_I	DKK_4	-0.141031	-0.38334142539839	0.4	-0.383149	1	0.361914
FACTOR_I	ECM1	0.0178155	-0.6	0.320173058485682	-1	0.317364	0.918789
FACTOR_I	FETUB	0.342519	0.0239542177960267	0.571456120286286	0.0553227	0.57033	0.0293359
FACTOR_I	KALLIKREIN_7	-0.208789	-0.537156614951437	0.4	-0.531366	1	0.377383
FACTOR_I	PAK3	0.316603	-0.4	0.609905056828019	-1	0.610628	0.214961
FACTOR_I	PK3CG	0.0785375	-0.250014286044389	0.7	-0.247308	1	0.663555
FACTOR_I	TPSB2	0.314384	-0.3	0.571720539730305	-1	0.56822	0.207227
FACTOR_I	CAMK1D	0.0152819	-0.7	0.345905945759632	-1	0.340317	0.934258
FACTOR_I	CD30_LIGAND	-0.0727812	-0.7	0.22223858957718	-1	0.222613	0.65582
FACTOR_I	EPHA1	-0.00894189	-0.31888685163716	0.6	-0.31607	1	0.957461
FACTOR_I	GRANZYME_A	0.113264	-0.5	0.39837634085158	-1	0.405714	0.539805
FACTOR_I	IL_18_RA	0.30609	-0.3	0.584812056090664	-1	0.583929	0.238164
FACTOR_I	IR	0.112469	-0.4	0.390647774248898	-1	0.392916	0.524336
FACTOR_I	KALLISTATIN	0.0573943	-0.242657121946115	0.47327985672289	-0.231306	0.471522	0.733164
FACTOR_I	PDGF_RB	-0.0846688	-0.6	0.184828008151069	-1	0.182718	0.53207
FACTOR_I	PGCB	-0.157693	-0.534366643682376	0.175044888884864	-0.524576	0.17093	0.377383
FACTOR_I	SE_SELECTIN	0.0573743	-0.186294019619957	0.5	-0.184717	0.473145	0.686758
FACTOR_I	THROMBOSPONDIN_1	-0.0330968	-0.353104293994458	0.6	-0.348445	1	0.856914
FACTOR_I	ANGIOTENSINOGEN	0.383709	0.049300543831679	1	0.0524837	1	0.0293359
FACTOR_I	GCP_2	0.26008	-0.066204322110313	0.761679244429201	-0.0584567	0.694776	0.129883
FACTOR_I	MDC	-0.0615337	-0.7	0.22223858957718	-1	0.222613	0.709961
FACTOR_I	MIP_5	-0.196607	-0.6	0.0839254992342906	-1	0.080388	0.145352
FACTOR_I	PROTEINASE_3	-0.171032	-0.7	0.135938392793034	-1	0.127523	0.276836
FACTOR_I	TAFI	-0.119907	-0.38334142539839	0.4	-0.383149	1	0.47793
FACTOR_I	TARC	0.233557	-0.4	0.492331964544257	-1	0.492355	0.191758
FACTOR_I	TGF_B3	0.191062	-0.157186428819296	0.8	-0.148827	1	0.222695
FACTOR_I	TSH	-0.190506	-0.7	0.135938392793034	-1	0.127523	0.184023
FACTOR_I	DKK1	-0.133596	-0.393710422903535	0.5	-0.395621	1	0.423789
FACTOR_I	ADIPONECTIN	0.100524	-0.6	0.427029879999705	-1	0.429302	0.624883
FACTOR_I	A2_HS_GLYCOPROTEIN	0.366477	0.0493005438316789	1	0.0524837	1	0.0293359
FACTOR_I	ARYLSULFATASE_A	0.0984455	-0.233815939237309	0.7	-0.225449	1	0.539805
FACTOR_I	BMP10	-0.0530697	-0.391009089242416	0.303955777184612	-0.386808	0.315998	0.771836
FACTOR_I	CAMK1	0.138888	-0.6	0.427029879999705	-0.342646	0.433665	0.454727
FACTOR_I	CHITOTRIOSIDASE_1	-0.159789	-0.567418012497208	0.166472172957507	-0.549891	0.16132	0.369648
FACTOR_I	CHL1	-0.0847663	-0.7	0.22223858957718	-1	0.222613	0.60168
FACTOR_I	ENDOTHELIN_CONVERTING_1	-0.121646	-0.393710422903535	0.5	-0.395621	1	0.485664
FACTOR_I	FCN1	0.0917389	-0.207793908726958	0.6	-0.208552	1	0.539805
FACTOR_I	GNS	0.163928	-0.137946762959172	0.8	-0.132078	1	0.300039
FACTOR_I	HGFA	-0.209542	-0.466555757204553	0.3	-0.458438	1	0.28457
FACTOR_I	LGMN	-0.200099	-0.537156614951437	0.4	-0.531366	1	0.40832
FACTOR_I	MP2K2	-0.291236	-0.9	0.0355011849435669	-1	0.0244208	0.0680078
FACTOR_I	NID2	-0.0209112	-0.297507351618365	0.6	-0.302058	1	0.895586
FACTOR_I	OLR1	-0.131204	-0.408689717568109	0.5	-0.41188	1	0.462461
FACTOR_I	RAP	0.0970931	-0.207793908726958	0.6	-0.208552	1	0.516602
FACTOR_I	VEGF_SR2	0.289119	-0.0140697614632794	0.8	-0.00993305	1	0.0602734
FACTOR_I	COMPLEMENT_FACTOR_H_5	0.0178729	-0.6	0.295152850826106	-1	0.300117	0.911055
FACTOR_I	IGF_II_RECEPTOR	0.286798	0.0123476725535237	0.7	0.0196249	1	0.0370703
FACTOR_I	KALLIKREIN_14	0.013742	-0.7	0.345905945759632	-1	0.340317	0.941992
FACTOR_I	ANGIOSTATIN	0.0212012	-0.7	0.345905945759632	-1	0.340317	0.911055
FACTOR_I	P27KIP1	-0.326199	-0.622353863655073	0.4	-0.621045	1	0.191758
FACTOR_I	PYY	0.59702	0.265414284177867	1	0.259378	1	0.00154231
FACTOR_I	STX1A	-0.0121474	-0.353104293994457	0.6	-0.348445	1	0.949727
FACTOR_I	STIE_2	0.282007	-0.0639861242491377	0.9	-0.0552387	1	0.0912109
FACTOR_I	CARBONIC_ANHYDRASE_III	-0.23105	-0.537156614951437	0.4	-0.531366	1	0.276836
FACTOR_I	CYSTATIN_S	-0.25536	-0.591607967631453	0.0913075715068579	-0.57407	0.114558	0.168555
FACTOR_I	CYTD	0.0915781	-0.233815939237309	0.7	-0.225449	1	0.570742
FACTOR_I	PPAC	0.140338	-0.287424648388465	0.393268649193908	-0.245844	0.400952	0.385117
FACTOR_I	NAGK	0.0528853	-0.281942792607388	0.415312155404213	-0.28178	0.416231	0.771836
FACTOR_I	SRAGE	0.194513	-0.11368748716439	0.7	-0.110106	1	0.176289
FACTOR_I	BPI	-0.292537	-1	0.0541370109095394	-1	0.0509899	0.0834766
FACTOR_I	C6	0.0192691	-0.7	0.345905945759632	-1	0.340317	0.918789
FACTOR_I	IGE	-0.251147	-0.574448299175968	0.124761167855122	-0.554805	0.152264	0.191758
FACTOR_I	IL_17E	-0.0394629	-0.288453457562128	0.5	-0.287182	1	0.795039
FACTOR_I	IL_6_SRA	-0.0872531	-0.6	0.206446124692955	-1	0.206891	0.563008
FACTOR_I	NEUROTROPHIN_3	0.110332	-0.6	0.427029879999705	-1	0.429302	0.578477
FACTOR_I	PAPP_A	-0.225252	-0.483079080839162	0.3	-0.482735	1	0.238164
FACTOR_I	PLASMINOGEN	-0.0747421	-0.6	0.206446124692955	-1	0.206891	0.624883
FACTOR_I	PREKALLIKREIN	0.0808714	-0.182603327947962	0.6	-0.178226	1	0.539805
FACTOR_I	ALPHA_1_ANTICHYMOTRYPSIN	-0.188534	-0.7	0.135938392793034	-1	0.127523	0.191758
FACTOR_I	P_SELECTIN	0.253804	-0.0285884673739386	0.548715028025115	-0.00399662	0.585505	0.0525391
FACTOR_I	TENASCIN	0.295753	0.00999901607983247	0.7	0.0145679	1	0.0370703
FACTOR_I	FACTOR_H	-0.00924147	-0.353104293994457	0.6	-0.348445	1	0.965195
FACTOR_I	MMP_2	-0.135239	-0.393710422903535	0.5	-0.395621	1	0.416055
FACTOR_I	TRANSFERRIN	0.195926	-0.157186428819296	0.8	-0.148827	1	0.207227
FACTOR_I	HISTONE_H2A_Z	0.0336928	-0.6	0.320173058485682	-1	0.317364	0.841445
FACTOR_I	IGF_I_SR	0.294587	-0.0639861242491377	0.9	-0.0552387	1	0.0912109
FACTOR_I	IL_1_R4	0.0505946	-0.275771871345342	0.382141055285408	-0.262737	0.380724	0.764102
FACTOR_I	NCAM_L1	-0.190937	-0.9	0.152522070690266	-1	0.147079	0.23043
FACTOR_I	SPONDIN_1	-0.34728	-0.634772798413963	0.112388347006571	-0.626014	0.153601	0.0989453
FACTOR_I	CYTT	0.0209212	-0.6	0.295152850826106	-1	0.300117	0.895586
FACTOR_I	SAA	0.0169091	-0.5	0.283686487965411	-1	0.277668	0.911055
FACTOR_I	SICAM_1	0.0655939	-0.19436554572914	0.6	-0.194357	1	0.65582
FACTOR_I	MSP	-0.111593	-0.38334142539839	0.4	-0.383149	1	0.516602
FACTOR_I	SP_D	-0.244457	-0.51277361417838	0.129227462855516	-0.520801	0.107818	0.153086
FACTOR_I	COLLECTIN_KIDNEY_1	0.264235	-0.0140697614632795	0.8	-0.00993305	1	0.0602734
FACTOR_I	ENPP7	0.113637	-0.4	0.390647774248898	-1	0.392916	0.516602
FACTOR_I	ENTP5	-0.0701935	-0.7	0.22223858957718	-1	0.222613	0.671289
FACTOR_I	FCRL3	-0.297141	-1	0.0541370109095394	-1	0.0509899	0.0834766
FACTOR_I	MFGM	-0.217847	-0.537156614951437	0.4	-0.531366	1	0.338711
FACTOR_I	PCSK7	0.192332	-0.137946762959172	0.8	-0.132078	1	0.199492
FACTOR_I	SPARCL1	-0.110175	-0.393710422903535	0.5	-0.395621	1	0.539805
FACTOR_I	ST4S6	0.221751	-0.6	0.526226520531047	-1	0.524024	0.300039
FACTOR_I	TGM3	-0.235927	-0.537156614951437	0.4	-0.531366	1	0.253633
FACTOR_I	TROPOMYOSIN_2	0.0394972	-0.412641029100258	0.325081037883243	-0.383199	0.323496	0.818242
FACTOR_I	ZAP70	0.137582	-0.284950867130103	0.410512916342134	-0.246126	0.420598	0.423789
FACTOR_I	C1_ESTERASE_INHIBITOR	0.0859338	-0.250014286044389	0.7	-0.247308	1	0.624883
FACTOR_I	C4	0.215866	-0.3	0.479967998051753	-1	0.477692	0.261367
FACTOR_I	C5B__6_COMPLEX	0.0181492	-0.7	0.345905945759632	-1	0.340317	0.926523
FACTOR_I	IL_5_RA	0.112584	-0.4	0.381393124318106	-1	0.378783	0.508867
FACTOR_I	KININOGEN__HMW	0.250972	-0.104037935993588	0.582953796553338	-0.104504	0.577943	0.168555
FACTOR_I	NCAM_120	0.0937201	-0.233815939237309	0.7	-0.225449	1	0.563008
FACTOR_I	SCGF_ALPHA	-0.30991	-0.565479704716494	0.3	-0.559635	1	0.222695
FACTOR_I	BST1	0.067184	-0.177756994566555	0.5	-0.16928	1	0.593945
FACTOR_I	CDON	0.236768	-0.257692564592269	0.493561661335082	-0.208489	0.496147	0.176289
FACTOR_I	CLUSTERIN	0.00676244	-0.6	0.320173058485682	-1	0.317364	0.97293
FACTOR_I	EMR2	-0.112277	-0.408689717568109	0.5	-0.41188	1	0.555273
FACTOR_I	FUCOSYLTRANSFERASE_3	-0.208346	-0.492368734720788	0.4	-0.496361	1	0.330977
FACTOR_I	FUT5	0.00125162	-0.5	0.288080631407927	-1	0.288993	0.996133
FACTOR_I	HDGR2	-0.261909	-0.678088273907296	0.064616140152274	-0.618668	0.0752641	0.145352
FACTOR_I	IL_34	0.0148879	-0.7	0.345905945759632	-1	0.340317	0.934258
FACTOR_I	KYNU	0.157947	-0.137946762959172	0.8	-0.132078	1	0.323242
FACTOR_I	PLXC1	0.0361745	-0.7	0.345905945759632	-1	0.340317	0.841445
FACTOR_I	SLIK5	0.0409902	-0.371096602151937	0.298369171595375	-0.325356	0.311498	0.795039
FACTOR_I	PH	0.213612	-0.4	0.492331964544257	-1	0.492355	0.292305
FACTOR_I	APO_D	0.0824355	-0.233815939237309	0.7	-0.225449	1	0.609414
FACTOR_I	AFAMIN	0.207489	-0.3	0.479967998051753	-1	0.477692	0.307773
FACTOR_I	GELSOLIN	-0.112357	-0.393710422903535	0.5	-0.395621	1	0.53207
FACTOR_I	C34_GP41_HIV_FRAGMENT	0.0537361	-0.195110931598046	0.381474789332463	-0.199862	0.362908	0.702227
FACTOR_I	PERL	0.160676	-0.0977841845532171	0.6	-0.0959934	1	0.245898
FACTOR_I	ITI_HEAVY_CHAIN_H4	0.139996	-0.243699875278351	0.424564968384929	-0.216849	0.430948	0.40832
FACTOR_I	TXD12	0.0120656	-0.5	0.278012109569557	-1	0.271434	0.934258
FACTOR_I	SL_SELECTIN	-0.19279	-0.9	0.152522070690266	-1	0.147079	0.222695
FACTOR_I	TRKB	0.0880399	-0.233815939237309	0.7	-0.225449	1	0.586211
FACTOR_I	ANGIOGENIN	-0.103048	-0.393710422903535	0.5	-0.395621	1	0.578477
FACTOR_I	COAGULATION_FACTOR_IX	-0.148756	-0.47186275433116	0.23619653823615	-0.465299	0.227536	0.416055
FACTOR_I	COAGULATION_FACTOR_X	0.0369589	-0.6	0.295152850826106	-1	0.300117	0.818242
FACTOR_I	COAGULATION_FACTOR_V	0.386448	0.0493005438316789	1	0.0524837	1	0.0293359
FACTOR_I	ENDOGLIN	0.227151	-0.3	0.479967998051753	-1	0.477692	0.207227
FACTOR_I	HCC_4	-0.0292608	-0.276425102434514	0.5	-0.269579	1	0.833711
FACTOR_I	MIP_3B	0.054914	-0.273774993781786	0.442983109196757	-0.271864	0.434581	0.764102
FACTOR_I	MIS	0.229389	-0.0330811880499109	0.472924220223324	-0.0117624	0.471849	0.0602734
FACTOR_I	STANNIOCALCIN_1	0.339623	-0.0917787534090418	0.589660459507551	-0.0544215	0.594841	0.0680078
FACTOR_I	ANNEXIN_I	-0.313711	-0.574699446388474	0.3	-0.571467	1	0.214961
FACTOR_I	ANNEXIN_II	-0.161393	-0.592699784828038	0.159914700147635	-0.580004	0.154515	0.361914
FACTOR_I	ARTS1	0.129295	-0.4	0.381393124318106	-1	0.378783	0.416055
FACTOR_I	CARBONIC_ANHYDRASE_I	-0.300522	-0.622353863655073	0.4	-0.621045	1	0.300039
FACTOR_I	CATZ	0.267217	-0.0348331629871686	0.8	-0.024664	1	0.0680078
FACTOR_I	DERM	-0.17714	-0.7	0.0952873039196746	-1	0.0940968	0.168555
FACTOR_I	ELAFIN	-0.230235	-0.492368734720788	0.4	-0.496361	1	0.222695
FACTOR_I	ERP29	0.41702	-0.3	0.689633104503586	-1	0.691758	0.168555
FACTOR_I	FIBRINOGEN_G_CHAIN_DIMER	0.108399	-0.6	0.427029879999705	-1	0.429302	0.586211
FACTOR_I	GP1BA	-0.142347	-0.383739355177852	0.34751637137594	-0.387212	0.252997	0.35418
FACTOR_I	GPC5	-0.172948	-0.9	0.152522070690266	-1	0.147079	0.307773
FACTOR_I	GRN	-0.116253	-0.393710422903535	0.5	-0.395621	1	0.508867
FACTOR_I	HRG	-0.10632	-0.438830733359349	0.5	-0.433176	1	0.60168
FACTOR_I	LG3BP	0.409118	-0.2	0.65741999694726	-1	0.6495	0.207227
FACTOR_I	MN_SOD	0.0453795	-0.290146282240487	0.324877926772736	-0.274288	0.331656	0.771836
FACTOR_I	PAFAH	0.192885	-0.137946762959172	0.8	-0.132078	1	0.199492
FACTOR_I	SCD163	-0.180008	-0.7	0.0952873039196746	-1	0.0940968	0.153086
FACTOR_I	SEPR	-0.0755343	-0.7	0.22223858957718	-1	0.222613	0.640352
FACTOR_I	TRYPSIN_2	0.0533558	-0.280048323380746	0.421730257949475	-0.27939	0.420118	0.771836
FACTOR_I	TSG_6	-0.0294919	-0.297507351618365	0.6	-0.302058	1	0.856914
FACTOR_I	CLM6	-0.0666826	-0.7	0.22223858957718	-1	0.222613	0.686758
FACTOR_I	IL_22BP	0.00193708	-0.7	0.345905945759632	-1	0.340317	0.988398
FACTOR_I	IL_23_R	0.185178	-0.157186428819296	0.8	-0.148827	1	0.253633
FACTOR_I	ILT_2	-0.223551	-0.441964510117035	0.119355951368059	-0.436328	0.0887526	0.114414
FACTOR_I	ILT_4	-0.110267	-0.393710422903535	0.5	-0.395621	1	0.539805
FACTOR_I	JAG1	0.103808	-0.4	0.390647774248898	-1	0.392916	0.570742
FACTOR_I	LAG_3	-0.0647994	-0.597064363504274	0.252737707851803	-0.497361	0.252806	0.72543
FACTOR_I	MICB	-0.0689277	-0.7	0.22223858957718	-1	0.222613	0.671289
FACTOR_I	NOGO_RECEPTOR	-0.0266817	-0.283389784595044	0.5	-0.278274	1	0.856914
FACTOR_I	NOTCH_3	-0.132877	-0.393710422903535	0.5	-0.395621	1	0.431523
FACTOR_I	NR_CAM	0.250067	-0.11339987339106	0.578790227407954	-0.11044	0.57272	0.176289
FACTOR_I	NRX3B	0.120754	-0.6	0.427029879999705	-1	0.429302	0.53207
FACTOR_I	SEM6B	0.134574	-0.5	0.39837634085158	-0.321743	0.409186	0.439258
FACTOR_I	SICAM_5	-0.178009	-0.7	0.105974295757604	-1	0.104978	0.199492
FACTOR_I	SIG14	-0.0678616	-0.6	0.206446124692955	-1	0.206891	0.663555
FACTOR_I	SLAF6	-0.461769	-1	-0.15572357163574	-0.77362	-0.120634	0.00845367
FACTOR_I	SREC_I	0.13165	-0.4	0.390647774248898	-1	0.392916	0.431523
FACTOR_I	TCCR	-0.113247	-0.438830733359349	0.5	-0.433176	1	0.570742
FACTOR_I	UNC5H3	0.0448993	-0.349287648458519	0.37275399753231	-0.336293	0.3683	0.810508
FACTOR_I	UNC5H4	0.0759236	-0.250014286044389	0.7	-0.247308	1	0.671289
FACTOR_I	PCSK9	0.216702	-0.4	0.492331964544257	-1	0.492355	0.276836
FACTOR_I	DRAK2	0.26566	-0.0639861242491378	0.9	-0.0552387	1	0.10668
FACTOR_I	PDE4D	0.175794	-0.157186428819296	0.8	-0.148827	1	0.292305
FACTOR_I	TYK2	0.418134	-0.3	0.689633104503586	-1	0.691758	0.16082
FACTOR_I	EOTAXIN	0.0143592	-0.6	0.320173058485682	-1	0.317364	0.934258
FACTOR_I	COAGULATION_FACTOR_IXAB	-0.133577	-0.438830733359349	0.5	-0.433176	1	0.485664
FACTOR_I	B7_2	0.041523	-0.357011016213293	0.299521494522967	-0.316606	0.313706	0.795039
FACTOR_I	CALGRANULIN_B	-0.0362953	-0.288453457562128	0.5	-0.287182	1	0.810508
FACTOR_I	CASPASE_10	0.0835287	-0.233815939237309	0.7	-0.225449	1	0.609414
FACTOR_I	OMD	-0.116521	-0.38334142539839	0.4	-0.383149	1	0.493398
FACTOR_I	SEMAPHORIN_3E	-0.0406014	-0.299630003659526	0.391838637332069	-0.3046	0.392678	0.795039
FACTOR_I	FAS__SOLUBLE	0.00104083	-0.7	0.345905945759632	-1	0.340317	0.996133
FACTOR_I	SLEPTIN_R	0.0552131	-0.217019321764387	0.374165796782104	-0.208165	0.386848	0.709961
FACTOR_I	SHPS1	-0.0891177	-0.6	0.192250941271034	-1	0.191443	0.524336
FACTOR_I	CNDP1	-0.0673348	-0.6	0.206446124692955	-1	0.206891	0.663555
FACTOR_I	COLEC12	0.335724	-0.3	0.571720539730305	-1	0.56822	0.0912109
FACTOR_I	CYTN	-0.0315918	-0.297507351618365	0.6	-0.302058	1	0.841445
FACTOR_I	FICOLIN_3	0.0862239	-0.233815939237309	0.7	-0.225449	1	0.593945
FACTOR_I	H6ST1	-0.134768	-0.438830733359349	0.5	-0.433176	1	0.47793
FACTOR_I	RBP	0.177557	-0.137946762959172	0.8	-0.132078	1	0.23043
FACTOR_I	RGMA	-0.10312	-0.438830733359349	0.5	-0.433176	1	0.617148
FACTOR_I	SICAM_2	-0.131073	-0.438830733359349	0.5	-0.433176	1	0.493398
FACTOR_I	SLAF7	-0.0873393	-0.6	0.206446124692955	-1	0.206891	0.563008
FACTOR_I	CATHEPSIN_D	-0.0553609	-0.399640253250312	0.291892816189846	-0.399491	0.299901	0.764102
FACTOR_I	EGF	-0.139776	-0.438830733359349	0.5	-0.433176	1	0.454727
FACTOR_I	BFGF_R	-0.119122	-0.393710422903535	0.5	-0.395621	1	0.501133
FACTOR_I	CRIPTO	-0.126291	-0.438830733359349	0.5	-0.433176	1	0.516602
FACTOR_I	EPO	-0.211339	-0.537156614951437	0.4	-0.531366	1	0.361914
FACTOR_I	IL_9	-0.33293	-0.622353863655073	0.4	-0.621045	1	0.168555
FACTOR_I	NG36	-0.367482	-1	-0.0444948080976851	-0.784046	-0.0443845	0.0293359
FACTOR_I	X_3HAO	0.238664	-0.175848377176138	0.497836306226159	-0.153982	0.502954	0.168555
FACTOR_I	TNF_A	-0.233203	-0.492368734720788	0.4	-0.496361	1	0.207227
FACTOR_I	CREL1	-0.096379	-0.6	0.174954429764731	-1	0.16528	0.416055
FACTOR_I	LECTIN__MANNOSE_2	-0.0916141	-1	0.249924719397264	-1	0.244048	0.609414
FACTOR_I	LRP1B	0.435935	-0.3	0.689633104503586	-1	0.691758	0.0834766
FACTOR_I	MYPC1	0.0700423	-0.250014286044389	0.7	-0.247308	1	0.694492
FACTOR_I	CATHEPSIN_H	0.183855	-0.11368748716439	0.7	-0.110106	1	0.176289
FACTOR_I	ROR1	0.0253782	-0.7	0.345905945759632	-1	0.340317	0.887852
FACTOR_I	FBLN3	-0.210121	-0.537156614951437	0.4	-0.531366	1	0.369648
FACTOR_I	MMP_8	-0.0652001	-0.6	0.206446124692955	-1	0.206891	0.671289
FACTOR_I	FAM3B	0.0313233	-0.5	0.288080631407927	-1	0.288993	0.833711
FACTOR_I	IFN_A_B_R1	0.317722	-0.3	0.584812056090664	-1	0.583929	0.184023
FACTOR_I	HMGN1	0.0523777	-0.238346022672263	0.350811523832536	-0.221663	0.355525	0.72543
FACTOR_I	UB2G2	0.392574	0.0657766506234936	0.8	0.0739696	1	0.0216016
FACTOR_I	QORL1	0.408652	-0.3	0.689633104503586	-1	0.691758	0.207227
FACTOR_I	PEDF	-0.0361057	-0.31888685163716	0.6	-0.31607	1	0.833711
FACTOR_I	CATF	0.163722	-0.137946762959172	0.8	-0.132078	1	0.300039
FACTOR_I	PLXB2	-0.00973859	-0.31888685163716	0.6	-0.31607	1	0.957461
IGFBP_3	IGFBP_3	1	0.73948676329311	1	0.780581	1	3.20144e-12
IGFBP_3	MYELOPEROXIDASE	0.0804084	-0.205089697373374	0.7	-0.209408	1	0.60168
IGFBP_3	ANGIOPOIETIN_2	0.062902	-0.272837812211582	0.8	-0.269943	1	0.748633
IGFBP_3	EPHRIN_A4	0.113476	-0.8	0.456934774455341	-1	0.453129	0.593945
IGFBP_3	GP130__SOLUBLE	-0.0417915	-0.39945833239479	0.37336343143379	-0.389034	0.389394	0.833711
IGFBP_3	HPV_E7_TYPE18	0.0557151	-0.286708809618326	0.489861819124081	-0.287046	0.482407	0.771836
IGFBP_3	IL_1_R_ACP	0.19411	-0.180386893915226	0.9	-0.177339	1	0.269102
IGFBP_3	MACROPHAGE_MANNOSE_RECEPT	-0.350498	-0.64525949210847	0.0239322417885333	-0.632136	0.0298833	0.0680078
IGFBP_3	M_CSF_R	-0.223923	-0.522155108901413	0.5	-0.520135	1	0.292305
IGFBP_3	P_CADHERIN	0.205846	-0.7	0.551400858806693	-1	0.542943	0.392852
IGFBP_3	SUPAR	-0.0231311	-0.32000881065063	0.6	-0.315407	1	0.887852
IGFBP_3	TRKC	0.18038	-0.158514919889323	0.8	-0.1509	1	0.269102
IGFBP_3	BCMA	-0.142782	-0.418684153310072	0.295084040399088	-0.421057	0.264781	0.40832
IGFBP_3	CK_MM	0.195445	-0.180386893915226	0.9	-0.177339	1	0.261367
IGFBP_3	ERBB1	0.149484	-0.242971978055349	0.502537339827527	-0.229617	0.512867	0.446992
IGFBP_3	MIA	0.151877	-0.165766064380041	0.462512861725491	-0.141119	0.477016	0.338711
IGFBP_3	PROTEIN_S	0.164537	-0.180386893915226	0.9	-0.177339	1	0.392852
IGFBP_3	TECK	-0.0871257	-0.9	0.275947394535406	-1	0.276197	0.65582
IGFBP_3	TNFSF18	-0.0235729	-0.373071029880541	0.6	-0.366188	1	0.911055
IGFBP_3	CNTFR_ALPHA	0.293274	-0.0744199376869211	0.9	-0.0728235	1	0.0989453
IGFBP_3	EMAP_2	0.371883	0.0507932206149217	0.9	0.0611226	1	0.0216016
IGFBP_3	MICA	-0.131548	-0.386559263148091	0.4	-0.385508	1	0.416055
IGFBP_3	SIGLEC_6	0.231054	-0.7	0.551400858806693	-1	0.542943	0.292305
IGFBP_3	SIGLEC_7	0.0829262	-0.205089697373374	0.7	-0.209408	1	0.586211
IGFBP_3	APO_A_I	0.258129	-0.0595366680875356	0.8	-0.0488566	1	0.10668
IGFBP_3	GDF_11_8	0.318879	-0.5	0.632922252979229	-1	0.629753	0.222695
IGFBP_3	HEMOPEXIN	-0.11298	-0.364176398536348	0.4	-0.355501	1	0.462461
IGFBP_3	IL_16	0.174987	-0.13603121305473	0.7	-0.128107	1	0.245898
IGFBP_3	LACTOFERRIN	0.290381	-0.0292295380756811	1	-0.0225905	1	0.0680078
IGFBP_3	LAG_1	0.106842	-0.8	0.429107410955235	-1	0.426611	0.593945
IGFBP_3	LD78_BETA	0.116268	-0.5	0.407427767842391	-1	0.409196	0.53207
IGFBP_3	APO_B	-0.0984977	-0.9	0.275947394535406	-1	0.276197	0.609414
IGFBP_3	CADHERIN_5	0.0173918	-0.6	0.303828808133491	-1	0.310839	0.918789
IGFBP_3	EDA	0.0146758	-0.7	0.363436523496316	-1	0.359018	0.941992
IGFBP_3	HAI_1	0.165411	-0.10331712991703	0.6	-0.103897	1	0.238164
IGFBP_3	KALLIKREIN_11	0.3465	-0.0910385045568287	0.656585912458287	-0.114461	0.643826	0.10668
IGFBP_3	KALLIKREIN_8	0.0416898	-0.38312747900558	0.385949277361236	-0.376652	0.383193	0.833711
IGFBP_3	LIPOCALIN_2	0.233532	-0.5	0.512209976784883	-1	0.511051	0.222695
IGFBP_3	MET	-0.0325393	-0.299033613273966	0.5	-0.304075	1	0.841445
IGFBP_3	SFRP_3	-0.0896219	-0.7	0.239149907200707	-1	0.235073	0.60168
IGFBP_3	SPINT2	-0.27669	-1	0.0701134918311705	-1	0.068728	0.114414
IGFBP_3	STIE_1	-0.0458809	-0.360693654727632	0.382383195230922	-0.345935	0.400446	0.802773
IGFBP_3	C5A	-0.129371	-0.43208162406354	0.6	-0.429691	1	0.501133
IGFBP_3	KARYOPHERIN_A2	0.0421156	-0.379517876162811	0.3874284666103	-0.372154	0.385065	0.833711
IGFBP_3	A1_ANTICHYMOTRYPSIN	-0.0574257	-0.57630076053556	0.281425753394185	-0.504654	0.289961	0.771836
IGFBP_3	C7	0.0160614	-0.7	0.363436523496316	-1	0.359018	0.934258
IGFBP_3	CCL28	0.272021	-0.0744199376869212	0.9	-0.0728235	1	0.122148
IGFBP_3	HCC_1	-0.0597631	-0.399402481955111	0.225405291817963	-0.451178	0.211463	0.702227
IGFBP_3	MPIF_1	-0.222189	-0.522155108901413	0.5	-0.520135	1	0.300039
IGFBP_3	SRANKL	0.0370795	-0.469785215406968	0.369934995249793	-0.458229	0.36479	0.84918
IGFBP_3	APO_E3	0.169871	-0.180386893915226	0.9	-0.177339	1	0.369648
IGFBP_3	FACTOR_D	-0.307986	-0.650500488556335	0.4	-0.64367	1	0.292305
IGFBP_3	GROWTH_HORMONE_RECEPTOR	0.365728	0.0286931236566923	1	0.0280309	1	0.0370703
IGFBP_3	PROPERDIN	0.276976	-0.0744199376869211	0.9	-0.0728235	1	0.0989453
IGFBP_3	PROTEIN_C	0.173273	-0.158514919889323	0.8	-0.1509	1	0.300039
IGFBP_3	SCGF_BETA	-0.0829709	-0.7	0.218430507231188	-1	0.217036	0.60168
IGFBP_3	VCAM_1	-0.205365	-0.522155108901413	0.5	-0.520135	1	0.369648
IGFBP_3	CD36_ANTIGEN	-0.0114442	-0.299033613273966	0.5	-0.304075	1	0.941992
IGFBP_3	CONTACTIN_1	-0.0226952	-0.32000881065063	0.6	-0.315407	1	0.895586
IGFBP_3	EDAR	0.0672824	-0.272837812211582	0.8	-0.269943	1	0.72543
IGFBP_3	ESAM	0.149696	-0.241246300744288	0.5048366600068	-0.228339	0.51417	0.446992
IGFBP_3	GRO_A	-0.0258309	-0.348782497906963	0.6	-0.339414	1	0.887852
IGFBP_3	HISTONE_H1_2	0.15851	-0.13603121305473	0.7	-0.128107	1	0.330977
IGFBP_3	IL_1_SRI	-0.125231	-0.43208162406354	0.6	-0.429691	1	0.516602
IGFBP_3	IL_17_SR	-0.259813	-0.8	0.00397275632177291	-1	0.00243099	0.0525391
IGFBP_3	IL_1RRP2	0.218591	-0.7	0.551400858806693	-1	0.542943	0.338711
IGFBP_3	LSAMP	-0.182342	-0.8	0.145899404261109	-1	0.13959	0.261367
IGFBP_3	MBL	-0.00394995	-0.299033613273966	0.5	-0.304075	1	0.980664
IGFBP_3	PD_L2	0.164045	-0.12286231479741	0.7	-0.117442	1	0.276836
IGFBP_3	SIGLEC_9	-0.00109962	-0.278030701952642	0.5	-0.273067	1	0.996133
IGFBP_3	TGF_B_R_III	0.0799546	-0.205089697373374	0.7	-0.209408	1	0.60168
IGFBP_3	A2_ANTIPLASMIN	0.420075	-0.3	0.710969465879997	-1	0.711638	0.168555
IGFBP_3	CALPASTATIN	-0.0610098	-0.9	0.275947394535406	-1	0.276197	0.756367
IGFBP_3	CK_B_8_1	-0.0587371	-0.45439509445633	0.233076651674341	-0.428897	0.230063	0.717695
IGFBP_3	DC_SIGN	-0.227558	-0.485413639630293	0.4	-0.484515	1	0.222695
IGFBP_3	DC_SIGNR	0.0652811	-0.272837812211582	0.8	-0.269943	1	0.733164
IGFBP_3	IL_19	0.209612	-0.7	0.551400858806693	-1	0.542943	0.377383
IGFBP_3	I_TAC	-0.204633	-0.494730131563112	0.5	-0.500238	1	0.35418
IGFBP_3	MIP_1A	-0.00999123	-0.348782497906963	0.6	-0.339414	1	0.957461
IGFBP_3	MRC2	-0.0226022	-0.32000881065063	0.6	-0.315407	1	0.895586
IGFBP_3	PARC	0.0174485	-0.6	0.347123610008445	-1	0.337079	0.926523
IGFBP_3	RESISTIN	-0.099364	-0.7	0.206285807026048	-1	0.206027	0.508867
IGFBP_3	TRYPSIN	0.373829	0.0286931236566924	1	0.0280309	1	0.0370703
IGFBP_3	VWF	-0.0169943	-0.37307102988054	0.6	-0.366188	1	0.934258
IGFBP_3	HAPTOGLOBIN__MIXED_TYPE	0.180716	-0.12286231479741	0.7	-0.117442	1	0.191758
IGFBP_3	BAFF	0.0348331	-0.7	0.363436523496316	-1	0.359018	0.856914
IGFBP_3	C9	-0.247111	-0.567022628095849	0.239087614173897	-0.552433	0.299274	0.238164
IGFBP_3	CATHEPSIN_B	-0.0982731	-0.9	0.275947394535406	-1	0.276197	0.609414
IGFBP_3	IGM	-0.0245565	-0.32000881065063	0.6	-0.315407	1	0.887852
IGFBP_3	IL_18_BPA	-0.0832221	-0.9	0.275947394535406	-1	0.276197	0.671289
IGFBP_3	LBP	-0.153773	-0.474897538818959	0.175011468743948	-0.478706	0.15863	0.35418
IGFBP_3	COAGULATION_FACTOR_XA	0.223226	-0.4	0.491987819915566	-1	0.494476	0.253633
IGFBP_3	TIG2	-0.0663339	-0.7	0.239149907200707	-0.601552	0.235575	0.709961
IGFBP_3	TNF_SR_II	-0.09363	-0.9	0.275947394535406	-1	0.276197	0.632617
IGFBP_3	SIGLEC_3	0.25743	-0.0398457696075595	0.599380041971621	-0.0246199	0.665477	0.0834766
IGFBP_3	IDUA	-0.059444	-0.467778643412722	0.229398539683389	-0.441262	0.227098	0.717695
IGFBP_3	AMYLOID_PRECURSOR_PROTEIN	-0.234737	-0.556977042760185	0.5	-0.548925	1	0.292305
IGFBP_3	ASAHL	-0.0274413	-0.299033613273966	0.5	-0.304075	1	0.864648
IGFBP_3	ATS13	0.173325	-0.180386893915226	0.9	-0.177339	1	0.35418
IGFBP_3	CARBONIC_ANHYDRASE_IV	0.0474837	-0.334015214981204	0.415747285550854	-0.329327	0.412238	0.810508
IGFBP_3	CATHEPSIN_A	0.146206	-0.269696828548115	0.489205351066339	-0.251794	0.494809	0.462461
IGFBP_3	CATHEPSIN_S	-0.024299	-0.373071029880541	0.6	-0.366188	1	0.90332
IGFBP_3	COAGULATION_FACTOR_VII	0.184813	-0.158514919889323	0.8	-0.1509	1	0.245898
IGFBP_3	C2	0.0628969	-0.251632342475811	0.7	-0.245498	1	0.72543
IGFBP_3	GRANULYSIN	-0.0143111	-0.32000881065063	0.6	-0.315407	1	0.934258
IGFBP_3	HPLN1	0.326719	-0.5	0.632922252979229	-1	0.629753	0.191758
IGFBP_3	IDS	-0.101909	-0.463005228491255	0.6	-0.46031	1	0.648086
IGFBP_3	KALLIKREIN_12	0.157269	-0.191594563701583	0.587094327590801	-0.190397	0.585523	0.416055
IGFBP_3	LYVE1	-0.138393	-0.43208162406354	0.6	-0.429691	1	0.454727
IGFBP_3	ASAH2	0.272685	-0.029229538075681	1	-0.0225905	1	0.0680078
IGFBP_3	NIDOGEN	-0.292406	-0.8	0.0113462838047078	-1	0.00804879	0.0525391
IGFBP_3	PIGR	-0.305626	-0.599668868584848	0.4	-0.60731	1	0.269102
IGFBP_3	SEMAPHORIN_3A	0.241344	-0.287674415229791	0.557079979553158	-0.314264	0.545773	0.245898
IGFBP_3	WFKN2	-0.240525	-0.494730131563112	0.5	-0.500238	1	0.184023
IGFBP_3	BGH3	0.070308	-0.272837812211582	0.8	-0.269943	1	0.717695
IGFBP_3	C1R	-0.262814	-0.669183637909401	0.09007116199456	-0.626352	0.102627	0.176289
IGFBP_3	CD109	0.0833596	-0.272837812211581	0.8	-0.269943	1	0.663555
IGFBP_3	CD23	-0.182556	-0.8	0.145899404261109	-1	0.13959	0.261367
IGFBP_3	CD48	-0.253119	-0.588180825380393	0.160291266702941	-0.574082	0.174096	0.214961
IGFBP_3	CD5L	-0.107145	-0.43208162406354	0.6	-0.429691	1	0.593945
IGFBP_3	CNTN2	0.239298	-0.192006542083919	0.528554271291307	-0.158065	0.529776	0.199492
IGFBP_3	CONTACTIN_4	0.103668	-0.5	0.393019405482449	-1	0.398467	0.578477
IGFBP_3	CONTACTIN_5	0.142546	-0.299530741184354	0.476230344441279	-0.284686	0.47807	0.47793
IGFBP_3	CYTF	0.00846691	-0.6	0.347123610008445	-1	0.337079	0.965195
IGFBP_3	CYSTATIN_M	-0.183745	-1	0.174455744848314	-1	0.172335	0.323242
IGFBP_3	FCG2A	0.0155635	-0.5	0.287582640304248	-1	0.281727	0.918789
IGFBP_3	FCG2B	-0.0654076	-0.6	0.194952802099972	-1	0.199409	0.663555
IGFBP_3	FCG3B	-0.0483483	-0.359883877103911	0.287130950230784	-0.34467	0.291656	0.771836
IGFBP_3	FCN2	0.0257578	-0.6	0.303828808133491	-1	0.310839	0.880117
IGFBP_3	GFRA_1	0.237436	-0.7	0.551400858806693	-1	0.542943	0.261367
IGFBP_3	HEPARIN_COFACTOR_II	0.0436001	-0.290561045655328	0.31128073262219	-0.270219	0.32368	0.77957
IGFBP_3	LRIG3	0.279277	-0.0595366680875355	0.8	-0.0488566	1	0.0834766
IGFBP_3	MATN2	0.114314	-0.8	0.429107410955235	-1	0.426611	0.563008
IGFBP_3	RGMB	0.169608	-0.180386893915226	0.9	-0.177339	1	0.369648
IGFBP_3	RGM_C	0.212556	-0.7	0.551400858806693	-1	0.542943	0.361914
IGFBP_3	TFPI	0.0699161	-0.272837812211582	0.8	-0.269943	1	0.717695
IGFBP_3	TSP4	-0.173665	-1	0.174455744848314	-1	0.172335	0.361914
IGFBP_3	AMINOACYLASE_1	0.0119286	-0.6	0.347123610008445	-1	0.337079	0.949727
IGFBP_3	CARBONIC_ANHYDRASE_6	0.0230546	-0.5	0.299437993387349	-1	0.301971	0.887852
IGFBP_3	CDK5_P35	0.049496	-0.316958547068507	0.433865219890786	-0.317269	0.42481	0.802773
IGFBP_3	CATHEPSIN_V	0.257447	-0.095968082249972	0.651559431371197	-0.105251	0.622404	0.184023
IGFBP_3	DKK_4	-0.141483	-0.396548300847466	0.272313951816409	-0.408313	0.222811	0.385117
IGFBP_3	ECM1	0.241667	-0.164888355224977	0.541126852568029	-0.132046	0.539764	0.184023
IGFBP_3	FETUB	-0.110186	-0.386559263148091	0.4	-0.385508	1	0.524336
IGFBP_3	KALLIKREIN_7	-0.0447133	-0.421508912118831	0.350320322759953	-0.402287	0.361272	0.825977
IGFBP_3	PAK3	0.0518398	-0.298918772863204	0.454968804463674	-0.304839	0.44211	0.795039
IGFBP_3	PK3CG	0.0040029	-0.7	0.363436523496316	-1	0.359018	0.980664
IGFBP_3	TPSB2	0.127637	-0.5	0.407427767842391	-1	0.409196	0.47793
IGFBP_3	CAMK1D	-0.0398606	-0.392782973969364	0.38859140304177	-0.3811	0.415094	0.841445
IGFBP_3	CD30_LIGAND	-0.154279	-0.483141362871506	0.190497135726553	-0.480928	0.191064	0.385117
IGFBP_3	EPHA1	0.214713	-0.5	0.512209976784883	-1	0.511051	0.307773
IGFBP_3	GRANZYME_A	0.0836384	-0.251632342475811	0.7	-0.245498	1	0.632617
IGFBP_3	IL_18_RA	0.330303	-0.4	0.595219854495664	-1	0.597308	0.137617
IGFBP_3	IR	0.214568	-0.4	0.491987819915566	-1	0.494476	0.292305
IGFBP_3	KALLISTATIN	0.305005	-0.4	0.595219854495664	-1	0.597308	0.253633
IGFBP_3	PDGF_RB	-0.093606	-0.6	0.194952802099972	-1	0.199409	0.516602
IGFBP_3	PGCB	-0.258083	-0.617548034482165	0.117743286393539	-0.596774	0.131428	0.191758
IGFBP_3	SE_SELECTIN	0.236614	-0.4	0.476781337879542	-0.252614	0.47197	0.145352
IGFBP_3	THROMBOSPONDIN_1	-0.317133	-0.650500488556335	0.4	-0.64367	1	0.253633
IGFBP_3	ANGIOTENSINOGEN	0.226127	-0.7	0.551400858806693	-1	0.542943	0.307773
IGFBP_3	GCP_2	-0.165607	-0.894826957304344	0.174730801478888	-0.627121	0.178636	0.392852
IGFBP_3	MDC	-0.176557	-0.8	0.145899404261109	-1	0.13959	0.28457
IGFBP_3	MIP_5	-0.113534	-0.381465777327227	0.5	-0.377046	1	0.493398
IGFBP_3	PROTEINASE_3	0.287988	-0.0595366680875356	0.8	-0.0488566	1	0.0834766
IGFBP_3	TAFI	0.0638106	-0.205089697373374	0.7	-0.209408	1	0.679023
IGFBP_3	TARC	-0.0318492	-0.348782497906963	0.6	-0.339414	1	0.864648
IGFBP_3	TGF_B3	0.167256	-0.180386893915226	0.9	-0.177339	1	0.377383
IGFBP_3	TSH	-0.00980973	-0.348782497906963	0.6	-0.339414	1	0.957461
IGFBP_3	DKK1	-0.121574	-0.411118840929162	0.5	-0.411695	1	0.508867
IGFBP_3	ADIPONECTIN	-0.230878	-0.556977042760185	0.5	-0.548925	1	0.307773
IGFBP_3	A2_HS_GLYCOPROTEIN	-0.113608	-0.463005228491255	0.6	-0.46031	1	0.60168
IGFBP_3	ARYLSULFATASE_A	0.152315	-0.182223819070415	0.498486627155467	-0.173299	0.52076	0.392852
IGFBP_3	BMP10	0.120519	-0.8	0.456934774455341	-1	0.453129	0.570742
IGFBP_3	CAMK1	-0.0125064	-0.37307102988054	0.6	-0.366188	1	0.949727
IGFBP_3	CHITOTRIOSIDASE_1	-0.0589948	-0.697848287508313	0.276822716462668	-0.536635	0.283717	0.764102
IGFBP_3	CHL1	0.0706413	-0.251632342475811	0.7	-0.245498	1	0.694492
IGFBP_3	ENDOTHELIN_CONVERTING_1	-0.0124448	-0.32000881065063	0.6	-0.315407	1	0.941992
IGFBP_3	FCN1	0.0818196	-0.234310522955264	0.7	-0.22577	1	0.609414
IGFBP_3	GNS	0.0371212	-0.6	0.347123610008445	-1	0.337079	0.841445
IGFBP_3	HGFA	0.0299183	-0.5	0.29085530747976	-1	0.293292	0.84918
IGFBP_3	LGMN	0.0768133	-0.272837812211581	0.8	-0.269943	1	0.686758
IGFBP_3	MP2K2	-0.185014	-0.8	0.145899404261109	-1	0.13959	0.245898
IGFBP_3	NID2	-0.339919	-0.58442205065069	0.4	-0.586925	1	0.0912109
IGFBP_3	OLR1	-0.0705985	-0.7	0.239149907200707	-1	0.235073	0.686758
IGFBP_3	RAP	-0.18545	-0.8	0.133935528237847	-1	0.125534	0.207227
IGFBP_3	VEGF_SR2	0.175932	-0.13603121305473	0.7	-0.128107	1	0.245898
IGFBP_3	COMPLEMENT_FACTOR_H_5	-0.229996	-0.494730131563112	0.5	-0.500238	1	0.23043
IGFBP_3	IGF_II_RECEPTOR	0.170818	-0.0966814738838803	0.7	-0.0994914	1	0.168555
IGFBP_3	KALLIKREIN_14	-0.0410699	-0.39696396133597	0.379053644489438	-0.386001	0.398059	0.841445
IGFBP_3	ANGIOSTATIN	-0.178896	-1	0.174455744848314	-1	0.172335	0.338711
IGFBP_3	P27KIP1	-0.290371	-1	0.0701134918311705	-1	0.068728	0.0989453
IGFBP_3	PYY	-0.0829171	-0.9	0.275947394535406	-1	0.276197	0.671289
IGFBP_3	STX1A	0.195921	-0.180386893915226	0.9	-0.177339	1	0.261367
IGFBP_3	STIE_2	0.0061363	-0.7	0.363436523496316	-1	0.359018	0.97293
IGFBP_3	CARBONIC_ANHYDRASE_III	0.15924	-0.185005317178574	0.660947698483726	-0.182302	0.630683	0.40832
IGFBP_3	CYSTATIN_S	-0.277024	-1	0.0701134918311705	-1	0.068728	0.114414
IGFBP_3	CYTD	0.267295	-0.0595366680875355	0.8	-0.0488566	1	0.0834766
IGFBP_3	PPAC	-0.150384	-0.457565316571604	0.191602360417373	-0.456143	0.179239	0.369648
IGFBP_3	NAGK	0.079683	-0.272837812211582	0.8	-0.269943	1	0.679023
IGFBP_3	SRAGE	0.0200539	-0.6	0.303828808133491	-1	0.310839	0.90332
IGFBP_3	BPI	0.194702	-0.180386893915226	0.9	-0.177339	1	0.269102
IGFBP_3	C6	-0.0595242	-0.9	0.275947394535406	-0.552386	0.281684	0.764102
IGFBP_3	IGE	-0.134123	-0.463005228491255	0.6	-0.46031	1	0.524336
IGFBP_3	IL_17E	-0.107101	-0.392028333799705	0.5	-0.394749	1	0.555273
IGFBP_3	IL_6_SRA	0.158046	-0.13603121305473	0.7	-0.129421	0.61242	0.330977
IGFBP_3	NEUROTROPHIN_3	0.252005	-0.136699500037599	0.595824706700587	-0.138607	0.588359	0.199492
IGFBP_3	PAPP_A	-0.182561	-0.8	0.133935528237847	-1	0.125534	0.214961
IGFBP_3	PLASMINOGEN	-0.053441	-0.387066761369308	0.260633034715651	-0.374681	0.255977	0.748633
IGFBP_3	PREKALLIKREIN	0.400019	-0.1	0.633725757053245	-1	0.628471	0.222695
IGFBP_3	ALPHA_1_ANTICHYMOTRYPSIN	0.179781	-0.158514919889323	0.8	-0.1509	1	0.269102
IGFBP_3	P_SELECTIN	0.179935	-0.12286231479741	0.7	-0.117442	1	0.199492
IGFBP_3	TENASCIN	-0.171296	-0.7	0.101014340024257	-1	0.101566	0.207227
IGFBP_3	FACTOR_H	-0.0113573	-0.37307102988054	0.6	-0.366188	1	0.957461
IGFBP_3	MMP_2	-0.233194	-0.494730131563112	0.5	-0.500238	1	0.214961
IGFBP_3	TRANSFERRIN	0.10147	-0.8	0.456934774455341	-1	0.453129	0.640352
IGFBP_3	HISTONE_H2A_Z	0.0970956	-0.251632342475811	0.7	-0.245498	1	0.578477
IGFBP_3	IGF_I_SR	0.0674022	-0.272837812211582	0.8	-0.269943	1	0.72543
IGFBP_3	IL_1_R4	-0.00111809	-0.348782497906963	0.6	-0.339414	1	0.996133
IGFBP_3	NCAM_L1	-0.0539176	-0.493104971011037	0.291716690904107	-0.462301	0.305299	0.787305
IGFBP_3	SPONDIN_1	0.0953855	-0.272837812211582	0.8	-0.269943	1	0.617148
IGFBP_3	CYTT	0.203363	-0.4	0.491987819915566	-1	0.494476	0.346445
IGFBP_3	SAA	0.0209074	-0.5	0.29085530747976	-1	0.293292	0.895586
IGFBP_3	SICAM_1	-0.0668498	-0.7	0.206285807026048	-1	0.206027	0.663555
IGFBP_3	MSP	-0.168124	-0.8	0.117605179024701	-1	0.112508	0.245898
IGFBP_3	SP_D	0.186245	-0.158514919889323	0.8	-0.1509	1	0.245898
IGFBP_3	COLLECTIN_KIDNEY_1	0.0813693	-0.234310522955264	0.7	-0.22577	1	0.609414
IGFBP_3	ENPP7	-0.175115	-0.8	0.133935528237847	-1	0.125534	0.253633
IGFBP_3	ENTP5	0.215114	-0.5	0.512209976784883	-1	0.511051	0.307773
IGFBP_3	FCRL3	-0.0229718	-0.373071029880541	0.6	-0.366188	1	0.911055
IGFBP_3	MFGM	0.0197983	-0.7	0.363436523496316	-1	0.359018	0.918789
IGFBP_3	PCSK7	0.0215305	-0.6	0.347123610008445	-1	0.337079	0.911055
IGFBP_3	SPARCL1	0.276669	-0.0292295380756809	1	-0.0225905	1	0.0680078
IGFBP_3	ST4S6	0.112823	-0.8	0.456934774455341	-1	0.453129	0.593945
IGFBP_3	TGM3	-0.345456	-0.664516405223509	0.130422397642591	-0.64367	1	0.137617
IGFBP_3	TROPOMYOSIN_2	0.0247648	-0.6	0.347123610008445	-1	0.337079	0.895586
IGFBP_3	ZAP70	0.102764	-0.8	0.429107410955235	-1	0.426611	0.609414
IGFBP_3	C1_ESTERASE_INHIBITOR	0.0191612	-0.7	0.363436523496316	-1	0.359018	0.926523
IGFBP_3	C4	0.17335	-0.13603121305473	0.7	-0.128107	1	0.253633
IGFBP_3	C5B__6_COMPLEX	-0.0641423	-0.9	0.275947394535406	-1	0.276197	0.748633
IGFBP_3	IL_5_RA	0.433933	-0.2	0.662376773981752	-1	0.654898	0.0834766
IGFBP_3	KININOGEN__HMW	0.321213	-0.5	0.632922252979229	-1	0.629753	0.214961
IGFBP_3	NCAM_120	-0.0872448	-0.7	0.239149907200707	-1	0.235073	0.617148
IGFBP_3	SCGF_ALPHA	-0.129995	-0.392028333799705	0.5	-0.394749	1	0.439258
IGFBP_3	BST1	-0.0394279	-0.278030701952642	0.5	-0.274986	0.35593	0.77957
IGFBP_3	CDON	0.141042	-0.275009620133761	0.448954834138459	-0.251637	0.449201	0.439258
IGFBP_3	CLUSTERIN	0.00950661	-0.6	0.347123610008445	-1	0.337079	0.957461
IGFBP_3	EMR2	0.407828	-0.3	0.683556579637378	-1	0.683704	0.207227
IGFBP_3	FUCOSYLTRANSFERASE_3	0.0235163	-0.6	0.347123610008445	-1	0.337079	0.895586
IGFBP_3	FUT5	-0.163047	-0.8	0.117605179024701	-1	0.112508	0.269102
IGFBP_3	HDGR2	0.277074	-0.0744199376869211	0.9	-0.0728235	1	0.0989453
IGFBP_3	IL_34	0.168261	-0.180386893915226	0.9	-0.177339	1	0.377383
IGFBP_3	KYNU	-0.0321455	-0.348782497906963	0.6	-0.339414	1	0.856914
IGFBP_3	PLXC1	-0.253505	-0.589541457277162	0.156979458130423	-0.575656	0.170005	0.214961
IGFBP_3	SLIK5	0.0178611	-0.6	0.303828808133491	-1	0.310839	0.918789
IGFBP_3	PH	0.0225585	-0.6	0.347123610008445	-1	0.337079	0.90332
IGFBP_3	APO_D	-0.0237022	-0.348782497906963	0.6	-0.339414	1	0.895586
IGFBP_3	AFAMIN	0.241386	-0.177751090543579	0.497087103757334	-0.142906	0.506961	0.16082
IGFBP_3	GELSOLIN	-0.00159053	-0.32000881065063	0.6	-0.315407	1	0.996133
IGFBP_3	C34_GP41_HIV_FRAGMENT	0.0622208	-0.203537563544254	0.6	-0.204848	1	0.679023
IGFBP_3	PERL	-0.108253	-0.392028333799705	0.5	-0.394749	1	0.547539
IGFBP_3	ITI_HEAVY_CHAIN_H4	-0.221026	-0.522155108901413	0.5	-0.520135	1	0.300039
IGFBP_3	TXD12	0.184636	-0.0966814738838802	0.7	-0.0994914	1	0.168555
IGFBP_3	SL_SELECTIN	0.0350488	-0.7	0.363436523496316	-1	0.359018	0.856914
IGFBP_3	TRKB	0.0570999	-0.26356812843565	0.47489106302261	-0.256572	0.471977	0.748633
IGFBP_3	ANGIOGENIN	0.120039	-0.5	0.407427767842391	-1	0.409196	0.508867
IGFBP_3	COAGULATION_FACTOR_IX	0.236933	-0.7	0.551400858806693	-1	0.542943	0.269102
IGFBP_3	COAGULATION_FACTOR_X	0.173092	-0.13603121305473	0.7	-0.128107	1	0.261367
IGFBP_3	COAGULATION_FACTOR_V	-0.0532749	-0.488105634861282	0.293602045293541	-0.456515	0.308355	0.787305
IGFBP_3	ENDOGLIN	0.0605468	-0.234310522955264	0.7	-0.22577	1	0.709961
IGFBP_3	HCC_4	-0.0789326	-0.6	0.189188287249436	-1	0.189765	0.570742
IGFBP_3	MIP_3B	-0.151807	-0.4987025601424	0.249367427509597	-0.496885	0.255561	0.446992
IGFBP_3	MIS	0.215476	-0.3	0.449219120444832	-1	0.441181	0.168555
IGFBP_3	STANNIOCALCIN_1	0.261635	-0.0595366680875357	0.8	-0.0488566	1	0.0912109
IGFBP_3	ANNEXIN_I	0.094205	-0.234310522955264	0.7	-0.22577	1	0.555273
IGFBP_3	ANNEXIN_II	0.0664874	-0.272837812211582	0.8	-0.269943	1	0.733164
IGFBP_3	ARTS1	0.101418	-0.5	0.393019405482449	-1	0.398467	0.586211
IGFBP_3	CARBONIC_ANHYDRASE_I	0.0297735	-0.7	0.363436523496316	-1	0.359018	0.880117
IGFBP_3	CATZ	0.0488534	-0.294472983617054	0.39182812212101	-0.297718	0.39008	0.787305
IGFBP_3	DERM	-0.0570269	-0.382855144501726	0.241395247807208	-0.399133	0.222998	0.717695
IGFBP_3	ELAFIN	0.0677741	-0.251632342475811	0.7	-0.245498	1	0.702227
IGFBP_3	ERP29	0.522037	-0.3	0.794508298507735	-1	0.794778	0.153086
IGFBP_3	FIBRINOGEN_G_CHAIN_DIMER	-0.240918	-0.556977042760185	0.5	-0.548925	1	0.261367
IGFBP_3	GP1BA	-0.25263	-0.553933374500541	0.0510926766441853	-0.548842	0.0361565	0.0912109
IGFBP_3	GPC5	-0.183749	-1	0.174455744848314	-1	0.172335	0.323242
IGFBP_3	GRN	-0.0706202	-0.7	0.218430507231188	-1	0.217036	0.663555
IGFBP_3	HRG	-0.119451	-0.463005228491255	0.6	-0.46031	1	0.578477
IGFBP_3	LG3BP	0.0414886	-0.330637574217176	0.334984832543926	-0.299649	0.340985	0.802773
IGFBP_3	MN_SOD	0.153547	-0.155566050898127	0.499525127709179	-0.148762	0.498699	0.35418
IGFBP_3	PAFAH	-0.202876	-0.522155108901413	0.5	-0.520135	1	0.385117
IGFBP_3	SCD163	-0.136401	-0.392028333799705	0.5	-0.394749	1	0.40832
IGFBP_3	SEPR	0.147523	-0.198884207772247	0.47743172313376	-0.199018	0.482452	0.416055
IGFBP_3	TRYPSIN_2	0.343649	-0.148147155875713	0.645330018535593	-0.185983	0.634536	0.114414
IGFBP_3	TSG_6	-0.0329386	-0.32000881065063	0.6	-0.315407	1	0.841445
IGFBP_3	CLM6	0.114733	-0.8	0.429107410955235	-1	0.426611	0.555273
IGFBP_3	IL_22BP	-0.159882	-0.579297499071928	0.193549954040073	-0.546457	0.204301	0.416055
IGFBP_3	IL_23_R	0.384638	0.0286931236566923	1	0.0280309	1	0.0370703
IGFBP_3	ILT_2	-0.139506	-0.396475747876858	0.134942508792977	-0.41305	0.11865	0.307773
IGFBP_3	ILT_4	-0.243344	-0.499418568730267	0.181650157609918	-0.509492	0.16266	0.168555
IGFBP_3	JAG1	0.105144	-0.5	0.407427767842391	-1	0.409196	0.578477
IGFBP_3	LAG_3	-0.0880694	-0.9	0.275947394535406	-1	0.276197	0.65582
IGFBP_3	MICB	-0.0625385	-0.48269272546093	0.251996466183151	-0.454262	0.250726	0.72543
IGFBP_3	NOGO_RECEPTOR	0.176258	-0.103317129917029	0.6	-0.103897	1	0.176289
IGFBP_3	NOTCH_3	-0.296537	-0.8	0.0265456178351493	-1	0.023426	0.0680078
IGFBP_3	NR_CAM	0.122662	-0.8	0.456934774455341	-1	0.453129	0.555273
IGFBP_3	NRX3B	0.142493	-0.299966690338074	0.476040746676256	-0.285267	0.477845	0.47793
IGFBP_3	SEM6B	-0.0398071	-0.348782497906963	0.6	-0.339414	1	0.825977
IGFBP_3	SICAM_5	0.00495393	-0.6	0.303828808133491	-1	0.310839	0.980664
IGFBP_3	SIG14	0.00265708	-0.6	0.303828808133491	-1	0.310839	0.988398
IGFBP_3	SLAF6	-0.0853359	-0.9	0.275947394535406	-1	0.276197	0.663555
IGFBP_3	SREC_I	0.0483313	-0.275668091660113	0.374356608034369	-0.255101	0.385117	0.771836
IGFBP_3	TCCR	-0.11227	-0.463005228491255	0.6	-0.46031	1	0.609414
IGFBP_3	UNC5H3	0.124532	-0.8	0.456934774455341	-1	0.453129	0.547539
IGFBP_3	UNC5H4	0.10755	-0.8	0.456934774455341	-1	0.453129	0.617148
IGFBP_3	PCSK9	-0.0192083	-0.348782497906963	0.6	-0.339414	1	0.918789
IGFBP_3	DRAK2	0.303396	-0.5	0.632922252979229	-1	0.629753	0.28457
IGFBP_3	PDE4D	0.357024	0.0020523286944564	0.698124065408077	-0.014851	0.690934	0.0602734
IGFBP_3	TYK2	0.326604	-0.5	0.632922252979229	-1	0.629753	0.191758
IGFBP_3	EOTAXIN	-0.273631	-1	0.0526060831450231	-1	0.043638	0.0834766
IGFBP_3	COAGULATION_FACTOR_IXAB	0.282974	-0.0744199376869211	0.9	-0.0728235	1	0.0989453
IGFBP_3	B7_2	0.119544	-0.5	0.407427767842391	-1	0.409196	0.516602
IGFBP_3	CALGRANULIN_B	0.379751	0.080137606072929	0.8	0.0871091	1	0.0138672
IGFBP_3	CASPASE_10	0.258915	-0.0595366680875356	0.8	-0.0488566	1	0.10668
IGFBP_3	OMD	-0.18353	-0.8	0.117605179024701	-1	0.112508	0.176289
IGFBP_3	SEMAPHORIN_3E	-0.0874497	-0.7	0.218430507231188	-1	0.217036	0.578477
IGFBP_3	FAS__SOLUBLE	-0.297164	-1	0.0701134918311705	-1	0.068728	0.0989453
IGFBP_3	SLEPTIN_R	-0.105112	-0.392028333799705	0.5	-0.394749	1	0.563008
IGFBP_3	SHPS1	-0.181709	-0.8	0.117605179024701	-1	0.112508	0.176289
IGFBP_3	CNDP1	0.251972	-0.0679506747660399	0.562406891051724	-0.0500035	0.564492	0.114414
IGFBP_3	COLEC12	0.0600272	-0.234310522955264	0.7	-0.22577	1	0.717695
IGFBP_3	CYTN	0.163913	-0.13603121305473	0.7	-0.128107	1	0.300039
IGFBP_3	FICOLIN_3	-0.00526233	-0.348782497906963	0.6	-0.339414	1	0.980664
IGFBP_3	H6ST1	0.129039	-0.8	0.456934774455341	-1	0.453129	0.53207
IGFBP_3	RBP	0.196298	-0.158514919889323	0.8	-0.1509	1	0.207227
IGFBP_3	RGMA	0.27813	-0.0744199376869211	0.9	-0.0728235	1	0.0989453
IGFBP_3	SICAM_2	0.194741	-0.180386893915226	0.9	-0.177339	1	0.269102
IGFBP_3	SLAF7	-0.0980928	-0.7	0.218430507231188	-1	0.217036	0.53207
IGFBP_3	CATHEPSIN_D	0.216605	-0.7	0.551400858806693	-1	0.542943	0.346445
IGFBP_3	EGF	-0.284861	-1	0.0701134918311705	-1	0.068728	0.0989453
IGFBP_3	BFGF_R	-0.092891	-0.7	0.218430507231188	-1	0.217036	0.555273
IGFBP_3	CRIPTO	0.369824	0.0286931236566924	1	0.0280309	1	0.0370703
IGFBP_3	EPO	0.219807	-0.7	0.551400858806693	-1	0.542943	0.338711
IGFBP_3	IL_9	-0.294451	-1	0.0701134918311705	-1	0.068728	0.0989453
IGFBP_3	NG36	-0.120034	-0.463005228491255	0.6	-0.46031	1	0.578477
IGFBP_3	X_3HAO	0.0269485	-0.6	0.347123610008445	-1	0.337079	0.880117
IGFBP_3	TNF_A	-0.38062	-1	-0.0529525691017909	-1	-0.0596827	0.0216016
IGFBP_3	CREL1	-0.0341333	-0.278030701952642	0.5	-0.273067	1	0.810508
IGFBP_3	LECTIN__MANNOSE_2	0.52922	-0.3	0.794508298507735	-1	0.794778	0.122148
IGFBP_3	LRP1B	-0.137213	-0.463005228491255	0.6	-0.46031	1	0.508867
IGFBP_3	MYPC1	0.254268	-0.117582153143992	0.613382472646295	-0.123451	0.600785	0.191758
IGFBP_3	CATHEPSIN_H	0.158426	-0.13603121305473	0.7	-0.128107	1	0.330977
IGFBP_3	ROR1	0.0733086	-0.272837812211582	0.8	-0.269943	1	0.702227
IGFBP_3	FBLN3	-0.194023	-1	0.174455744848314	-1	0.172335	0.276836
IGFBP_3	MMP_8	-0.0930415	-0.7	0.218430507231188	-1	0.217036	0.555273
IGFBP_3	FAM3B	-0.185091	-0.8	0.117605179024701	-1	0.112508	0.176289
IGFBP_3	IFN_A_B_R1	0.216952	-0.5	0.512209976784883	-1	0.511051	0.300039
IGFBP_3	HMGN1	-0.210106	-0.485413639630293	0.4	-0.484515	1	0.315508
IGFBP_3	UB2G2	0.340625	-0.102729159447532	0.598724077444522	-0.0943353	0.605397	0.0834766
IGFBP_3	QORL1	0.235522	-0.7	0.551400858806693	-1	0.542943	0.269102
IGFBP_3	PEDF	0.48141	0.152620837962938	1	0.161377	1	0.00588102
IGFBP_3	CATF	0.0964083	-0.251632342475811	0.7	-0.245498	1	0.578477
IGFBP_3	PLXB2	-0.123948	-0.43208162406354	0.6	-0.429691	1	0.524336
MYELOPEROXIDASE	MYELOPEROXIDASE	1	0.816577935233737	1	0.82666	1	2.911e-13
MYELOPEROXIDASE	ANGIOPOIETIN_2	0.180773	-0.143398800686364	0.7	-0.134236	1	0.245898
MYELOPEROXIDASE	EPHRIN_A4	0.055083	-0.252051060444899	0.472934909174521	-0.24668	0.452695	0.748633
MYELOPEROXIDASE	GP130__SOLUBLE	0.0634884	-0.24134331357403	0.7	-0.235424	1	0.709961
MYELOPEROXIDASE	HPV_E7_TYPE18	0.00593862	-0.7	0.333696252628853	-1	0.324545	0.97293
MYELOPEROXIDASE	IL_1_R_ACP	-0.123736	-0.429746092016796	0.5	-0.424275	1	0.516602
MYELOPEROXIDASE	MACROPHAGE_MANNOSE_RECEPT	-0.404672	-0.663347888631868	0.3	-0.655242	1	0.23043
MYELOPEROXIDASE	M_CSF_R	0.134785	-0.5	0.392898573733907	-1	0.392994	0.416055
MYELOPEROXIDASE	P_CADHERIN	-0.343955	-0.595601878982503	0.3	-0.602109	1	0.0989453
MYELOPEROXIDASE	SUPAR	0.134136	-0.4	0.380112354655025	-1	0.377498	0.385117
MYELOPEROXIDASE	TRKC	0.136971	-0.39863016041712	0.393010236817713	-0.341128	0.394085	0.400586
MYELOPEROXIDASE	BCMA	-0.294487	-0.7	-0.003104652075376	-1	-0.00710795	0.0448047
MYELOPEROXIDASE	CK_MM	-0.457102	-0.76867186215095	-0.137247153486746	-0.733809	-0.126376	0.00500898
MYELOPEROXIDASE	ERBB1	-0.240674	-0.522988163105886	0.190484779980955	-0.512246	0.369504	0.199492
MYELOPEROXIDASE	MIA	-0.178917	-0.6	0.0875647655437796	-1	0.0840802	0.145352
MYELOPEROXIDASE	PROTEIN_S	0.156027	-0.174895855930929	0.4925451367224	-0.158331	0.505387	0.361914
MYELOPEROXIDASE	TECK	-0.104688	-0.429746092016796	0.5	-0.424275	1	0.60168
MYELOPEROXIDASE	TNFSF18	0.103373	-0.7	0.421178835064325	-1	0.419807	0.60168
MYELOPEROXIDASE	CNTFR_ALPHA	0.359673	0.0620563435415481	1	0.0637107	1	0.0216016
MYELOPEROXIDASE	EMAP_2	-0.0566151	-0.449669785438809	0.221314104016176	-0.414232	0.223838	0.717695
MYELOPEROXIDASE	MICA	-0.00136968	-0.274195293359708	0.4	-0.267842	1	0.996133
MYELOPEROXIDASE	SIGLEC_6	-0.00100299	-0.339397465955193	0.6	-0.329972	1	0.996133
MYELOPEROXIDASE	SIGLEC_7	0.102815	-0.4	0.373289752124513	-1	0.36835	0.547539
MYELOPEROXIDASE	APO_A_I	0.0564321	-0.222264412029968	0.479042840215539	-0.21601	0.51741	0.72543
MYELOPEROXIDASE	GDF_11_8	-0.301382	-0.595601878982503	0.3	-0.602109	1	0.292305
MYELOPEROXIDASE	HEMOPEXIN	0.259364	0.0159647009776722	0.7	0.0239786	1	0.0293359
MYELOPEROXIDASE	IL_16	0.325773	-0.3	0.560563348224665	-1	0.554236	0.129883
MYELOPEROXIDASE	LACTOFERRIN	0.255257	0.00276258489500159	0.7	0.00377294	1	0.0448047
MYELOPEROXIDASE	LAG_1	0.243156	-0.093907680555532	0.499419624729886	-0.073438	0.518734	0.129883
MYELOPEROXIDASE	LD78_BETA	0.13169	-0.4	0.380112354655025	-1	0.377498	0.400586
MYELOPEROXIDASE	APO_B	0.186344	-0.143398800686364	0.7	-0.134236	1	0.222695
MYELOPEROXIDASE	CADHERIN_5	0.0360268	-0.5	0.290230371344308	-1	0.289849	0.810508
MYELOPEROXIDASE	EDA	0.12393	-0.7	0.421178835064325	-1	0.419807	0.508867
MYELOPEROXIDASE	HAI_1	-0.0399087	-0.277368180138508	0.322221328461234	-0.273314	0.306253	0.771836
MYELOPEROXIDASE	KALLIKREIN_11	0.132872	-0.7	0.421178835064325	-1	0.419807	0.470195
MYELOPEROXIDASE	KALLIKREIN_8	-0.133432	-0.429746092016796	0.5	-0.424275	1	0.470195
MYELOPEROXIDASE	LIPOCALIN_2	0.414821	-0.2	0.66021887220637	-1	0.652248	0.184023
MYELOPEROXIDASE	MET	0.00535753	-0.5	0.28105774182147	-1	0.27471	0.97293
MYELOPEROXIDASE	SFRP_3	0.258778	-0.0221416343907485	0.8	-0.0162976	1	0.0602734
MYELOPEROXIDASE	SPINT2	0.149257	-0.222115971737984	0.458342573922203	-0.199115	0.458151	0.392852
MYELOPEROXIDASE	STIE_1	-0.128138	-0.398093214316734	0.5	-0.399978	1	0.462461
MYELOPEROXIDASE	C5A	0.083145	-0.217205572032068	0.6	-0.214884	1	0.593945
MYELOPEROXIDASE	KARYOPHERIN_A2	0.853003	0.621632575939704	1	0.624243	1	8.80257e-07
MYELOPEROXIDASE	A1_ANTICHYMOTRYPSIN	-0.0458288	-0.362903547483692	0.331826165109974	-0.346177	0.343623	0.795039
MYELOPEROXIDASE	C7	-0.242607	-0.533626034205117	0.162806708801236	-0.518765	0.202979	0.191758
MYELOPEROXIDASE	CCL28	-0.0267413	-0.339397465955193	0.6	-0.329972	1	0.880117
MYELOPEROXIDASE	HCC_1	-0.013221	-0.280376869445691	0.4	-0.273788	1	0.926523
MYELOPEROXIDASE	MPIF_1	0.215234	-0.4	0.483431936127104	-1	0.482618	0.269102
MYELOPEROXIDASE	SRANKL	0.129198	-0.7	0.421178835064325	-1	0.419807	0.485664
MYELOPEROXIDASE	APO_E3	0.116066	-0.7	0.421178835064325	-1	0.419807	0.547539
MYELOPEROXIDASE	FACTOR_D	-0.0800353	-0.8	0.234185356044365	-1	0.230544	0.640352
MYELOPEROXIDASE	GROWTH_HORMONE_RECEPTOR	-0.204698	-0.511133915576697	0.5	-0.51204	1	0.361914
MYELOPEROXIDASE	PROPERDIN	-0.0673594	-0.8	0.234185356044365	-1	0.230544	0.694492
MYELOPEROXIDASE	PROTEIN_C	0.243356	-0.0927558334956794	0.499894422926575	-0.0719156	0.519802	0.129883
MYELOPEROXIDASE	SCGF_BETA	-0.0485508	-0.324748009193758	0.262654524089992	-0.320123	0.255439	0.748633
MYELOPEROXIDASE	VCAM_1	0.221353	-0.4	0.483431936127104	-1	0.482618	0.238164
MYELOPEROXIDASE	CD36_ANTIGEN	-0.122918	-0.379038801290205	0.4	-0.373667	1	0.446992
MYELOPEROXIDASE	CONTACTIN_1	-0.0823779	-0.6	0.191178298204242	-1	0.192387	0.563008
MYELOPEROXIDASE	EDAR	0.500757	-0.2	0.772047708461932	-1	0.76234	0.261367
MYELOPEROXIDASE	ESAM	0.223626	-0.4	0.49936261724743	-1	0.510336	0.269102
MYELOPEROXIDASE	GRO_A	0.176327	-0.112924332361148	0.7	-0.113028	1	0.199492
MYELOPEROXIDASE	HISTONE_H1_2	0.127137	-0.4	0.380112354655025	-1	0.377498	0.423789
MYELOPEROXIDASE	IL_1_SRI	0.168353	-0.112924332361148	0.7	-0.113028	1	0.238164
MYELOPEROXIDASE	IL_17_SR	-0.087606	-0.6	0.18324129718358	-1	0.176888	0.501133
MYELOPEROXIDASE	IL_1RRP2	0.0682578	-0.24134331357403	0.7	-0.235424	1	0.686758
MYELOPEROXIDASE	LSAMP	-0.0195698	-0.305105216510032	0.5	-0.305873	1	0.90332
MYELOPEROXIDASE	MBL	0.15171	-0.11805120870141	0.434875898252337	-0.101044	0.451622	0.269102
MYELOPEROXIDASE	PD_L2	0.00654763	-0.5	0.28105774182147	-1	0.27471	0.965195
MYELOPEROXIDASE	SIGLEC_9	0.0368621	-0.5	0.261838906522185	-1	0.251859	0.771836
MYELOPEROXIDASE	TGF_B_R_III	0.289368	0.0133892522073318	0.7	0.0196606	1	0.0370703
MYELOPEROXIDASE	A2_ANTIPLASMIN	-0.0320958	-0.339397465955193	0.6	-0.329972	1	0.856914
MYELOPEROXIDASE	CALPASTATIN	-0.112715	-0.429746092016796	0.5	-0.424275	1	0.563008
MYELOPEROXIDASE	CK_B_8_1	0.160723	-0.0983866106844464	0.7	-0.0965763	1	0.245898
MYELOPEROXIDASE	DC_SIGN	0.266078	0.0133892522073318	0.7	0.0196606	1	0.0370703
MYELOPEROXIDASE	DC_SIGNR	-0.13141	-0.429746092016796	0.5	-0.424275	1	0.485664
MYELOPEROXIDASE	IL_19	-0.556444	-0.87287079724555	-0.263427759457916	-0.803661	-0.222172	0.000932233
MYELOPEROXIDASE	I_TAC	-0.129269	-0.383287179889172	0.4	-0.380761	1	0.423789
MYELOPEROXIDASE	MIP_1A	0.0324579	-0.6	0.298758468915297	-1	0.303959	0.841445
MYELOPEROXIDASE	MRC2	-0.0623148	-0.6	0.191178298204242	-1	0.192387	0.671289
MYELOPEROXIDASE	PARC	0.0794446	-0.217205572032068	0.6	-0.214884	1	0.609414
MYELOPEROXIDASE	RESISTIN	0.186355	-0.0903213973602161	0.6	-0.0856316	1	0.153086
MYELOPEROXIDASE	TRYPSIN	0.250174	-0.0892868262404021	0.570362592744195	-0.0847505	0.56533	0.145352
MYELOPEROXIDASE	VWF	-0.152112	-0.465030130731356	0.201380632794227	-0.44865	0.21806	0.385117
MYELOPEROXIDASE	HAPTOGLOBIN__MIXED_TYPE	0.0316826	-0.5	0.28105774182147	-1	0.27471	0.825977
MYELOPEROXIDASE	BAFF	0.113273	-0.7	0.421178835064325	-1	0.419807	0.555273
MYELOPEROXIDASE	C9	0.322681	-0.4	0.594142975619777	-1	0.59638	0.168555
MYELOPEROXIDASE	CATHEPSIN_B	-0.0767687	-0.8	0.234185356044365	-1	0.230544	0.648086
MYELOPEROXIDASE	IGM	0.204152	-0.4	0.471632170565994	-1	0.466073	0.315508
MYELOPEROXIDASE	IL_18_BPA	0.260541	-0.0486653150048491	1	-0.0408836	1	0.0989453
MYELOPEROXIDASE	LBP	0.0737218	-0.193661173599215	0.6	-0.192553	1	0.609414
MYELOPEROXIDASE	COAGULATION_FACTOR_XA	0.268429	0.00276258489500164	0.7	0.00377294	1	0.0448047
MYELOPEROXIDASE	TIG2	0.297523	-0.0221416343907483	0.8	-0.0162976	1	0.0602734
MYELOPEROXIDASE	TNF_SR_II	0.234657	-0.4	0.49936261724743	-1	0.510336	0.222695
MYELOPEROXIDASE	SIGLEC_3	0.357689	0.104153057068503	0.8	0.109541	1	0.00848962
MYELOPEROXIDASE	IDUA	-0.0974238	-0.6	0.191178298204242	-1	0.192387	0.485664
MYELOPEROXIDASE	AMYLOID_PRECURSOR_PROTEIN	0.0879301	-0.24134331357403	0.7	-0.235424	1	0.60168
MYELOPEROXIDASE	ASAHL	-0.229316	-0.46609760323386	0.5	-0.459065	1	0.176289
MYELOPEROXIDASE	ATS13	-0.286922	-1	0.0374704729426522	-1	0.0368905	0.0757422
MYELOPEROXIDASE	CARBONIC_ANHYDRASE_IV	-0.033499	-0.339397465955193	0.6	-0.329972	1	0.84918
MYELOPEROXIDASE	CATHEPSIN_A	0.0831066	-0.24134331357403	0.7	-0.235424	1	0.624883
MYELOPEROXIDASE	CATHEPSIN_S	-0.377971	-1	-0.0629219086307786	-1	-0.0697909	0.0216016
MYELOPEROXIDASE	COAGULATION_FACTOR_VII	0.0495641	-0.259154458850685	0.37183598181008	-0.246393	0.371046	0.756367
MYELOPEROXIDASE	C2	0.0190357	-0.6	0.298758468915297	-1	0.303959	0.911055
MYELOPEROXIDASE	GRANULYSIN	-0.0995262	-0.6	0.191178298204242	-1	0.192387	0.47793
MYELOPEROXIDASE	HPLN1	0.199936	-0.143398800686364	0.7	-0.134236	1	0.191758
MYELOPEROXIDASE	IDS	0.0440484	-0.301040788382833	0.370896931665231	-0.309252	0.357589	0.802773
MYELOPEROXIDASE	KALLIKREIN_12	0.275555	-0.048665315004849	1	-0.0408836	1	0.0757422
MYELOPEROXIDASE	LYVE1	0.105634	-0.5	0.392898573733907	-1	0.392994	0.555273
MYELOPEROXIDASE	ASAH2	-0.193375	-0.6	0.0952984461093271	-1	0.0952783	0.16082
MYELOPEROXIDASE	NIDOGEN	-0.308263	-0.555900715041711	0.3	-0.5475	1	0.253633
MYELOPEROXIDASE	PIGR	0.0375096	-0.448403852998135	0.299756287024209	-0.392775	0.307268	0.818242
MYELOPEROXIDASE	SEMAPHORIN_3A	-0.0486107	-0.374615783339148	0.296541236657404	-0.358619	0.312372	0.77957
MYELOPEROXIDASE	WFKN2	0.218538	-0.4	0.471632170565994	-1	0.466073	0.238164
MYELOPEROXIDASE	BGH3	-0.175301	-0.8	0.134589989030529	-1	0.127794	0.276836
MYELOPEROXIDASE	C1R	0.155491	-0.177473960213188	0.489834891914085	-0.160987	0.500305	0.361914
MYELOPEROXIDASE	CD109	-0.0929429	-0.8	0.234185356044365	-1	0.230544	0.578477
MYELOPEROXIDASE	CD23	0.189738	-0.112924332361147	0.7	-0.113028	1	0.176289
MYELOPEROXIDASE	CD48	-0.031301	-0.339397465955193	0.6	-0.329972	1	0.856914
MYELOPEROXIDASE	CD5L	0.217913	-0.4	0.483431936127104	-1	0.482618	0.253633
MYELOPEROXIDASE	CNTN2	-0.203684	-0.488104638293047	0.4	-0.485641	1	0.346445
MYELOPEROXIDASE	CONTACTIN_4	-0.205332	-0.46609760323386	0.5	-0.459065	1	0.315508
MYELOPEROXIDASE	CONTACTIN_5	0.00543032	-0.7	0.333696252628853	-1	0.324545	0.97293
MYELOPEROXIDASE	CYTF	0.217393	-0.4	0.483431936127104	-1	0.482618	0.261367
MYELOPEROXIDASE	CYSTATIN_M	-0.125804	-0.429746092016796	0.5	-0.424275	1	0.508867
MYELOPEROXIDASE	FCG2A	-0.0952197	-0.5	0.175885990392745	-1	0.168563	0.439258
MYELOPEROXIDASE	FCG2B	-0.0614425	-0.6	0.18324129718358	-1	0.176888	0.648086
MYELOPEROXIDASE	FCG3B	0.0360678	-0.5	0.290230371344308	-1	0.289849	0.810508
MYELOPEROXIDASE	FCN2	0.235453	-0.4	0.471632170565994	-0.257053	0.466415	0.145352
MYELOPEROXIDASE	GFRA_1	0.211956	-0.4	0.49936261724743	-1	0.510336	0.323242
MYELOPEROXIDASE	HEPARIN_COFACTOR_II	-0.117654	-0.36402681623196	0.4	-0.356389	1	0.439258
MYELOPEROXIDASE	LRIG3	-0.147951	-0.440661966520479	0.184733478205796	-0.430693	0.181352	0.361914
MYELOPEROXIDASE	MATN2	0.219578	-0.4	0.483431936127104	-1	0.482618	0.245898
MYELOPEROXIDASE	RGMB	-0.0216473	-0.339397465955193	0.6	-0.329972	1	0.90332
MYELOPEROXIDASE	RGM_C	-0.00193409	-0.339397465955193	0.6	-0.329972	1	0.988398
MYELOPEROXIDASE	TFPI	0.151281	-0.19770446762668	0.468567471482608	-0.184901	0.46948	0.385117
MYELOPEROXIDASE	TSP4	-0.17097	-0.8	0.134589989030529	-1	0.127794	0.300039
MYELOPEROXIDASE	AMINOACYLASE_1	-0.268368	-0.8	0.00749100537310149	-1	0.00834112	0.0525391
MYELOPEROXIDASE	CARBONIC_ANHYDRASE_6	-0.146513	-0.39253902448491	0.172293044540387	-0.394204	0.160014	0.315508
MYELOPEROXIDASE	CDK5_P35	-0.153386	-0.471149748935013	0.194226397686757	-0.454491	0.205764	0.377383
MYELOPEROXIDASE	CATHEPSIN_V	-0.0727372	-0.8	0.234185356044365	-1	0.230544	0.671289
MYELOPEROXIDASE	DKK_4	0.0246919	-0.5	0.28105774182147	-1	0.27471	0.864648
MYELOPEROXIDASE	ECM1	-0.143718	-0.414023220244208	0.240569861861579	-0.411968	0.231324	0.377383
MYELOPEROXIDASE	FETUB	-0.069162	-0.6	0.18324129718358	-1	0.176888	0.60168
MYELOPEROXIDASE	KALLIKREIN_7	-0.417296	-0.687555674157218	0.3	-0.68784	1	0.191758
MYELOPEROXIDASE	PAK3	-0.295118	-1	0.0374704729426522	-1	0.0368905	0.0757422
MYELOPEROXIDASE	PK3CG	0.193786	-0.143398800686364	0.7	-0.134236	1	0.191758
MYELOPEROXIDASE	TPSB2	0.186076	-0.0983866106844464	0.7	-0.0965763	1	0.16082
MYELOPEROXIDASE	CAMK1D	-0.129373	-0.429746092016796	0.5	-0.424275	1	0.493398
MYELOPEROXIDASE	CD30_LIGAND	0.237291	-0.195669018128059	0.485545606379213	-0.14175	0.492798	0.16082
MYELOPEROXIDASE	EPHA1	0.13043	-0.5	0.392898573733907	-1	0.392994	0.431523
MYELOPEROXIDASE	GRANZYME_A	0.257636	-0.0221416343907485	0.8	-0.0162976	1	0.0602734
MYELOPEROXIDASE	IL_18_RA	-0.0315606	-0.305105216510032	0.5	-0.305873	1	0.84918
MYELOPEROXIDASE	IR	0.370702	0.104153057068503	0.8	0.109541	1	0.00848962
MYELOPEROXIDASE	KALLISTATIN	0.0278507	-0.6	0.298758468915297	-1	0.303959	0.864648
MYELOPEROXIDASE	PDGF_RB	0.00756158	-0.5	0.275257889837212	-1	0.268419	0.957461
MYELOPEROXIDASE	PGCB	0.13614	-0.7	0.421178835064325	-1	0.419807	0.454727
MYELOPEROXIDASE	SE_SELECTIN	0.0328126	-0.5	0.275257889837212	-1	0.268419	0.810508
MYELOPEROXIDASE	THROMBOSPONDIN_1	0.20469	-0.4	0.49936261724743	-1	0.510336	0.35418
MYELOPEROXIDASE	ANGIOTENSINOGEN	-0.164077	-0.591421505600087	0.142219939326124	-0.537934	0.140954	0.330977
MYELOPEROXIDASE	GCP_2	0.222448	-0.4	0.49936261724743	-1	0.510336	0.276836
MYELOPEROXIDASE	MDC	-0.0567668	-0.453625745950337	0.220440131977734	-0.416609	0.223188	0.717695
MYELOPEROXIDASE	MIP_5	-0.197859	-0.6	0.0790241416891352	-1	0.0703917	0.137617
MYELOPEROXIDASE	PROTEINASE_3	0.318754	-0.3	0.574356454758352	-1	0.569253	0.168555
MYELOPEROXIDASE	TAFI	-0.134766	-0.379038801290205	0.4	-0.373667	1	0.377383
MYELOPEROXIDASE	TARC	0.128711	-0.5	0.392898573733907	-1	0.392994	0.446992
MYELOPEROXIDASE	TGF_B3	0.139518	-0.7	0.421178835064325	-1	0.419807	0.439258
MYELOPEROXIDASE	TSH	-0.0644899	-0.6	0.208135110174862	-1	0.210546	0.679023
MYELOPEROXIDASE	DKK1	0.142369	-0.194019260757465	0.389950476899968	-0.174035	0.399128	0.338711
MYELOPEROXIDASE	ADIPONECTIN	0.0624254	-0.24134331357403	0.7	-0.235424	1	0.717695
MYELOPEROXIDASE	A2_HS_GLYCOPROTEIN	-0.169527	-0.8	0.134589989030529	-1	0.127794	0.307773
MYELOPEROXIDASE	ARYLSULFATASE_A	0.135822	-0.5	0.392898573733907	-1	0.392994	0.40832
MYELOPEROXIDASE	BMP10	0.0728599	-0.24134331357403	0.7	-0.235424	1	0.671289
MYELOPEROXIDASE	CAMK1	-0.215658	-0.511133915576697	0.5	-0.51204	1	0.315508
MYELOPEROXIDASE	CHITOTRIOSIDASE_1	0.129199	-0.7	0.421178835064325	-1	0.419807	0.485664
MYELOPEROXIDASE	CHL1	0.100411	-0.5	0.392898573733907	-1	0.392994	0.586211
MYELOPEROXIDASE	ENDOTHELIN_CONVERTING_1	0.0718106	-0.193661173599215	0.6	-0.192553	1	0.617148
MYELOPEROXIDASE	FCN1	0.240677	-0.0943644688888149	0.482719828607716	-0.0741773	0.486601	0.114414
MYELOPEROXIDASE	GNS	-0.103961	-0.398093214316734	0.5	-0.399978	1	0.578477
MYELOPEROXIDASE	HGFA	0.223094	-0.3	0.455785123579463	-1	0.448983	0.191758
MYELOPEROXIDASE	LGMN	-0.231041	-0.511133915576697	0.5	-0.51204	1	0.245898
MYELOPEROXIDASE	MP2K2	0.385403	0.089920565405931	0.9	0.0909647	1	0.0138672
MYELOPEROXIDASE	NID2	-0.34066	-0.564043536983627	0.119889825653853	-0.56318	0.0154418	0.0525391
MYELOPEROXIDASE	OLR1	0.251062	-0.0485254764644001	0.570238148540738	-0.0277469	0.585726	0.0834766
MYELOPEROXIDASE	RAP	-0.174795	-0.6	0.0952984461093271	-1	0.0952783	0.176289
MYELOPEROXIDASE	VEGF_SR2	0.0567349	-0.209577317993154	0.385709996885561	-0.205656	0.389787	0.702227
MYELOPEROXIDASE	COMPLEMENT_FACTOR_H_5	0.174502	-0.0983866106844464	0.7	-0.0965763	1	0.168555
MYELOPEROXIDASE	IGF_II_RECEPTOR	-0.2058	-0.444833723715819	0.3	-0.437716	1	0.28457
MYELOPEROXIDASE	KALLIKREIN_14	-0.179792	-0.8	0.134589989030529	-1	0.127794	0.253633
MYELOPEROXIDASE	ANGIOSTATIN	-0.217775	-0.511133915576697	0.5	-0.51204	1	0.307773
MYELOPEROXIDASE	P27KIP1	0.167609	-0.143398800686364	0.7	-0.134236	1	0.307773
MYELOPEROXIDASE	PYY	0.0362526	-0.444722423027292	0.337487938965644	-0.530867	0.324806	0.833711
MYELOPEROXIDASE	STX1A	0.111458	-0.7	0.421178835064325	-1	0.419807	0.563008
MYELOPEROXIDASE	STIE_2	0.217072	-0.4	0.49936261724743	-1	0.510336	0.300039
MYELOPEROXIDASE	CARBONIC_ANHYDRASE_III	-0.244656	-0.544909369372435	0.133449241410204	-0.526233	0.159737	0.184023
MYELOPEROXIDASE	CYSTATIN_S	-0.179301	-0.8	0.134589989030529	-1	0.127794	0.261367
MYELOPEROXIDASE	CYTD	-0.233983	-0.488104638293047	0.4	-0.485641	1	0.191758
MYELOPEROXIDASE	PPAC	0.125099	-0.4	0.380112354655025	-1	0.377498	0.439258
MYELOPEROXIDASE	NAGK	0.100599	-0.7	0.421178835064325	-1	0.419807	0.617148
MYELOPEROXIDASE	SRAGE	-0.203038	-0.473457249572786	0.4	-0.468808	1	0.330977
MYELOPEROXIDASE	BPI	-0.0724089	-0.8	0.234185356044365	-1	0.230544	0.671289
MYELOPEROXIDASE	C6	0.0273315	-0.7	0.333696252628853	-1	0.324545	0.880117
MYELOPEROXIDASE	IGE	-0.010007	-0.339397465955193	0.6	-0.329972	1	0.957461
MYELOPEROXIDASE	IL_17E	-0.348628	-0.579168713393392	-0.0587822783543541	-0.581895	-0.0821392	0.0138672
MYELOPEROXIDASE	IL_6_SRA	0.264086	0.00276258489500164	0.7	0.00377294	1	0.0448047
MYELOPEROXIDASE	NEUROTROPHIN_3	-0.144954	-0.430637072259193	0.387083856904363	-0.424275	1	0.416055
MYELOPEROXIDASE	PAPP_A	0.384206	0.104153057068503	0.8	0.109541	1	0.00848962
MYELOPEROXIDASE	PLASMINOGEN	-0.262088	-0.7	-0.003104652075376	-1	-0.00710795	0.0448047
MYELOPEROXIDASE	PREKALLIKREIN	-0.00531808	-0.270649427248824	0.5	-0.261609	1	0.97293
MYELOPEROXIDASE	ALPHA_1_ANTICHYMOTRYPSIN	0.353349	0.0763877021933241	0.680588871513457	0.085991	0.691555	0.0138672
MYELOPEROXIDASE	P_SELECTIN	0.281094	0.0133892522073318	0.7	0.0196606	1	0.0370703
MYELOPEROXIDASE	TENASCIN	0.271106	0.0143097602392425	0.7	0.0222867	1	0.0370703
MYELOPEROXIDASE	FACTOR_H	0.164357	-0.143398800686364	0.7	-0.134236	1	0.323242
MYELOPEROXIDASE	MMP_2	-0.34691	-0.583313980370054	-0.0331031263779122	-0.590317	-0.0636261	0.0138672
MYELOPEROXIDASE	TRANSFERRIN	-0.08311	-0.8	0.234185356044365	-1	0.230544	0.624883
MYELOPEROXIDASE	HISTONE_H2A_Z	0.1473	-0.166032347612702	0.45531148746054	-0.156679	0.441813	0.346445
MYELOPEROXIDASE	IGF_I_SR	0.372044	0.0620563435415483	1	0.0637107	1	0.0216016
MYELOPEROXIDASE	IL_1_R4	-0.0226989	-0.305105216510032	0.5	-0.305873	1	0.887852
MYELOPEROXIDASE	NCAM_L1	-0.0474449	-0.369707670526522	0.306608522132471	-0.353201	0.32392	0.787305
MYELOPEROXIDASE	SPONDIN_1	-0.0177448	-0.339397465955193	0.6	-0.329972	1	0.918789
MYELOPEROXIDASE	CYTT	-0.228637	-0.473457249572786	0.4	-0.468808	1	0.191758
MYELOPEROXIDASE	SAA	-0.015784	-0.274195293359708	0.4	-0.267842	1	0.911055
MYELOPEROXIDASE	SICAM_1	-0.179511	-0.6	0.0875647655437796	-1	0.0840802	0.145352
MYELOPEROXIDASE	MSP	0.0736077	-0.184726502964283	0.6	-0.181736	1	0.586211
MYELOPEROXIDASE	SP_D	0.0531222	-0.240042966654445	0.39324496835828	-0.229395	0.40886	0.740898
MYELOPEROXIDASE	COLLECTIN_KIDNEY_1	-0.442865	-0.653501993225211	-0.064082744699654	-0.652661	-0.130433	0.0293359
MYELOPEROXIDASE	ENPP7	-0.00418868	-0.290698510482345	0.5	-0.290296	1	0.980664
MYELOPEROXIDASE	ENTP5	-0.256593	-0.586499197801638	0.0267093932203797	-0.588552	0.0194476	0.0757422
MYELOPEROXIDASE	FCRL3	0.121673	-0.7	0.421178835064325	-1	0.419807	0.516602
MYELOPEROXIDASE	MFGM	-0.287125	-1	0.0374704729426522	-1	0.0368905	0.0757422
MYELOPEROXIDASE	PCSK7	-0.121811	-0.398093214316734	0.5	-0.399978	1	0.493398
MYELOPEROXIDASE	SPARCL1	-0.0899434	-0.6	0.191178298204242	-1	0.192387	0.524336
MYELOPEROXIDASE	ST4S6	-0.00524958	-0.339397465955193	0.6	-0.329972	1	0.980664
MYELOPEROXIDASE	TGM3	0.00532036	-0.7	0.333696252628853	-1	0.324545	0.97293
MYELOPEROXIDASE	TROPOMYOSIN_2	-0.184301	-0.7	0.115638884402306	-1	0.112838	0.176289
MYELOPEROXIDASE	ZAP70	0.0129732	-0.6	0.298758468915297	-1	0.303959	0.934258
MYELOPEROXIDASE	C1_ESTERASE_INHIBITOR	-0.0780953	-0.8	0.234185356044365	-1	0.230544	0.648086
MYELOPEROXIDASE	C4	0.133708	-0.4	0.380112354655025	-1	0.377498	0.392852
MYELOPEROXIDASE	C5B__6_COMPLEX	0.00128797	-0.7	0.333696252628853	-1	0.324545	0.996133
MYELOPEROXIDASE	IL_5_RA	-0.00133689	-0.280376869445691	0.4	-0.273788	1	0.996133
MYELOPEROXIDASE	KININOGEN__HMW	0.111414	-0.7	0.421178835064325	-1	0.419807	0.563008
MYELOPEROXIDASE	NCAM_120	-0.261263	-0.8	0.00749100537310149	-1	0.00834112	0.0525391
MYELOPEROXIDASE	SCGF_ALPHA	0.050041	-0.206723640154987	0.344673486603888	-0.213403	0.329115	0.72543
MYELOPEROXIDASE	BST1	0.112676	-0.4	0.342911766100505	-1	0.334472	0.423789
MYELOPEROXIDASE	CDON	-0.176403	-0.7	0.115638884402306	-1	0.112838	0.214961
MYELOPEROXIDASE	CLUSTERIN	-0.0583647	-0.495308242917195	0.211231410926209	-0.450302	0.216604	0.709961
MYELOPEROXIDASE	EMR2	0.125552	-0.5	0.392898573733907	-1	0.392994	0.462461
MYELOPEROXIDASE	FUCOSYLTRANSFERASE_3	0.0852095	-0.217205572032068	0.6	-0.214884	1	0.578477
MYELOPEROXIDASE	FUT5	0.0583382	-0.184726502964283	0.6	-0.181736	1	0.671289
MYELOPEROXIDASE	HDGR2	0.262154	-0.0486653150048491	1	-0.0408836	1	0.0912109
MYELOPEROXIDASE	IL_34	0.165789	-0.143398800686364	0.7	-0.134236	1	0.315508
MYELOPEROXIDASE	KYNU	0.268645	-0.0221416343907484	0.8	-0.0162976	1	0.0602734
MYELOPEROXIDASE	PLXC1	-0.0753989	-0.8	0.234185356044365	-1	0.230544	0.65582
MYELOPEROXIDASE	SLIK5	0.237582	-0.191673521784138	0.474152067454556	-0.121771	0.474008	0.129883
MYELOPEROXIDASE	PH	-0.0927238	-0.6	0.208135110174862	-1	0.210546	0.539805
MYELOPEROXIDASE	APO_D	-0.0469188	-0.353727600614439	0.277194565827975	-0.335465	0.281143	0.771836
MYELOPEROXIDASE	AFAMIN	-0.277737	-0.7	-0.003104652075376	-1	-0.00710795	0.0448047
MYELOPEROXIDASE	GELSOLIN	-0.041105	-0.290698510482345	0.5	-0.290296	1	0.787305
MYELOPEROXIDASE	C34_GP41_HIV_FRAGMENT	0.170454	-0.0856198234940818	0.6	-0.0801981	1	0.145352
MYELOPEROXIDASE	PERL	-0.202804	-0.46609760323386	0.5	-0.459065	1	0.330977
MYELOPEROXIDASE	ITI_HEAVY_CHAIN_H4	0.0668785	-0.217205572032068	0.6	-0.214884	1	0.671289
MYELOPEROXIDASE	TXD12	0.0198585	-0.5	0.271210024321017	-1	0.261877	0.887852
MYELOPEROXIDASE	SL_SELECTIN	0.495845	0.168330021242053	1	0.170777	1	0.00481535
MYELOPEROXIDASE	TRKB	-0.150267	-0.455239766132281	0.171916513677631	-0.443171	0.163687	0.346445
MYELOPEROXIDASE	ANGIOGENIN	-0.243788	-0.483155585128869	0.0928932991037477	-0.489104	0.071285	0.114414
MYELOPEROXIDASE	COAGULATION_FACTOR_IX	-0.00788955	-0.339397465955193	0.6	-0.329972	1	0.965195
MYELOPEROXIDASE	COAGULATION_FACTOR_X	0.203382	-0.4	0.471632170565994	-1	0.466073	0.315508
MYELOPEROXIDASE	COAGULATION_FACTOR_V	-0.0546196	-0.399914771602739	0.268540458777816	-0.393569	0.270084	0.756367
MYELOPEROXIDASE	ENDOGLIN	0.242805	-0.0785782568548458	0.488607891408521	-0.054129	0.496733	0.10668
MYELOPEROXIDASE	HCC_4	-0.177828	-0.6	0.0790241416891352	-1	0.0703917	0.137617
MYELOPEROXIDASE	MIP_3B	0.121035	-0.7	0.421178835064325	-1	0.419807	0.524336
MYELOPEROXIDASE	MIS	0.136136	-0.111226105970788	0.380178818939334	-0.102915	0.380918	0.276836
MYELOPEROXIDASE	STANNIOCALCIN_1	0.0512545	-0.250075036943159	0.382006889423557	-0.237909	0.386412	0.748633
MYELOPEROXIDASE	ANNEXIN_I	0.0235874	-0.5	0.290230371344308	-1	0.289849	0.880117
MYELOPEROXIDASE	ANNEXIN_II	0.1528	-0.190406947004147	0.476239025933253	-0.17555	0.479192	0.377383
MYELOPEROXIDASE	ARTS1	-0.11272	-0.379038801290205	0.4	-0.373667	1	0.501133
MYELOPEROXIDASE	CARBONIC_ANHYDRASE_I	0.13449	-0.7	0.421178835064325	-1	0.419807	0.462461
MYELOPEROXIDASE	CATZ	-0.00459948	-0.305105216510032	0.5	-0.305873	1	0.980664
MYELOPEROXIDASE	DERM	-0.330619	-0.555900715041711	0.3	-0.5475	1	0.122148
MYELOPEROXIDASE	ELAFIN	0.0842654	-0.217205572032068	0.6	-0.214884	1	0.586211
MYELOPEROXIDASE	ERP29	0.223832	-0.4	0.49936261724743	-1	0.510336	0.269102
MYELOPEROXIDASE	FIBRINOGEN_G_CHAIN_DIMER	0.0929453	-0.24134331357403	0.7	-0.235424	1	0.578477
MYELOPEROXIDASE	GP1BA	0.287498	0.0133892522073318	0.7	0.0196606	1	0.0370703
MYELOPEROXIDASE	GPC5	0.150615	-0.202696160804972	0.465201955527862	-0.18933	0.465572	0.385117
MYELOPEROXIDASE	GRN	0.054741	-0.224474124999889	0.369908895645899	-0.214838	0.365514	0.709961
MYELOPEROXIDASE	HRG	-0.0191268	-0.339397465955193	0.6	-0.329972	1	0.918789
MYELOPEROXIDASE	LG3BP	-0.191216	-0.6	0.0952984461093271	-1	0.0952783	0.16082
MYELOPEROXIDASE	MN_SOD	-0.282059	-0.7	-0.003104652075376	-1	-0.00710795	0.0448047
MYELOPEROXIDASE	PAFAH	0.167583	-0.112924332361148	0.7	-0.113028	1	0.245898
MYELOPEROXIDASE	SCD163	-0.0214112	-0.280376869445691	0.4	-0.273788	1	0.880117
MYELOPEROXIDASE	SEPR	-0.403754	-0.663347888631868	0.3	-0.655242	1	0.23043
MYELOPEROXIDASE	TRYPSIN_2	0.196311	-0.143398800686364	0.7	-0.134236	1	0.191758
MYELOPEROXIDASE	TSG_6	0.3689	0.104153057068503	0.8	0.109541	1	0.00848962
MYELOPEROXIDASE	CLM6	0.138757	-0.271430945601502	0.397250085626181	-0.252477	0.4006	0.392852
MYELOPEROXIDASE	IL_22BP	0.0501176	-0.273777149376923	0.396906255688335	-0.269703	0.395473	0.771836
MYELOPEROXIDASE	IL_23_R	-0.243131	-0.536513953736181	0.155292795387875	-0.520618	0.189153	0.191758
MYELOPEROXIDASE	ILT_2	0.00218428	-0.5	0.261838906522185	-1	0.251859	0.988398
MYELOPEROXIDASE	ILT_4	-0.0343868	-0.290698510482345	0.5	-0.290296	1	0.818242
MYELOPEROXIDASE	JAG1	-0.0921598	-0.6	0.191178298204242	-1	0.192387	0.516602
MYELOPEROXIDASE	LAG_3	-0.121528	-0.429746092016796	0.5	-0.424275	1	0.524336
MYELOPEROXIDASE	MICB	0.0341042	-0.6	0.298758468915297	-1	0.303959	0.833711
MYELOPEROXIDASE	NOGO_RECEPTOR	-0.211154	-0.452784065944642	0.3	-0.445665	1	0.276836
MYELOPEROXIDASE	NOTCH_3	-0.177675	-0.6	0.0952984461093271	-1	0.0952783	0.16082
MYELOPEROXIDASE	NR_CAM	-0.0513378	-0.386097618058428	0.283833206586202	-0.372739	0.290538	0.771836
MYELOPEROXIDASE	NRX3B	0.0430414	-0.314841449810265	0.366581526780183	-0.318109	0.352653	0.802773
MYELOPEROXIDASE	SEM6B	-0.030112	-0.305105216510032	0.5	-0.305873	1	0.856914
MYELOPEROXIDASE	SICAM_5	-0.0309664	-0.290698510482345	0.5	-0.290296	1	0.841445
MYELOPEROXIDASE	SIG14	0.408206	-0.2	0.644431603078271	-1	0.63756	0.222695
MYELOPEROXIDASE	SLAF6	0.0193226	-0.7	0.333696252628853	-1	0.324545	0.911055
MYELOPEROXIDASE	SREC_I	0.223474	-0.4	0.471632170565994	-1	0.466073	0.207227
MYELOPEROXIDASE	TCCR	-0.240023	-0.519406356976193	0.19980407743106	-0.51204	1	0.207227
MYELOPEROXIDASE	UNC5H3	0.185655	-0.143398800686364	0.7	-0.134236	1	0.222695
MYELOPEROXIDASE	UNC5H4	0.173032	-0.143398800686364	0.7	-0.134236	1	0.28457
MYELOPEROXIDASE	PCSK9	-0.143414	-0.412110883723722	0.248934755356032	-0.410772	0.236807	0.385117
MYELOPEROXIDASE	DRAK2	0.18781	-0.143398800686364	0.7	-0.134236	1	0.214961
MYELOPEROXIDASE	PDE4D	-0.0535375	-0.395358698301345	0.273583095075611	-0.386101	0.276317	0.756367
MYELOPEROXIDASE	TYK2	0.253622	-0.0745192107940887	0.591287917848233	-0.065489	0.591545	0.129883
MYELOPEROXIDASE	EOTAXIN	-0.103734	-0.398093214316734	0.5	-0.399978	1	0.578477
MYELOPEROXIDASE	COAGULATION_FACTOR_IXAB	-0.0271124	-0.339397465955193	0.6	-0.329972	1	0.880117
MYELOPEROXIDASE	B7_2	-0.113186	-0.383287179889172	0.4	-0.380761	1	0.508867
MYELOPEROXIDASE	CALGRANULIN_B	0.174653	-0.0903213973602161	0.6	-0.0856316	1	0.153086
MYELOPEROXIDASE	CASPASE_10	0.0119987	-0.6	0.298758468915297	-1	0.303959	0.941992
MYELOPEROXIDASE	OMD	-0.41306	-0.630007599109696	0.2	-0.629151	1	0.199492
MYELOPEROXIDASE	SEMAPHORIN_3E	-0.129862	-0.383287179889172	0.4	-0.380761	1	0.416055
MYELOPEROXIDASE	FAS__SOLUBLE	0.0657063	-0.24134331357403	0.7	-0.235424	1	0.702227
MYELOPEROXIDASE	SLEPTIN_R	0.188843	-0.0903213973602161	0.6	-0.0856316	1	0.153086
MYELOPEROXIDASE	SHPS1	0.0565766	-0.184726502964283	0.6	-0.183352	0.450563	0.686758
MYELOPEROXIDASE	CNDP1	-0.278451	-0.7	-0.003104652075376	-1	-0.00710795	0.0448047
MYELOPEROXIDASE	COLEC12	0.085948	-0.193661173599215	0.6	-0.192553	1	0.547539
MYELOPEROXIDASE	CYTN	-0.271674	-0.7	-0.003104652075376	-1	-0.00710795	0.0448047
MYELOPEROXIDASE	FICOLIN_3	0.353277	0.0759191380054924	0.679665434925852	0.0856738	0.689528	0.0138672
MYELOPEROXIDASE	H6ST1	-0.0577948	-0.451762946793832	0.253744544118643	-0.420869	0.253913	0.740898
MYELOPEROXIDASE	RBP	-0.23845	-0.488104638293047	0.4	-0.485641	1	0.168555
MYELOPEROXIDASE	RGMA	-0.110531	-0.429746092016796	0.5	-0.424275	1	0.578477
MYELOPEROXIDASE	SICAM_2	0.15717	-0.169406004132103	0.498316370430273	-0.152904	0.517693	0.35418
MYELOPEROXIDASE	SLAF7	0.0250553	-0.5	0.290230371344308	-1	0.289849	0.872383
MYELOPEROXIDASE	CATHEPSIN_D	0.118731	-0.7	0.421178835064325	-1	0.419807	0.53207
MYELOPEROXIDASE	EGF	-0.0827975	-0.8	0.234185356044365	-1	0.230544	0.624883
MYELOPEROXIDASE	BFGF_R	0.0994626	-0.193661173599215	0.6	-0.192553	1	0.47793
MYELOPEROXIDASE	CRIPTO	-0.178669	-0.8	0.134589989030529	-1	0.127794	0.261367
MYELOPEROXIDASE	EPO	-0.159828	-0.508542264088086	0.162888090050385	-0.492903	0.161612	0.346445
MYELOPEROXIDASE	IL_9	-0.0127654	-0.339397465955193	0.6	-0.329972	1	0.941992
MYELOPEROXIDASE	NG36	-0.222874	-0.511133915576697	0.5	-0.51204	1	0.28457
MYELOPEROXIDASE	X_3HAO	-0.0232822	-0.305105216510032	0.5	-0.305873	1	0.887852
MYELOPEROXIDASE	TNF_A	-0.172439	-0.7	0.115638884402306	-1	0.112838	0.238164
MYELOPEROXIDASE	CREL1	-0.175891	-0.6	0.0780767969517187	-1	0.0687436	0.137617
MYELOPEROXIDASE	LECTIN__MANNOSE_2	-0.18994	-0.8	0.134589989030529	-1	0.127794	0.207227
MYELOPEROXIDASE	LRP1B	0.337002	-0.4	0.594142975619777	-1	0.59638	0.10668
MYELOPEROXIDASE	MYPC1	-0.428939	-0.687555674157218	0.3	-0.68784	1	0.137617
MYELOPEROXIDASE	CATHEPSIN_H	-0.158429	-0.551720534955579	0.096415175443725	-1	0.0952783	0.261367
MYELOPEROXIDASE	ROR1	0.0270914	-0.7	0.333696252628853	-1	0.324545	0.880117
MYELOPEROXIDASE	FBLN3	0.110201	-0.7	0.421178835064325	-1	0.419807	0.570742
MYELOPEROXIDASE	MMP_8	0.321117	-0.3	0.560563348224665	-1	0.554236	0.153086
MYELOPEROXIDASE	FAM3B	-0.214091	-0.46609760323386	0.5	-0.459065	1	0.261367
MYELOPEROXIDASE	IFN_A_B_R1	-0.287208	-0.8	0.00749100537310149	-1	0.00834112	0.0525391
MYELOPEROXIDASE	HMGN1	-0.156619	-0.4797080858478	0.0948046522702639	-0.475068	0.0941855	0.253633
MYELOPEROXIDASE	UB2G2	0.203586	-0.4	0.483431936127104	-1	0.482618	0.330977
MYELOPEROXIDASE	QORL1	0.0660091	-0.24134331357403	0.7	-0.235424	1	0.702227
MYELOPEROXIDASE	PEDF	0.111707	-0.5	0.392898573733907	-1	0.392994	0.53207
MYELOPEROXIDASE	CATF	-0.0711244	-0.6	0.208135110174862	-1	0.210546	0.648086
MYELOPEROXIDASE	PLXB2	0.0391472	-0.369560884123597	0.309157301815036	-0.342891	0.313587	0.810508
ANGIOPOIETIN_2	ANGIOPOIETIN_2	1	0.666260892752647	1	0.698709	1	8.07844e-08
ANGIOPOIETIN_2	EPHRIN_A4	0.29387	-0.106969244665047	1	-0.108594	1	0.122148
ANGIOPOIETIN_2	GP130__SOLUBLE	0.0232425	-0.8	0.381577747008811	-1	0.381951	0.911055
ANGIOPOIETIN_2	HPV_E7_TYPE18	0.110667	-0.8	0.483522882433421	-1	0.482528	0.640352
ANGIOPOIETIN_2	IL_1_R_ACP	0.0506709	-0.343155206962628	0.476807515546181	-0.326282	0.498199	0.810508
ANGIOPOIETIN_2	MACROPHAGE_MANNOSE_RECEPT	-0.173626	-0.9	0.169459903860382	-1	0.16784	0.369648
ANGIOPOIETIN_2	M_CSF_R	-0.271156	-0.9	0.071331608569426	-1	0.0720728	0.145352
ANGIOPOIETIN_2	P_CADHERIN	-0.0124403	-0.406226208673543	0.8	-0.409711	1	0.957461
ANGIOPOIETIN_2	SUPAR	0.199038	-0.157877653951556	0.9	-0.152362	1	0.207227
ANGIOPOIETIN_2	TRKC	-0.148537	-0.486882982075166	0.296466719437485	-0.469644	0.368097	0.470195
ANGIOPOIETIN_2	BCMA	0.00388867	-0.7	0.34777455306578	-1	0.341037	0.980664
ANGIOPOIETIN_2	CK_MM	0.0582731	-0.299459653646304	0.654375571836373	-0.302352	1	0.787305
ANGIOPOIETIN_2	ERBB1	-0.147851	-0.546108832668982	0.292628187712301	-0.511563	0.379223	0.516602
ANGIOPOIETIN_2	MIA	-0.260994	-0.588429963997843	0.0699139947489157	-0.587848	0.061759	0.122148
ANGIOPOIETIN_2	PROTEIN_S	0.340455	-0.25971712116946	0.664265865011303	-1	0.654216	0.16082
ANGIOPOIETIN_2	TECK	0.0955164	-0.297870957512837	0.8	-0.302352	1	0.648086
ANGIOPOIETIN_2	TNFSF18	-0.186935	-1	0.195890902507355	-1	0.210428	0.377383
ANGIOPOIETIN_2	CNTFR_ALPHA	0.190961	-0.209561481335768	1	-0.214176	1	0.346445
ANGIOPOIETIN_2	EMAP_2	0.29009	-0.0848183945285152	1	-0.0812878	1	0.10668
ANGIOPOIETIN_2	MICA	0.0115718	-0.8	0.310592249426781	-1	0.316281	0.949727
ANGIOPOIETIN_2	SIGLEC_6	0.0372151	-0.468276308035786	0.394335032555034	-0.41059	0.410463	0.864648
ANGIOPOIETIN_2	SIGLEC_7	0.438998	-0.3	0.682043139573776	-1	0.680074	0.0757422
ANGIOPOIETIN_2	APO_A_I	0.10806	-0.6	0.454693698547746	-1	0.449441	0.609414
ANGIOPOIETIN_2	GDF_11_8	-0.0686884	-0.604988663096957	0.292776916165776	-0.510078	0.327584	0.756367
ANGIOPOIETIN_2	HEMOPEXIN	0.212932	-0.4	0.469888403851715	-1	0.461898	0.222695
ANGIOPOIETIN_2	IL_16	0.525854	-0.3	0.779031854011842	-1	0.776434	0.129883
ANGIOPOIETIN_2	LACTOFERRIN	0.18651	-0.157877653951556	0.9	-0.152362	1	0.253633
ANGIOPOIETIN_2	LAG_1	-0.233758	-0.560963650775894	0.5	-0.552537	1	0.300039
ANGIOPOIETIN_2	LD78_BETA	0.134688	-0.6	0.439234099267503	-1	0.434755	0.485664
ANGIOPOIETIN_2	APO_B	-0.0135246	-0.406226208673543	0.8	-0.409711	1	0.949727
ANGIOPOIETIN_2	CADHERIN_5	0.117517	-0.6	0.439234099267503	-1	0.434755	0.555273
ANGIOPOIETIN_2	EDA	0.208226	-0.7	0.569495388495406	-1	0.567245	0.40832
ANGIOPOIETIN_2	HAI_1	0.47579	0.183789988477649	1	0.179516	1	0.0036099
ANGIOPOIETIN_2	KALLIKREIN_11	0.0179742	-0.8	0.381577747008811	-1	0.381951	0.934258
ANGIOPOIETIN_2	KALLIKREIN_8	0.119255	-0.8	0.483522882433421	-1	0.482528	0.609414
ANGIOPOIETIN_2	LIPOCALIN_2	-0.0225442	-0.373249939274516	0.9	-0.369164	1	0.911055
ANGIOPOIETIN_2	MET	0.11782	-0.9	0.421180041927994	-1	0.417274	0.53207
ANGIOPOIETIN_2	SFRP_3	-0.107436	-0.47304566367483	0.7	-0.464067	1	0.632617
ANGIOPOIETIN_2	SPINT2	-0.209139	-0.602646840265482	0.6	-0.598276	1	0.446992
ANGIOPOIETIN_2	STIE_1	0.137561	-0.356448380714871	0.463976794004624	-0.35866	0.456293	0.493398
ANGIOPOIETIN_2	C5A	0.0903842	-0.277629609479702	0.9	-0.272652	1	0.632617
ANGIOPOIETIN_2	KARYOPHERIN_A2	0.00643703	-0.8	0.381577747008811	-1	0.381951	0.97293
ANGIOPOIETIN_2	A1_ANTICHYMOTRYPSIN	-0.17968	-1	0.195890902507355	-1	0.210428	0.40832
ANGIOPOIETIN_2	C7	0.100287	-0.8	0.483522882433421	-1	0.482528	0.671289
ANGIOPOIETIN_2	CCL28	0.102058	-0.8	0.483522882433421	-1	0.482528	0.671289
ANGIOPOIETIN_2	HCC_1	0.114566	-0.9	0.421180041927994	-1	0.417274	0.547539
ANGIOPOIETIN_2	MPIF_1	-0.096068	-0.9	0.269105098683769	-1	0.267	0.617148
ANGIOPOIETIN_2	SRANKL	0.12951	-0.8	0.483522882433421	-1	0.482528	0.570742
ANGIOPOIETIN_2	APO_E3	-0.0185086	-0.406226208673543	0.8	-0.409711	1	0.934258
ANGIOPOIETIN_2	FACTOR_D	-0.0511773	-0.444203923157523	0.399237836811762	-0.417459	0.48997	0.818242
ANGIOPOIETIN_2	GROWTH_HORMONE_RECEPTOR	-0.152881	-0.575607232926296	0.264850512312691	-0.531073	0.316193	0.501133
ANGIOPOIETIN_2	PROPERDIN	-0.288581	-1	0.0935638674043616	-1	0.114778	0.168555
ANGIOPOIETIN_2	PROTEIN_C	-0.122671	-0.47304566367483	0.7	-0.464067	1	0.570742
ANGIOPOIETIN_2	SCGF_BETA	-0.257171	-0.597300089511596	0.0881210988952693	-0.578576	0.111061	0.168555
ANGIOPOIETIN_2	VCAM_1	-0.0420578	-0.375003868912237	0.539648385917057	-0.369164	1	0.833711
ANGIOPOIETIN_2	CD36_ANTIGEN	0.00251868	-0.7	0.329184861287688	-1	0.323904	0.988398
ANGIOPOIETIN_2	CONTACTIN_1	-0.0816263	-0.7	0.25108219754839	-1	0.244754	0.648086
ANGIOPOIETIN_2	EDAR	-0.143243	-0.519084523889654	0.358607386073593	-0.49817	1	0.53207
ANGIOPOIETIN_2	ESAM	-0.0758959	-1	0.283689208098539	-0.639474	0.297782	0.733164
ANGIOPOIETIN_2	GRO_A	-0.284315	-0.9	0.071331608569426	-1	0.0720728	0.0989453
ANGIOPOIETIN_2	HISTONE_H1_2	0.312053	-0.6	0.610111938963434	-1	0.612377	0.23043
ANGIOPOIETIN_2	IL_1_SRI	0.178233	-0.176520008465848	0.8	-0.17396	1	0.323242
ANGIOPOIETIN_2	IL_17_SR	0.0718575	-0.234412199091091	0.7	-0.227883	1	0.663555
ANGIOPOIETIN_2	IL_1RRP2	-0.167586	-1	0.195890902507355	-0.631964	0.227434	0.446992
ANGIOPOIETIN_2	LSAMP	0.151647	-0.203551011168249	0.540406033150949	-0.210969	0.526349	0.439258
ANGIOPOIETIN_2	MBL	0.176121	-0.142834048696019	0.8	-0.134078	1	0.261367
ANGIOPOIETIN_2	PD_L2	0.173378	-0.142834048696019	0.8	-0.134078	1	0.276836
ANGIOPOIETIN_2	SIGLEC_9	0.219265	-0.4	0.469888403851715	-1	0.461898	0.191758
ANGIOPOIETIN_2	TGF_B_R_III	0.148648	-0.193161568118537	0.470646397679856	-0.193267	0.459372	0.392852
ANGIOPOIETIN_2	A2_ANTIPLASMIN	0.0127638	-0.8	0.381577747008811	-1	0.381951	0.949727
ANGIOPOIETIN_2	CALPASTATIN	-0.377177	-1	-0.00463713716400616	-0.797328	0.0283444	0.0757422
ANGIOPOIETIN_2	CK_B_8_1	-0.139407	-0.450349458327117	0.5	-0.442303	1	0.470195
ANGIOPOIETIN_2	DC_SIGN	-0.0528649	-0.385177257495104	0.289110291320371	-0.368026	0.302846	0.764102
ANGIOPOIETIN_2	DC_SIGNR	0.141921	-0.320405865396634	0.519316045268765	-0.316592	0.515803	0.524336
ANGIOPOIETIN_2	IL_19	0.0526196	-0.331778238716046	0.489858186317758	-0.318075	0.52291	0.802773
ANGIOPOIETIN_2	I_TAC	-0.0776769	-0.7	0.25108219754839	-1	0.244754	0.663555
ANGIOPOIETIN_2	MIP_1A	-0.267848	-0.89234392541927	0.0714704665421238	-0.676079	0.0850338	0.16082
ANGIOPOIETIN_2	MRC2	0.214671	-0.5	0.507303783936827	-1	0.520683	0.323242
ANGIOPOIETIN_2	PARC	-0.0998791	-0.9	0.269105098683769	-1	0.267	0.60168
ANGIOPOIETIN_2	RESISTIN	0.123151	-0.9	0.421180041927994	-1	0.417274	0.508867
ANGIOPOIETIN_2	TRYPSIN	0.113808	-0.8	0.483522882433421	-1	0.482528	0.624883
ANGIOPOIETIN_2	VWF	-0.00125414	-0.406226208673543	0.8	-0.409711	1	0.996133
ANGIOPOIETIN_2	HAPTOGLOBIN__MIXED_TYPE	0.15843	-0.14918094398008	0.585880413281047	-0.141163	0.558906	0.346445
ANGIOPOIETIN_2	BAFF	-0.0350237	-0.406226208673543	0.8	-0.409711	1	0.880117
ANGIOPOIETIN_2	C9	0.134791	-0.468564257178926	0.488237548861102	-0.429344	0.488612	0.547539
ANGIOPOIETIN_2	CATHEPSIN_B	-0.283983	-1	0.0935638674043616	-1	0.114778	0.191758
ANGIOPOIETIN_2	IGM	0.0821375	-0.254160055197999	0.7	-0.248207	1	0.648086
ANGIOPOIETIN_2	IL_18_BPA	0.129472	-0.8	0.483522882433421	-1	0.482528	0.570742
ANGIOPOIETIN_2	LBP	0.198898	-0.157877653951556	0.9	-0.152362	1	0.207227
ANGIOPOIETIN_2	COAGULATION_FACTOR_XA	0.0896193	-0.254160055197999	0.7	-0.248207	1	0.617148
ANGIOPOIETIN_2	TIG2	0.277015	-0.0848183945285152	1	-0.0812878	1	0.10668
ANGIOPOIETIN_2	TNF_SR_II	0.0744174	-0.297870957512837	0.8	-0.302352	1	0.72543
ANGIOPOIETIN_2	SIGLEC_3	-0.0884852	-0.7	0.25108219754839	-1	0.244754	0.617148
ANGIOPOIETIN_2	IDUA	-0.106323	-0.450349458327116	0.5	-0.442303	1	0.617148
ANGIOPOIETIN_2	AMYLOID_PRECURSOR_PROTEIN	-0.416739	-0.774003474852962	0.4	-0.762219	1	0.23043
ANGIOPOIETIN_2	ASAHL	0.002845	-0.7	0.329184861287688	-1	0.323904	0.988398
ANGIOPOIETIN_2	ATS13	-0.145646	-0.533173639083255	0.315591491947216	-0.503947	0.43358	0.524336
ANGIOPOIETIN_2	CARBONIC_ANHYDRASE_IV	-0.0933995	-1	0.283689208098539	-1	0.294811	0.663555
ANGIOPOIETIN_2	CATHEPSIN_A	0.0556337	-0.314181685815424	0.540918965886918	-0.306375	0.595067	0.795039
ANGIOPOIETIN_2	CATHEPSIN_S	0.084064	-0.297870957512837	0.8	-0.302352	1	0.686758
ANGIOPOIETIN_2	COAGULATION_FACTOR_VII	-0.0349199	-0.373249939274516	0.9	-0.369164	1	0.864648
ANGIOPOIETIN_2	C2	0.173875	-0.176520008465848	0.8	-0.17396	1	0.346445
ANGIOPOIETIN_2	GRANULYSIN	-0.0428056	-0.36619873114631	0.360095855665977	-0.355094	0.363325	0.818242
ANGIOPOIETIN_2	HPLN1	0.410696	-0.6	0.747518348755737	-1	0.739244	0.214961
ANGIOPOIETIN_2	IDS	-0.110941	-0.496188532730719	0.6	-0.49817	1	0.648086
ANGIOPOIETIN_2	KALLIKREIN_12	-0.00121136	-0.406226208673543	0.8	-0.409711	1	0.996133
ANGIOPOIETIN_2	LYVE1	-0.14083	-0.47304566367483	0.7	-0.464067	1	0.501133
ANGIOPOIETIN_2	ASAH2	-0.0834248	-0.7	0.25108219754839	-1	0.244754	0.640352
ANGIOPOIETIN_2	NIDOGEN	-0.210901	-0.51173090096346	0.4	-0.517034	1	0.35418
ANGIOPOIETIN_2	PIGR	0.181373	-0.176520008465848	0.8	-0.17396	1	0.315508
ANGIOPOIETIN_2	SEMAPHORIN_3A	0.00689947	-0.8	0.381577747008811	-1	0.381951	0.97293
ANGIOPOIETIN_2	WFKN2	-0.239245	-0.541437228136929	0.6	-0.53336	1	0.245898
ANGIOPOIETIN_2	BGH3	0.108183	-0.8	0.483522882433421	-1	0.482528	0.648086
ANGIOPOIETIN_2	C1R	-0.12336	-0.496188532730719	0.6	-0.49817	1	0.609414
ANGIOPOIETIN_2	CD109	-0.153263	-0.577847973876145	0.262740480100213	-0.532705	0.312731	0.501133
ANGIOPOIETIN_2	CD23	-0.0647132	-0.68610346728476	0.270586915430592	-0.52275	0.277009	0.740898
ANGIOPOIETIN_2	CD48	0.277614	-0.106969244665047	1	-0.108594	1	0.145352
ANGIOPOIETIN_2	CD5L	0.392924	0.0203084799695134	1	0.0200636	1	0.0370703
ANGIOPOIETIN_2	CNTN2	-0.231021	-0.560963650775894	0.5	-0.552537	1	0.307773
ANGIOPOIETIN_2	CONTACTIN_4	-0.120764	-0.425857057387795	0.5	-0.424766	1	0.53207
ANGIOPOIETIN_2	CONTACTIN_5	-0.118535	-0.496188532730719	0.6	-0.49817	1	0.624883
ANGIOPOIETIN_2	CYTF	0.359779	0.0203084799695133	1	0.0124747	0.76205	0.0370703
ANGIOPOIETIN_2	CYSTATIN_M	-0.0543341	-0.46126807884022	0.378181441629516	-0.429364	0.432249	0.810508
ANGIOPOIETIN_2	FCG2A	0.252409	-0.0331884556083299	1	-0.026012	1	0.0757422
ANGIOPOIETIN_2	FCG2B	0.128102	-0.7	0.408163272185489	-1	0.405429	0.470195
ANGIOPOIETIN_2	FCG3B	-0.21974	-0.541437228136929	0.6	-0.53336	1	0.330977
ANGIOPOIETIN_2	FCN2	0.234816	-0.5	0.507303783936827	-1	0.520683	0.238164
ANGIOPOIETIN_2	GFRA_1	0.212492	-0.7	0.569495388495406	-1	0.567245	0.392852
ANGIOPOIETIN_2	HEPARIN_COFACTOR_II	-0.0447866	-0.341748350075584	0.353567695107193	-0.33037	0.354477	0.787305
ANGIOPOIETIN_2	LRIG3	-0.0276679	-0.373249939274516	0.9	-0.369164	1	0.887852
ANGIOPOIETIN_2	MATN2	0.00224919	-0.7	0.361574227142139	-1	0.356179	0.988398
ANGIOPOIETIN_2	RGMB	-0.106731	-0.496188532730719	0.6	-0.49817	1	0.663555
ANGIOPOIETIN_2	RGM_C	-0.0295778	-0.406226208673543	0.8	-0.409711	1	0.895586
ANGIOPOIETIN_2	TFPI	0.22743	-0.7	0.569495388495406	-1	0.567245	0.338711
ANGIOPOIETIN_2	TSP4	-0.0682586	-0.595579609110849	0.293955877052598	-0.506406	0.32961	0.756367
ANGIOPOIETIN_2	AMINOACYLASE_1	-0.0268475	-0.373249939274516	0.9	-0.369164	1	0.895586
ANGIOPOIETIN_2	CARBONIC_ANHYDRASE_6	-0.440616	-0.690112899407421	0.3	-0.691965	1	0.0834766
ANGIOPOIETIN_2	CDK5_P35	0.0065514	-0.8	0.381577747008811	-1	0.381951	0.97293
ANGIOPOIETIN_2	CATHEPSIN_V	-0.0348048	-0.406226208673543	0.8	-0.409711	1	0.880117
ANGIOPOIETIN_2	DKK_4	-0.191852	-0.8	0.143428442971448	-1	0.135916	0.207227
ANGIOPOIETIN_2	ECM1	0.0123254	-0.7	0.361574227142139	-1	0.356179	0.949727
ANGIOPOIETIN_2	FETUB	-0.216547	-0.496190572791346	0.4	-0.49994	1	0.300039
ANGIOPOIETIN_2	KALLIKREIN_7	0.0987017	-0.297870957512837	0.8	-0.302352	1	0.632617
ANGIOPOIETIN_2	PAK3	0.299344	-0.106969244665047	1	-0.108594	1	0.122148
ANGIOPOIETIN_2	PK3CG	0.0541738	-0.322704621439012	0.501086397695028	-0.311904	0.550806	0.802773
ANGIOPOIETIN_2	TPSB2	-0.0441973	-0.371925984249905	0.343002999200527	-0.361037	0.345836	0.810508
ANGIOPOIETIN_2	CAMK1D	0.153889	-0.24380312380351	0.598573494488671	-0.24126	0.589414	0.47793
ANGIOPOIETIN_2	CD30_LIGAND	0.0442048	-0.359254731258953	0.394072186216174	-0.333881	0.407723	0.818242
ANGIOPOIETIN_2	EPHA1	-0.131804	-0.47304566367483	0.7	-0.464067	1	0.53207
ANGIOPOIETIN_2	GRANZYME_A	0.423899	-0.3	0.709688815601772	-1	0.714109	0.145352
ANGIOPOIETIN_2	IL_18_RA	0.104148	-0.6	0.454693698547746	-1	0.449441	0.624883
ANGIOPOIETIN_2	IR	0.180326	-0.157877653951556	0.9	-0.152362	1	0.28457
ANGIOPOIETIN_2	KALLISTATIN	0.177997	-0.176520008465848	0.8	-0.17396	1	0.330977
ANGIOPOIETIN_2	PDGF_RB	-0.124464	-0.413994656944812	0.5	-0.411343	1	0.493398
ANGIOPOIETIN_2	PGCB	-0.27627	-1	0.0935638674043616	-0.715575	0.134833	0.214961
ANGIOPOIETIN_2	SE_SELECTIN	0.281127	-0.0359332013642521	1	-0.0287875	1	0.0680078
ANGIOPOIETIN_2	THROMBOSPONDIN_1	-0.197457	-1	0.195890902507355	-1	0.210428	0.338711
ANGIOPOIETIN_2	ANGIOTENSINOGEN	0.0303094	-0.8	0.381577747008811	-0.569603	0.38361	0.887852
ANGIOPOIETIN_2	GCP_2	0.0124322	-0.8	0.381577747008811	-1	0.381951	0.957461
ANGIOPOIETIN_2	MDC	0.0227093	-0.7	0.361574227142139	-1	0.356179	0.911055
ANGIOPOIETIN_2	MIP_5	-0.0474424	-0.347243292410556	0.284535236825355	-0.339999	0.278075	0.771836
ANGIOPOIETIN_2	PROTEINASE_3	0.2804	-0.0848183945285152	1	-0.0812878	1	0.10668
ANGIOPOIETIN_2	TAFI	0.016734	-0.7	0.329184861287688	-1	0.323904	0.926523
ANGIOPOIETIN_2	TARC	0.0414044	-0.382352887537149	0.38435201398207	-0.354123	0.392848	0.833711
ANGIOPOIETIN_2	TGF_B3	0.326991	-0.6	0.659163633797341	-1	0.654216	0.207227
ANGIOPOIETIN_2	TSH	-0.0512021	-0.414303648787205	0.34662076495632	-0.404763	0.351803	0.795039
ANGIOPOIETIN_2	DKK1	-0.107222	-0.450349458327116	0.5	-0.442303	1	0.609414
ANGIOPOIETIN_2	ADIPONECTIN	-0.410387	-0.774003474852962	0.4	-0.762219	1	0.253633
ANGIOPOIETIN_2	A2_HS_GLYCOPROTEIN	-0.453901	-0.827607275572756	-0.0236022539311996	-0.764418	0.244738	0.0989453
ANGIOPOIETIN_2	ARYLSULFATASE_A	-0.018335	-0.373249939274516	0.9	-0.369164	1	0.926523
ANGIOPOIETIN_2	BMP10	0.0441544	-0.381199307353988	0.433166624735251	-0.358931	0.446097	0.833711
ANGIOPOIETIN_2	CAMK1	0.153041	-0.248291502526217	0.592959603354907	-0.245254	0.581661	0.485664
ANGIOPOIETIN_2	CHITOTRIOSIDASE_1	-0.294478	-1	0.0935638674043616	-1	0.114778	0.153086
ANGIOPOIETIN_2	CHL1	-0.0455661	-0.386574037013834	0.398278411441404	-0.380585	0.420182	0.818242
ANGIOPOIETIN_2	ENDOTHELIN_CONVERTING_1	-0.0498391	-0.395142746968061	0.291786044698988	-0.389892	0.299064	0.787305
ANGIOPOIETIN_2	FCN1	-0.065826	-0.7	0.25108219754839	-1	0.244754	0.709961
ANGIOPOIETIN_2	GNS	0.0989623	-0.277629609479702	0.9	-0.272652	1	0.60168
ANGIOPOIETIN_2	HGFA	0.129913	-0.7	0.408163272185489	-1	0.405429	0.454727
ANGIOPOIETIN_2	LGMN	0.182598	-0.209561481335768	1	-0.214176	1	0.377383
ANGIOPOIETIN_2	MP2K2	0.00616335	-0.7	0.361574227142139	-1	0.356179	0.97293
ANGIOPOIETIN_2	NID2	-0.304306	-0.617067310776208	0.4	-0.617028	1	0.28457
ANGIOPOIETIN_2	OLR1	0.18157	-0.176520008465848	0.8	-0.17396	1	0.315508
ANGIOPOIETIN_2	RAP	0.211733	-0.5	0.507303783936827	-1	0.520683	0.338711
ANGIOPOIETIN_2	VEGF_SR2	0.430296	-0.3	0.692813443966994	-1	0.695311	0.114414
ANGIOPOIETIN_2	COMPLEMENT_FACTOR_H_5	0.198968	-0.157877653951556	0.9	-0.152362	1	0.207227
ANGIOPOIETIN_2	IGF_II_RECEPTOR	0.0745799	-0.212042895874625	0.6	-0.212625	1	0.632617
ANGIOPOIETIN_2	KALLIKREIN_14	-0.0230587	-0.406226208673543	0.8	-0.409711	1	0.918789
ANGIOPOIETIN_2	ANGIOSTATIN	-0.0239916	-0.406226208673543	0.8	-0.409711	1	0.918789
ANGIOPOIETIN_2	P27KIP1	0.0129553	-0.8	0.381577747008811	-1	0.381951	0.949727
ANGIOPOIETIN_2	PYY	0.122392	-0.8	0.483522882433421	-1	0.482528	0.593945
ANGIOPOIETIN_2	STX1A	0.23503	-0.7	0.569495388495406	-1	0.567245	0.307773
ANGIOPOIETIN_2	STIE_2	0.311348	-0.6	0.659163633797341	-1	0.654216	0.269102
ANGIOPOIETIN_2	CARBONIC_ANHYDRASE_III	0.0643022	-0.297870957512837	0.8	-0.302352	1	0.764102
ANGIOPOIETIN_2	CYSTATIN_S	0.169511	-0.209561481335768	1	-0.214176	1	0.423789
ANGIOPOIETIN_2	CYTD	-0.00435963	-0.373249939274516	0.9	-0.369164	1	0.980664
ANGIOPOIETIN_2	PPAC	0.0684606	-0.254160055198	0.7	-0.248207	1	0.702227
ANGIOPOIETIN_2	NAGK	-0.164898	-0.779812343919356	0.199282838117407	-0.602596	0.239492	0.454727
ANGIOPOIETIN_2	SRAGE	-0.0370807	-0.346596342049682	0.6	-0.338764	1	0.841445
ANGIOPOIETIN_2	BPI	0.0421944	-0.39264231299881	0.420040201590601	-0.371024	0.434748	0.841445
ANGIOPOIETIN_2	C6	-0.0366114	-0.406226208673543	0.8	-0.409711	1	0.872383
ANGIOPOIETIN_2	IGE	0.26026	-0.112786265472156	0.795625559084181	-0.122205	0.698434	0.214961
ANGIOPOIETIN_2	IL_17E	-0.0723329	-0.9	0.236204023484105	-1	0.22893	0.671289
ANGIOPOIETIN_2	IL_6_SRA	-0.179702	-0.9	0.15528754692329	-1	0.149345	0.300039
ANGIOPOIETIN_2	NEUROTROPHIN_3	0.264783	-0.106969244665047	1	-0.108594	1	0.199492
ANGIOPOIETIN_2	PAPP_A	0.0497476	-0.2980817973807	0.39113604942736	-0.300008	0.395505	0.787305
ANGIOPOIETIN_2	PLASMINOGEN	0.0153723	-0.7	0.34777455306578	-1	0.341037	0.934258
ANGIOPOIETIN_2	PREKALLIKREIN	0.161041	-0.122582437872312	0.7	-0.116348	1	0.276836
ANGIOPOIETIN_2	ALPHA_1_ANTICHYMOTRYPSIN	0.092476	-0.277629609479702	0.9	-0.272652	1	0.624883
ANGIOPOIETIN_2	P_SELECTIN	0.22306	-0.4	0.508373722434881	-1	0.51262	0.276836
ANGIOPOIETIN_2	TENASCIN	0.0650941	-0.234412199091091	0.7	-0.227883	1	0.694492
ANGIOPOIETIN_2	FACTOR_H	0.0503932	-0.344776554200625	0.474947646682095	-0.327499	0.495222	0.810508
ANGIOPOIETIN_2	MMP_2	-0.0905604	-0.7	0.25108219754839	-1	0.244754	0.609414
ANGIOPOIETIN_2	TRANSFERRIN	-0.181541	-1	0.195890902507355	-1	0.210428	0.400586
ANGIOPOIETIN_2	HISTONE_H2A_Z	0.0999261	-0.277629609479702	0.9	-0.272652	1	0.593945
ANGIOPOIETIN_2	IGF_I_SR	0.27413	-0.106969244665047	1	-0.108594	1	0.16082
ANGIOPOIETIN_2	IL_1_R4	0.163084	-0.176520008465848	0.8	-0.17396	1	0.385117
ANGIOPOIETIN_2	NCAM_L1	-0.000553156	-0.406226208673543	0.8	-0.409711	1	0.996133
ANGIOPOIETIN_2	SPONDIN_1	0.164155	-0.209561481335768	1	-0.214176	1	0.439258
ANGIOPOIETIN_2	CYTT	-0.164731	-0.641536022760876	0.160344132114068	-0.572064	0.160733	0.361914
ANGIOPOIETIN_2	SAA	-0.236287	-0.496190572791346	0.4	-0.49994	1	0.199492
ANGIOPOIETIN_2	SICAM_1	-0.00166487	-0.345015168958859	0.6	-0.334558	1	0.996133
ANGIOPOIETIN_2	MSP	-0.278193	-1	0.037253908151848	-1	0.0313016	0.0680078
ANGIOPOIETIN_2	SP_D	0.11025	-0.6	0.454693698547746	-1	0.449441	0.60168
ANGIOPOIETIN_2	COLLECTIN_KIDNEY_1	0.0175274	-0.7	0.34777455306578	-1	0.341037	0.926523
ANGIOPOIETIN_2	ENPP7	0.022514	-0.7	0.34777455306578	-1	0.341037	0.90332
ANGIOPOIETIN_2	ENTP5	-0.424441	-0.733735321375765	0.3	-0.727752	1	0.176289
ANGIOPOIETIN_2	FCRL3	-0.00575895	-0.406226208673543	0.8	-0.409711	1	0.980664
ANGIOPOIETIN_2	MFGM	0.133344	-0.583789017643937	0.484195947726759	-0.515862	0.483791	0.555273
ANGIOPOIETIN_2	PCSK7	-0.169204	-0.9	0.169459903860382	-0.610703	0.177478	0.385117
ANGIOPOIETIN_2	SPARCL1	0.0268695	-0.7	0.34777455306578	-1	0.341037	0.887852
ANGIOPOIETIN_2	ST4S6	0.216942	-0.7	0.569495388495406	-1	0.567245	0.377383
ANGIOPOIETIN_2	TGM3	-0.269317	-0.798678293609315	0.104416276632058	-0.663023	0.171381	0.238164
ANGIOPOIETIN_2	TROPOMYOSIN_2	0.0486141	-0.322886754967518	0.426598836768936	-0.308735	0.437387	0.802773
ANGIOPOIETIN_2	ZAP70	0.158833	-0.178711550958257	0.688599123008188	-0.1783	0.631097	0.40832
ANGIOPOIETIN_2	C1_ESTERASE_INHIBITOR	0.217608	-0.7	0.569495388495406	-1	0.567245	0.369648
ANGIOPOIETIN_2	C4	0.0764766	-0.254160055197999	0.7	-0.248207	1	0.671289
ANGIOPOIETIN_2	C5B__6_COMPLEX	0.206277	-0.7	0.569495388495406	-1	0.567245	0.416055
ANGIOPOIETIN_2	IL_5_RA	0.123932	-0.9	0.421180041927994	-1	0.417274	0.501133
ANGIOPOIETIN_2	KININOGEN__HMW	-0.0184161	-0.406226208673543	0.8	-0.409711	1	0.934258
ANGIOPOIETIN_2	NCAM_120	-0.372764	-1	-0.0281963300021098	-1	-0.0195769	0.0448047
ANGIOPOIETIN_2	SCGF_ALPHA	-0.244813	-0.511730900963461	0.4	-0.517034	1	0.199492
ANGIOPOIETIN_2	BST1	-0.0459029	-0.339056971573397	0.26777508866034	-0.333918	0.250355	0.764102
ANGIOPOIETIN_2	CDON	0.183755	-0.176520008465848	0.8	-0.17396	1	0.307773
ANGIOPOIETIN_2	CLUSTERIN	-0.139646	-0.47304566367483	0.7	-0.464067	1	0.501133
ANGIOPOIETIN_2	EMR2	0.0327858	-0.7	0.361574227142139	-0.542483	0.357208	0.864648
ANGIOPOIETIN_2	FUCOSYLTRANSFERASE_3	0.198541	-0.176520008465848	0.8	-0.17396	1	0.245898
ANGIOPOIETIN_2	FUT5	0.0662288	-0.238993116957229	0.7	-0.234098	1	0.694492
ANGIOPOIETIN_2	HDGR2	0.197629	-0.209561481335768	1	-0.214176	1	0.323242
ANGIOPOIETIN_2	IL_34	-0.130187	-0.496188532730719	0.6	-0.49817	1	0.578477
ANGIOPOIETIN_2	KYNU	-0.0435431	-0.379902102042882	0.459379337467707	-0.373073	0.478431	0.825977
ANGIOPOIETIN_2	PLXC1	0.0753315	-0.297870957512837	0.8	-0.302352	1	0.717695
ANGIOPOIETIN_2	SLIK5	0.0209992	-0.7	0.34777455306578	-1	0.341037	0.911055
ANGIOPOIETIN_2	PH	0.337898	-0.181605029529241	0.641648594385362	-0.321461	0.629408	0.129883
ANGIOPOIETIN_2	APO_D	0.0405192	-0.389654214550678	0.381279467617145	-0.361591	0.388577	0.833711
ANGIOPOIETIN_2	AFAMIN	-0.403962	-0.697855173749979	0.2	-0.70435	1	0.245898
ANGIOPOIETIN_2	GELSOLIN	-0.266042	-1	0.0523840620840429	-0.654994	0.0619888	0.129883
ANGIOPOIETIN_2	C34_GP41_HIV_FRAGMENT	0.437976	0.00789229042037733	0.67729587823574	-0.0660108	0.670555	0.0525391
ANGIOPOIETIN_2	PERL	-0.123155	-0.425857057387795	0.5	-0.424766	1	0.516602
ANGIOPOIETIN_2	ITI_HEAVY_CHAIN_H4	0.173306	-0.176520008465848	0.8	-0.17396	1	0.346445
ANGIOPOIETIN_2	TXD12	0.15469	-0.124040667682252	0.607316181772882	-0.116348	1	0.307773
ANGIOPOIETIN_2	SL_SELECTIN	0.0307131	-0.8	0.381577747008811	-0.539795	0.385025	0.887852
ANGIOPOIETIN_2	TRKB	-0.220557	-0.560963650775894	0.5	-0.552537	1	0.35418
ANGIOPOIETIN_2	ANGIOGENIN	-0.232126	-0.541437228136929	0.6	-0.53336	1	0.276836
ANGIOPOIETIN_2	COAGULATION_FACTOR_IX	0.13809	-0.378136942322247	0.497446477152639	-0.359758	0.500389	0.539805
ANGIOPOIETIN_2	COAGULATION_FACTOR_X	0.0532153	-0.285144707245299	0.414257307113249	-0.280738	0.420404	0.771836
ANGIOPOIETIN_2	COAGULATION_FACTOR_V	0.0305654	-0.8	0.381577747008811	-0.549011	0.384505	0.887852
ANGIOPOIETIN_2	ENDOGLIN	0.285381	-0.062266407428003	1	-0.0543073	1	0.0912109
ANGIOPOIETIN_2	HCC_4	-0.123207	-0.401196331588714	0.6	-0.401395	1	0.485664
ANGIOPOIETIN_2	MIP_3B	0.220173	-0.7	0.569495388495406	-1	0.567245	0.361914
ANGIOPOIETIN_2	MIS	0.169757	-0.11567335948385	0.8	-0.112579	1	0.199492
ANGIOPOIETIN_2	STANNIOCALCIN_1	0.457878	0.121453634220842	0.873316036256837	0.0925587	0.783061	0.0138672
ANGIOPOIETIN_2	ANNEXIN_I	0.158857	-0.166607431257332	0.583948012794831	-0.163671	0.564135	0.377383
ANGIOPOIETIN_2	ANNEXIN_II	0.411964	-0.6	0.747518348755737	-1	0.739244	0.214961
ANGIOPOIETIN_2	ARTS1	-0.214097	-0.51173090096346	0.4	-0.517034	1	0.338711
ANGIOPOIETIN_2	CARBONIC_ANHYDRASE_I	0.0901609	-0.297870957512837	0.8	-0.302352	1	0.663555
ANGIOPOIETIN_2	CATZ	-0.057522	-0.472068041260821	0.295693260129343	-0.441429	0.310073	0.771836
ANGIOPOIETIN_2	DERM	-0.322393	-0.596193132822213	0.3	-0.603842	1	0.199492
ANGIOPOIETIN_2	ELAFIN	0.0983919	-0.277629609479701	0.9	-0.272652	1	0.60168
ANGIOPOIETIN_2	ERP29	0.381888	0.00113437261002344	1	-0.00781967	1	0.0525391
ANGIOPOIETIN_2	FIBRINOGEN_G_CHAIN_DIMER	-0.00137624	-0.406226208673543	0.8	-0.409711	1	0.996133
ANGIOPOIETIN_2	GP1BA	-0.125866	-0.425857057387795	0.5	-0.424766	1	0.508867
ANGIOPOIETIN_2	GPC5	-0.183527	-1	0.195890902507355	-1	0.210428	0.392852
ANGIOPOIETIN_2	GRN	0.126359	-0.6	0.439234099267503	-1	0.434755	0.516602
ANGIOPOIETIN_2	HRG	-0.269354	-0.79938054802689	0.104185450891687	-0.66323	0.171155	0.238164
ANGIOPOIETIN_2	LG3BP	-0.101795	-0.450349458327116	0.5	-0.442303	1	0.632617
ANGIOPOIETIN_2	MN_SOD	-0.148577	-0.470538150709913	0.265256098201483	-0.457127	0.279224	0.431523
ANGIOPOIETIN_2	PAFAH	-0.0735444	-0.9	0.269105098683769	-1	0.267	0.709961
ANGIOPOIETIN_2	SCD163	-0.189172	-0.8	0.143428442971448	-1	0.135916	0.214961
ANGIOPOIETIN_2	SEPR	0.0882743	-0.277629609479702	0.9	-0.272652	1	0.640352
ANGIOPOIETIN_2	TRYPSIN_2	0.0402436	-0.412678060957219	0.40697524779331	-0.384669	0.424571	0.84918
ANGIOPOIETIN_2	TSG_6	-0.289038	-1	0.0523840620840429	-1	0.0506797	0.0834766
ANGIOPOIETIN_2	CLM6	0.200579	-0.5	0.540489059855716	-1	0.541068	0.400586
ANGIOPOIETIN_2	IL_22BP	-0.334714	-0.684217752582788	0.5	-0.677997	1	0.23043
ANGIOPOIETIN_2	IL_23_R	-0.183903	-1	0.195890902507355	-1	0.210428	0.392852
ANGIOPOIETIN_2	ILT_2	-0.0119941	-0.290436867535631	0.6	-0.290994	1	0.941992
ANGIOPOIETIN_2	ILT_4	-0.249936	-0.567444760488977	0.154187082723489	-0.547008	0.186737	0.199492
ANGIOPOIETIN_2	JAG1	0.0831933	-0.254160055197999	0.7	-0.248207	1	0.640352
ANGIOPOIETIN_2	LAG_3	0.0636051	-0.297870957512837	0.8	-0.302352	1	0.764102
ANGIOPOIETIN_2	MICB	0.0972057	-0.277629609479701	0.9	-0.272652	1	0.609414
ANGIOPOIETIN_2	NOGO_RECEPTOR	0.0253688	-0.8	0.310592249426781	-1	0.316281	0.880117
ANGIOPOIETIN_2	NOTCH_3	-0.302025	-0.617067310776208	0.4	-0.617028	1	0.300039
ANGIOPOIETIN_2	NR_CAM	-0.229402	-0.602646840265482	0.6	-0.598276	1	0.377383
ANGIOPOIETIN_2	NRX3B	-0.094505	-1	0.283689208098539	-1	0.294811	0.663555
ANGIOPOIETIN_2	SEM6B	0.19372	-0.176520008465848	0.8	-0.17396	1	0.261367
ANGIOPOIETIN_2	SICAM_5	0.22554	-0.5	0.507303783936827	-1	0.520683	0.276836
ANGIOPOIETIN_2	SIG14	0.226808	-0.5	0.507303783936827	-1	0.520683	0.269102
ANGIOPOIETIN_2	SLAF6	0.124227	-0.8	0.483522882433421	-1	0.482528	0.586211
ANGIOPOIETIN_2	SREC_I	0.149438	-0.204552252104008	0.485254062487853	-0.214335	0.479691	0.416055
ANGIOPOIETIN_2	TCCR	0.0441578	-0.381179642456057	0.433189182599797	-0.358912	0.446117	0.833711
ANGIOPOIETIN_2	UNC5H3	0.222865	-0.7	0.569495388495406	-1	0.567245	0.35418
ANGIOPOIETIN_2	UNC5H4	-0.084203	-1	0.283689208098539	-1	0.294811	0.702227
ANGIOPOIETIN_2	PCSK9	-0.432865	-0.733735321375765	0.3	-0.727752	1	0.145352
ANGIOPOIETIN_2	DRAK2	0.249419	-0.173284014329132	0.631066130333334	-0.182395	0.614387	0.253633
ANGIOPOIETIN_2	PDE4D	0.449305	0.0187203949779746	0.787573967153731	-0.0572383	0.755639	0.0680078
ANGIOPOIETIN_2	TYK2	0.459497	0.0911069364661299	0.883184073658316	0.0396928	0.794909	0.0293359
ANGIOPOIETIN_2	EOTAXIN	0.055417	-0.28768404615089	0.493581076393685	-0.278926	0.532387	0.77957
ANGIOPOIETIN_2	COAGULATION_FACTOR_IXAB	0.136696	-0.399131748295451	0.493556550229834	-0.382445	0.495268	0.539805
ANGIOPOIETIN_2	B7_2	0.0827678	-0.254160055197999	0.7	-0.248207	1	0.640352
ANGIOPOIETIN_2	CALGRANULIN_B	0.237356	-0.330116028259386	0.509859257494488	-1	0.51262	0.214961
ANGIOPOIETIN_2	CASPASE_10	0.424165	-0.3	0.709688815601772	-1	0.714109	0.145352
ANGIOPOIETIN_2	OMD	-0.434546	-0.690112899407421	0.3	-0.691965	1	0.114414
ANGIOPOIETIN_2	SEMAPHORIN_3E	-0.293617	-1	0.0523840620840429	-1	0.0506797	0.0834766
ANGIOPOIETIN_2	FAS__SOLUBLE	-0.0632828	-0.525218851813902	0.318492292429986	-0.471937	0.356068	0.771836
ANGIOPOIETIN_2	SLEPTIN_R	-0.0524396	-0.383361691584447	0.291018448087591	-0.365911	0.306449	0.764102
ANGIOPOIETIN_2	SHPS1	0.0435816	-0.297119009368223	0.366507892751265	-0.314853	0.352796	0.802773
ANGIOPOIETIN_2	CNDP1	0.0105341	-0.7	0.34777455306578	-1	0.341037	0.957461
ANGIOPOIETIN_2	COLEC12	0.255012	-0.0812935628695016	0.611813023795375	-0.0727072	0.619626	0.145352
ANGIOPOIETIN_2	CYTN	-0.0683799	-0.7	0.25108219754839	-1	0.244754	0.702227
ANGIOPOIETIN_2	FICOLIN_3	0.343678	-0.0817806389335026	0.665568588634981	-0.101981	0.648292	0.10668
ANGIOPOIETIN_2	H6ST1	-0.0529227	-0.453638726037137	0.387595717412841	-0.423896	0.453142	0.810508
ANGIOPOIETIN_2	RBP	0.0715548	-0.277629609479702	0.9	-0.272652	1	0.709961
ANGIOPOIETIN_2	RGMA	-0.0314733	-0.406226208673543	0.8	-0.409711	1	0.887852
ANGIOPOIETIN_2	SICAM_2	0.0404855	-0.408236459699135	0.40859550787294	-0.382872	0.425781	0.84918
ANGIOPOIETIN_2	SLAF7	0.365898	0.0456490400287848	1	0.0448237	1	0.0293359
ANGIOPOIETIN_2	CATHEPSIN_D	0.225324	-0.7	0.569495388495406	-1	0.567245	0.346445
ANGIOPOIETIN_2	EGF	-0.269951	-0.823936548686157	0.100495066941287	-0.666617	0.167593	0.238164
ANGIOPOIETIN_2	BFGF_R	0.0487886	-0.305359902015859	0.387511978821422	-0.306124	0.389737	0.787305
ANGIOPOIETIN_2	CRIPTO	-0.27622	-1	0.0935638674043616	-0.715025	0.135064	0.214961
ANGIOPOIETIN_2	EPO	0.0477805	-0.360029933069494	0.457450294008059	-0.339615	0.471364	0.825977
ANGIOPOIETIN_2	IL_9	-0.198907	-1	0.195890902507355	-1	0.210428	0.338711
ANGIOPOIETIN_2	NG36	-0.386689	-1	-0.00463713716400616	-1	0.014299	0.0602734
ANGIOPOIETIN_2	X_3HAO	-0.40412	-0.733735321375765	0.3	-0.727752	1	0.253633
ANGIOPOIETIN_2	TNF_A	-0.0360473	-0.373249939274516	0.9	-0.369164	1	0.856914
ANGIOPOIETIN_2	CREL1	0.0784647	-0.196965712380485	0.7	-0.19883	1	0.586211
ANGIOPOIETIN_2	LECTIN__MANNOSE_2	0.0750133	-0.297870957512837	0.8	-0.302352	1	0.72543
ANGIOPOIETIN_2	LRP1B	0.0539785	-0.323844585109274	0.498958985317424	-0.312663	0.546639	0.802773
ANGIOPOIETIN_2	MYPC1	-0.0891052	-1	0.283689208098539	-1	0.294811	0.679023
ANGIOPOIETIN_2	CATHEPSIN_H	0.00353536	-0.7	0.34777455306578	-1	0.341037	0.988398
ANGIOPOIETIN_2	ROR1	0.0359968	-0.490642225959314	0.39086155800356	-0.423509	0.405255	0.864648
ANGIOPOIETIN_2	FBLN3	0.102651	-0.8	0.483522882433421	-1	0.482528	0.663555
ANGIOPOIETIN_2	MMP_8	0.173161	-0.157877653951556	0.9	-0.152362	1	0.315508
ANGIOPOIETIN_2	FAM3B	-0.170362	-0.8	0.143428442971448	-1	0.135916	0.307773
ANGIOPOIETIN_2	IFN_A_B_R1	-0.0923897	-0.9	0.269105098683769	-1	0.267	0.632617
ANGIOPOIETIN_2	HMGN1	-0.197288	-0.8	0.143428442971448	-1	0.135916	0.191758
ANGIOPOIETIN_2	UB2G2	0.428145	-0.3	0.709688815601772	-1	0.714109	0.129883
ANGIOPOIETIN_2	QORL1	-0.0425495	-0.406226208673543	0.8	-0.409711	1	0.84918
ANGIOPOIETIN_2	PEDF	0.0202427	-0.7	0.361574227142139	-1	0.356179	0.918789
ANGIOPOIETIN_2	CATF	-0.178399	-0.9	0.169459903860382	-1	0.16784	0.346445
ANGIOPOIETIN_2	PLXB2	0.250292	-0.135267180248127	0.598065469653668	-0.125085	0.60702	0.199492
EPHRIN_A4	EPHRIN_A4	1	0.666260892752647	1	0.698709	1	8.07844e-08
EPHRIN_A4	GP130__SOLUBLE	0.0345699	-0.55187839469378	0.386793190040223	-0.441602	0.399442	0.872383
EPHRIN_A4	HPV_E7_TYPE18	-0.214852	-0.602646840265482	0.6	-0.598276	1	0.431523
EPHRIN_A4	IL_1_R_ACP	0.296625	-0.106969244665047	1	-0.108594	1	0.122148
EPHRIN_A4	MACROPHAGE_MANNOSE_RECEPT	-0.123591	-0.47304566367483	0.7	-0.464067	1	0.570742
EPHRIN_A4	M_CSF_R	-0.213798	-0.560963650775894	0.5	-0.552537	1	0.377383
EPHRIN_A4	P_CADHERIN	-0.0778559	-1	0.283689208098539	-1	0.294811	0.72543
EPHRIN_A4	SUPAR	0.150925	-0.196013833969142	0.491359734957261	-0.204402	0.488188	0.40832
EPHRIN_A4	TRKC	0.306385	-0.5	0.634224552880259	-1	0.628874	0.261367
EPHRIN_A4	BCMA	0.115274	-0.6	0.439234099267503	-1	0.434755	0.563008
EPHRIN_A4	CK_MM	0.156708	-0.228878654785766	0.653114837624455	-0.228821	0.622838	0.470195
EPHRIN_A4	ERBB1	0.0725158	-0.297870957512837	0.8	-0.302352	1	0.733164
EPHRIN_A4	MIA	-0.0709241	-0.9	0.236204023484105	-1	0.22893	0.679023
EPHRIN_A4	PROTEIN_S	0.166612	-0.209561481335768	1	-0.214176	1	0.431523
EPHRIN_A4	TECK	0.104166	-0.8	0.483522882433421	-1	0.482528	0.663555
EPHRIN_A4	TNFSF18	-0.265554	-0.727802523855374	0.127712608585746	-0.644198	0.196652	0.253633
EPHRIN_A4	CNTFR_ALPHA	0.478894	0.106018646233035	1	0.0903371	1	0.0216016
EPHRIN_A4	EMAP_2	0.593944	0.236463792771794	1	0.229525	1	0.00348026
EPHRIN_A4	MICA	0.112276	-0.7	0.408163272185489	-1	0.405429	0.539805
EPHRIN_A4	SIGLEC_6	0.229519	-0.7	0.569495388495406	-1	0.567245	0.330977
EPHRIN_A4	SIGLEC_7	0.083536	-0.238993116957229	0.7	-0.234098	1	0.617148
EPHRIN_A4	APO_A_I	0.0440754	-0.360322455846349	0.393622866072909	-0.334726	0.406983	0.825977
EPHRIN_A4	GDF_11_8	0.274491	-0.106969244665047	1	-0.108594	1	0.16082
EPHRIN_A4	HEMOPEXIN	0.144296	-0.136157381634179	0.484641015834123	-0.125105	0.478077	0.330977
EPHRIN_A4	IL_16	0.138107	-0.6	0.439234099267503	-1	0.434755	0.470195
EPHRIN_A4	LACTOFERRIN	0.13442	-0.6	0.439234099267503	-1	0.434755	0.485664
EPHRIN_A4	LAG_1	-0.073589	-0.9	0.269105098683769	-1	0.267	0.709961
EPHRIN_A4	LD78_BETA	-0.0240716	-0.346596342049682	0.6	-0.338764	1	0.895586
EPHRIN_A4	APO_B	0.0232955	-0.8	0.381577747008811	-1	0.381951	0.911055
EPHRIN_A4	CADHERIN_5	0.0153513	-0.7	0.34777455306578	-1	0.341037	0.934258
EPHRIN_A4	EDA	0.206696	-0.7	0.569495388495406	-1	0.567245	0.416055
EPHRIN_A4	HAI_1	0.233775	-0.5	0.493266776917689	-1	0.498065	0.207227
EPHRIN_A4	KALLIKREIN_11	0.556022	0.167179645216005	0.888900172162965	0.0433039	0.83379	0.0448047
EPHRIN_A4	KALLIKREIN_8	0.387577	0.00113437261002344	1	-0.00781967	1	0.0525391
EPHRIN_A4	LIPOCALIN_2	0.0234693	-0.7	0.361574227142139	-1	0.356179	0.90332
EPHRIN_A4	MET	-0.071094	-0.9	0.236204023484105	-1	0.22893	0.679023
EPHRIN_A4	SFRP_3	-0.22024	-0.560963650775894	0.5	-0.552537	1	0.35418
EPHRIN_A4	SPINT2	0.0822596	-0.297870957512837	0.8	-0.302352	1	0.694492
EPHRIN_A4	STIE_1	0.00735733	-0.7	0.361574227142139	-1	0.356179	0.97293
EPHRIN_A4	C5A	-0.493263	-1	-0.128307266637207	-1	-0.119464	0.0138672
EPHRIN_A4	KARYOPHERIN_A2	0.182545	-0.209561481335768	1	-0.214176	1	0.377383
EPHRIN_A4	A1_ANTICHYMOTRYPSIN	0.0861135	-0.297870957512837	0.8	-0.302352	1	0.679023
EPHRIN_A4	C7	-0.0282982	-0.406226208673543	0.8	-0.409711	1	0.90332
EPHRIN_A4	CCL28	0.0041203	-0.8	0.381577747008811	-1	0.381951	0.988398
EPHRIN_A4	HCC_1	0.0740179	-0.238993116957229	0.7	-0.234098	1	0.663555
EPHRIN_A4	MPIF_1	-0.316815	-0.647078157026281	0.4	-0.642601	1	0.245898
EPHRIN_A4	SRANKL	-0.106375	-0.496188532730719	0.6	-0.49817	1	0.663555
EPHRIN_A4	APO_E3	-0.491691	-1	-0.10559577940206	-1	-0.0743003	0.0293359
EPHRIN_A4	FACTOR_D	-0.332651	-0.684217752582787	0.5	-0.677997	1	0.238164
EPHRIN_A4	GROWTH_HORMONE_RECEPTOR	0.0912079	-0.297870957512837	0.8	-0.302352	1	0.663555
EPHRIN_A4	PROPERDIN	-0.0762095	-1	0.283689208098539	-0.660932	0.29663	0.72543
EPHRIN_A4	PROTEIN_C	-0.308288	-0.647078157026281	0.4	-0.642601	1	0.28457
EPHRIN_A4	SCGF_BETA	-0.274898	-1	0.0523840620840429	-1	0.0506797	0.0912109
EPHRIN_A4	VCAM_1	-0.00960431	-0.373249939274516	0.9	-0.369164	1	0.965195
EPHRIN_A4	CD36_ANTIGEN	-0.059899	-0.450040760974077	0.25755208116286	-0.41391	0.258416	0.733164
EPHRIN_A4	CONTACTIN_1	0.35767	0.0431431339926836	0.868322865864788	0.0273839	0.706562	0.0293359
EPHRIN_A4	EDAR	-0.19856	-1	0.195890902507355	-1	0.210428	0.338711
EPHRIN_A4	ESAM	0.295058	-0.106969244665047	1	-0.108594	1	0.122148
EPHRIN_A4	GRO_A	-0.107883	-0.47304566367483	0.7	-0.464067	1	0.632617
EPHRIN_A4	HISTONE_H1_2	-0.0402643	-0.355740777908698	0.391307378952885	-0.345077	0.41431	0.825977
EPHRIN_A4	IL_1_SRI	0.657692	0.343535239082229	1	0.280052	0.902323	0.000987503
EPHRIN_A4	IL_17_SR	0.0860662	-0.234412199091091	0.7	-0.227883	1	0.593945
EPHRIN_A4	IL_1RRP2	0.0893197	-0.297870957512837	0.8	-0.302352	1	0.671289
EPHRIN_A4	LSAMP	0.33713	-0.198870916466268	0.63847080978873	-1	0.628874	0.137617
EPHRIN_A4	MBL	0.236029	-0.4	0.508373722434881	-1	0.51262	0.222695
EPHRIN_A4	PD_L2	0.275333	-0.0461774792952466	1	-0.0424023	1	0.0834766
EPHRIN_A4	SIGLEC_9	0.0250434	-0.6	0.288301587199475	-1	0.287666	0.872383
EPHRIN_A4	TGF_B_R_III	0.547905	0.218466415180001	0.795117256874019	0.176011	0.781366	0.0216016
EPHRIN_A4	A2_ANTIPLASMIN	0.0653606	-0.297870957512837	0.8	-0.302352	1	0.756367
EPHRIN_A4	CALPASTATIN	-0.266502	-0.745668005515555	0.121840359258324	-0.648596	0.189769	0.253633
EPHRIN_A4	CK_B_8_1	-0.127906	-0.450349458327116	0.5	-0.442303	1	0.524336
EPHRIN_A4	DC_SIGN	-0.136596	-0.425857057387796	0.5	-0.424766	1	0.462461
EPHRIN_A4	DC_SIGNR	-0.0970949	-1	0.283689208098539	-1	0.294811	0.65582
EPHRIN_A4	IL_19	0.14858	-0.271912063127974	0.563415916440549	-0.268758	0.549559	0.501133
EPHRIN_A4	I_TAC	-0.411164	-0.697855173749979	0.2	-0.70435	1	0.214961
EPHRIN_A4	MIP_1A	-0.155753	-0.526706103063489	0.232516910779442	-0.498276	0.255252	0.439258
EPHRIN_A4	MRC2	0.473415	0.150038811682944	1	0.151081	1	0.00761175
EPHRIN_A4	PARC	-0.0336747	-0.373249939274516	0.9	-0.369164	1	0.864648
EPHRIN_A4	RESISTIN	0.0184811	-0.7	0.329184861287688	-1	0.323904	0.918789
EPHRIN_A4	TRYPSIN	-0.0392159	-0.406226208673543	0.8	-0.409711	1	0.864648
EPHRIN_A4	VWF	-0.33813	-0.684217752582788	0.5	-0.677997	1	0.214961
EPHRIN_A4	HAPTOGLOBIN__MIXED_TYPE	0.242483	-0.156582371372582	0.539057912638087	-0.163297	0.527724	0.191758
EPHRIN_A4	BAFF	-0.142537	-0.51494388603975	0.371249289906421	-0.49817	1	0.539805
EPHRIN_A4	C9	-0.00624276	-0.406226208673543	0.8	-0.409711	1	0.980664
EPHRIN_A4	CATHEPSIN_B	-0.131634	-0.496188532730719	0.6	-0.49817	1	0.578477
EPHRIN_A4	IGM	-0.0480508	-0.387783588899788	0.298648971325364	-0.379725	0.311287	0.795039
EPHRIN_A4	IL_18_BPA	0.0487089	-0.354609598292616	0.463668031731465	-0.335163	0.479118	0.818242
EPHRIN_A4	LBP	-0.0135327	-0.346596342049682	0.6	-0.338764	1	0.941992
EPHRIN_A4	COAGULATION_FACTOR_XA	-0.123582	-0.450349458327116	0.5	-0.442303	1	0.539805
EPHRIN_A4	TIG2	-0.0556796	-0.455227917360212	0.305581066364835	-0.429185	0.320511	0.77957
EPHRIN_A4	TNF_SR_II	0.603307	-0.2	0.894625858776532	-1	0.886532	0.238164
EPHRIN_A4	SIGLEC_3	0.0439885	-0.363199318796999	0.36937218057279	-0.345616	0.365346	0.810508
EPHRIN_A4	IDUA	-0.156329	-0.498872858868187	0.193155597946989	-0.493543	0.204466	0.400586
EPHRIN_A4	AMYLOID_PRECURSOR_PROTEIN	-0.39251	-1	-0.00463713716400616	-1	0.014299	0.0602734
EPHRIN_A4	ASAHL	-0.153255	-0.478780248912504	0.19307003944356	-0.474985	0.18708	0.385117
EPHRIN_A4	ATS13	0.144893	-0.291435411023808	0.53899686528087	-0.292604	0.529493	0.516602
EPHRIN_A4	CARBONIC_ANHYDRASE_IV	-0.00324187	-0.406226208673543	0.8	-0.409711	1	0.988398
EPHRIN_A4	CATHEPSIN_A	-0.201203	-0.602646840265482	0.6	-0.598276	1	0.47793
EPHRIN_A4	CATHEPSIN_S	0.346894	-0.107337646160355	0.684388638257724	-0.142234	0.674209	0.129883
EPHRIN_A4	COAGULATION_FACTOR_VII	0.16164	-0.176520008465848	0.8	-0.17396	1	0.392852
EPHRIN_A4	C2	0.121674	-0.6	0.454693698547746	-1	0.449441	0.555273
EPHRIN_A4	GRANULYSIN	-0.0723681	-0.7	0.25108219754839	-1	0.244754	0.686758
EPHRIN_A4	HPLN1	0.311055	-0.6	0.659163633797341	-1	0.654216	0.269102
EPHRIN_A4	IDS	0.436625	-0.6	0.747518348755737	-1	0.739244	0.122148
EPHRIN_A4	KALLIKREIN_12	-0.31521	-0.684217752582787	0.5	-0.677997	1	0.300039
EPHRIN_A4	LYVE1	-0.140999	-0.47304566367483	0.7	-0.464067	1	0.501133
EPHRIN_A4	ASAH2	-0.0673964	-0.7	0.25108219754839	-1	0.244754	0.709961
EPHRIN_A4	NIDOGEN	0.0324348	-0.7	0.329184861287688	-1	0.323904	0.856914
EPHRIN_A4	PIGR	-0.188014	-0.9	0.169459903860382	-1	0.16784	0.307773
EPHRIN_A4	SEMAPHORIN_3A	-0.408786	-0.774003474852962	0.4	-0.762219	1	0.261367
EPHRIN_A4	WFKN2	0.0488086	-0.305119190414204	0.387587471627766	-0.305992	0.389853	0.787305
EPHRIN_A4	BGH3	0.286246	-0.106969244665047	1	-0.108594	1	0.122148
EPHRIN_A4	C1R	-0.209877	-0.602646840265482	0.6	-0.598276	1	0.446992
EPHRIN_A4	CD109	0.058383	-0.299177177771398	0.666984660104954	-0.302352	1	0.787305
EPHRIN_A4	CD23	-0.00211832	-0.373249939274516	0.9	-0.369164	1	0.988398
EPHRIN_A4	CD48	0.27165	-0.106969244665047	1	-0.108594	1	0.168555
EPHRIN_A4	CD5L	0.00358488	-0.7	0.361574227142139	-1	0.356179	0.988398
EPHRIN_A4	CNTN2	0.123237	-0.6	0.454693698547746	-1	0.449441	0.555273
EPHRIN_A4	CONTACTIN_4	0.14401	-0.25110694432597	0.446378976569601	-0.235765	0.437138	0.40832
EPHRIN_A4	CONTACTIN_5	-0.071882	-0.959351550296489	0.284016366986427	-0.543795	0.313501	0.740898
EPHRIN_A4	CYTF	0.198376	-0.176520008465848	0.8	-0.17396	1	0.245898
EPHRIN_A4	CYSTATIN_M	0.186723	-0.209561481335768	1	-0.214176	1	0.361914
EPHRIN_A4	FCG2A	0.0233019	-0.6	0.299122034064993	-1	0.304726	0.887852
EPHRIN_A4	FCG2B	0.025653	-0.8	0.310592249426781	-1	0.316281	0.880117
EPHRIN_A4	FCG3B	-0.0206058	-0.346596342049682	0.6	-0.338764	1	0.911055
EPHRIN_A4	FCN2	0.082493	-0.254160055197999	0.7	-0.248207	1	0.640352
EPHRIN_A4	GFRA_1	0.188986	-0.209561481335768	1	-0.214176	1	0.35418
EPHRIN_A4	HEPARIN_COFACTOR_II	-0.255713	-0.591596972154584	0.0502284438046526	-0.5802	0.0460057	0.10668
EPHRIN_A4	LRIG3	0.155221	-0.190104079681823	0.581798472323663	-0.193542	0.55983	0.423789
EPHRIN_A4	MATN2	0.36608	0.0203084799695133	1	0.0200636	1	0.0370703
EPHRIN_A4	RGMB	0.489579	0.106018646233035	1	0.0903371	1	0.0216016
EPHRIN_A4	RGM_C	-0.0695475	-0.64156370535219	0.290420105757128	-0.517909	0.323633	0.756367
EPHRIN_A4	TFPI	-0.0401428	-0.406226208673543	0.8	-0.409711	1	0.856914
EPHRIN_A4	TSP4	0.301941	-0.6	0.659163633797341	-1	0.654216	0.300039
EPHRIN_A4	AMINOACYLASE_1	-0.0955667	-0.9	0.269105098683769	-1	0.267	0.617148
EPHRIN_A4	CARBONIC_ANHYDRASE_6	-0.112812	-0.425857057387795	0.5	-0.424766	1	0.563008
EPHRIN_A4	CDK5_P35	-0.286154	-1	0.0935638674043616	-1	0.114778	0.184023
EPHRIN_A4	CATHEPSIN_V	0.18288	-0.209561481335768	1	-0.214176	1	0.377383
EPHRIN_A4	DKK_4	-0.282405	-1	0.037253908151848	-1	0.0313016	0.0680078
EPHRIN_A4	ECM1	0.185185	-0.176520008465848	0.8	-0.17396	1	0.300039
EPHRIN_A4	FETUB	-0.129308	-0.413994656944812	0.5	-0.411343	1	0.470195
EPHRIN_A4	KALLIKREIN_7	0.0559444	-0.312367289765309	0.549398679636404	-0.305229	0.610831	0.795039
EPHRIN_A4	PAK3	-0.289474	-1	0.0935638674043616	-1	0.114778	0.168555
EPHRIN_A4	PK3CG	-0.369949	-0.862944833925474	0.00714369988715943	-0.740494	0.0669819	0.0989453
EPHRIN_A4	TPSB2	0.151138	-0.195225591111363	0.492232819411902	-0.203063	0.489477	0.40832
EPHRIN_A4	CAMK1D	-0.426927	-0.774003474852962	0.4	-0.762219	1	0.199492
EPHRIN_A4	CD30_LIGAND	-0.211041	-0.560963650775894	0.5	-0.552537	1	0.392852
EPHRIN_A4	EPHA1	0.292231	-0.0848183945285152	1	-0.0812878	1	0.10668
EPHRIN_A4	GRANZYME_A	0.295066	-0.0848183945285152	1	-0.0812878	1	0.10668
EPHRIN_A4	IL_18_RA	0.339896	-0.136684867800633	0.649916145223615	-0.175258	0.63552	0.122148
EPHRIN_A4	IR	0.188325	-0.157877653951556	0.9	-0.152362	1	0.245898
EPHRIN_A4	KALLISTATIN	0.134887	-0.559243474266759	0.454887681026978	-1	0.449441	0.501133
EPHRIN_A4	PDGF_RB	-0.0707338	-0.7	0.222590035007856	-1	0.22044	0.671289
EPHRIN_A4	PGCB	-0.113817	-0.496188532730719	0.6	-0.49817	1	0.640352
EPHRIN_A4	SE_SELECTIN	0.146471	-0.179894586159605	0.466938733299684	-0.17915	0.450027	0.377383
EPHRIN_A4	THROMBOSPONDIN_1	-0.355673	-0.72308731238455	0.0965321313410583	-0.685481	0.233429	0.153086
EPHRIN_A4	ANGIOTENSINOGEN	0.368406	0.00113437261002337	1	-0.00781967	1	0.0525391
EPHRIN_A4	GCP_2	-0.20013	-0.602646840265482	0.6	-0.598276	1	0.47793
EPHRIN_A4	MDC	-0.228125	-0.560963650775894	0.5	-0.552537	1	0.323242
EPHRIN_A4	MIP_5	0.0158694	-0.6	0.299122034064993	-1	0.304726	0.926523
EPHRIN_A4	PROTEINASE_3	0.250418	-0.134281761251602	0.598584868158331	-0.124357	0.607844	0.199492
EPHRIN_A4	TAFI	-0.143304	-0.431247388928918	0.352367693383776	-0.429784	0.316321	0.431523
EPHRIN_A4	TARC	-0.0897522	-0.9	0.269105098683769	-1	0.267	0.640352
EPHRIN_A4	TGF_B3	0.0623157	-0.297870957512837	0.8	-0.302352	1	0.771836
EPHRIN_A4	TSH	0.229471	-0.5	0.540489059855716	-1	0.541068	0.28457
EPHRIN_A4	DKK1	-0.334079	-0.617067310776208	0.4	-0.617028	1	0.16082
EPHRIN_A4	ADIPONECTIN	0.0267236	-0.8	0.381577747008811	-1	0.381951	0.90332
EPHRIN_A4	A2_HS_GLYCOPROTEIN	-0.0714533	-0.783093734603994	0.285192299617493	-0.538385	0.315301	0.748633
EPHRIN_A4	ARYLSULFATASE_A	0.386155	0.0203084799695134	1	0.0200636	1	0.0370703
EPHRIN_A4	BMP10	0.290011	-0.106969244665047	1	-0.108594	1	0.122148
EPHRIN_A4	CAMK1	0.0730956	-0.297870957512837	0.8	-0.302352	1	0.733164
EPHRIN_A4	CHITOTRIOSIDASE_1	-0.103911	-0.496188532730719	0.6	-0.49817	1	0.671289
EPHRIN_A4	CHL1	0.181379	-0.176520008465848	0.8	-0.17396	1	0.315508
EPHRIN_A4	ENDOTHELIN_CONVERTING_1	0.161203	-0.157906374623589	0.88748423587413	-0.154121	0.64232	0.369648
EPHRIN_A4	FCN1	0.026852	-0.7	0.34777455306578	-1	0.341037	0.887852
EPHRIN_A4	GNS	0.048963	-0.320009287619236	0.430033829352213	-0.306988	0.440225	0.802773
EPHRIN_A4	HGFA	0.155497	-0.13479440310292	0.638916118013743	-0.132352	0.55038	0.330977
EPHRIN_A4	LGMN	-0.133887	-0.496188532730719	0.6	-0.49817	1	0.570742
EPHRIN_A4	MP2K2	-0.258982	-0.64140548818863	0.108142495998519	-0.602301	0.133418	0.199492
EPHRIN_A4	NID2	-0.0703522	-0.7	0.25108219754839	-1	0.244754	0.694492
EPHRIN_A4	OLR1	0.0200932	-0.7	0.361574227142139	-1	0.356179	0.918789
EPHRIN_A4	RAP	-0.393246	-1	-0.0486627963166534	-1	-0.0519895	0.0293359
EPHRIN_A4	VEGF_SR2	0.151424	-0.194164598667365	0.493408010535049	-0.20129	0.491245	0.40832
EPHRIN_A4	COMPLEMENT_FACTOR_H_5	-0.266639	-1	0.0523840620840429	-0.666042	0.0593719	0.129883
EPHRIN_A4	IGF_II_RECEPTOR	0.25821	-0.0331884556083299	1	-0.026012	1	0.0680078
EPHRIN_A4	KALLIKREIN_14	-0.429512	-0.774003474852962	0.4	-0.762219	1	0.184023
EPHRIN_A4	ANGIOSTATIN	-0.526956	-0.85052013166555	0.3	-0.831396	1	0.16082
EPHRIN_A4	P27KIP1	0.217828	-0.7	0.569495388495406	-1	0.567245	0.369648
EPHRIN_A4	PYY	0.0131213	-0.8	0.381577747008811	-1	0.381951	0.949727
EPHRIN_A4	STX1A	-0.152106	-0.571062602653642	0.269130041487963	-0.527837	0.323597	0.501133
EPHRIN_A4	STIE_2	0.204429	-0.7	0.569495388495406	-1	0.567245	0.423789
EPHRIN_A4	CARBONIC_ANHYDRASE_III	0.0884749	-0.297870957512837	0.8	-0.302352	1	0.671289
EPHRIN_A4	CYSTATIN_S	-0.0758161	-1	0.283689208098539	-0.635154	0.298076	0.733164
EPHRIN_A4	CYTD	0.412965	-0.3	0.709688815601772	-1	0.714109	0.191758
EPHRIN_A4	PPAC	-0.113869	-0.450349458327116	0.5	-0.442303	1	0.578477
EPHRIN_A4	NAGK	-0.156218	-0.595176236838764	0.246423023573215	-0.546248	0.289219	0.485664
EPHRIN_A4	SRAGE	-0.0952529	-0.7	0.25108219754839	-1	0.244754	0.586211
EPHRIN_A4	BPI	-0.0246452	-0.406226208673543	0.8	-0.409711	1	0.911055
EPHRIN_A4	C6	-0.27096	-0.866830892197723	0.0974854179443386	-0.672674	0.16178	0.238164
EPHRIN_A4	IGE	0.0601377	-0.297870957512837	0.8	-0.302352	1	0.77957
EPHRIN_A4	IL_17E	-0.121864	-0.425857057387795	0.5	-0.424766	1	0.524336
EPHRIN_A4	IL_6_SRA	0.136771	-0.6	0.439234099267503	-1	0.434755	0.470195
EPHRIN_A4	NEUROTROPHIN_3	0.190534	-0.209561481335768	1	-0.214176	1	0.346445
EPHRIN_A4	PAPP_A	0.0890464	-0.254160055197999	0.7	-0.248207	1	0.617148
EPHRIN_A4	PLASMINOGEN	-0.400208	-0.697855173749979	0.2	-0.70435	1	0.261367
EPHRIN_A4	PREKALLIKREIN	0.326155	-0.4	0.576294617314752	-1	0.570165	0.114414
EPHRIN_A4	ALPHA_1_ANTICHYMOTRYPSIN	-0.0698349	-0.9	0.269105098683769	-1	0.267	0.72543
EPHRIN_A4	P_SELECTIN	0.279553	-0.0461774792952467	1	-0.0424023	1	0.0834766
EPHRIN_A4	TENASCIN	0.352456	0.0454605637528744	0.678023937363072	0.054857	0.66359	0.0216016
EPHRIN_A4	FACTOR_H	-0.1934	-1	0.195890902507355	-1	0.210428	0.35418
EPHRIN_A4	MMP_2	0.208222	-0.5	0.507303783936827	-1	0.520683	0.35418
EPHRIN_A4	TRANSFERRIN	0.238399	-0.293598140613528	0.57789639768488	-0.34495	0.571799	0.292305
EPHRIN_A4	HISTONE_H2A_Z	0.142113	-0.281108239893205	0.479449402752583	-0.281077	0.473828	0.47793
EPHRIN_A4	IGF_I_SR	0.403863	-0.6	0.747518348755737	-1	0.739244	0.238164
EPHRIN_A4	IL_1_R4	-0.0441395	-0.381869067218266	0.44008195612429	-0.375236	0.455389	0.825977
EPHRIN_A4	NCAM_L1	0.0586462	-0.298501000719559	0.69716768417613	-0.302352	1	0.77957
EPHRIN_A4	SPONDIN_1	0.393472	0.00113437261002344	1	-0.00781967	1	0.0525391
EPHRIN_A4	CYTT	0.321387	-0.6	0.610111938963434	-1	0.612377	0.191758
EPHRIN_A4	SAA	0.0276194	-0.8	0.310592249426781	-1	0.316281	0.872383
EPHRIN_A4	SICAM_1	-0.0615021	-0.472563363847087	0.250359931134018	-0.429618	0.250742	0.72543
EPHRIN_A4	MSP	-0.186979	-0.8	0.143428442971448	-1	0.135916	0.23043
EPHRIN_A4	SP_D	0.128815	-0.6	0.454693698547746	-1	0.449441	0.53207
EPHRIN_A4	COLLECTIN_KIDNEY_1	-0.148371	-0.469786666988584	0.267492396528437	-0.456331	0.28252	0.431523
EPHRIN_A4	ENPP7	0.00637917	-0.7	0.34777455306578	-1	0.341037	0.97293
EPHRIN_A4	ENTP5	-0.107351	-0.47304566367483	0.7	-0.464067	1	0.632617
EPHRIN_A4	FCRL3	-0.141165	-0.506895925789061	0.395820755276667	-0.49817	1	0.539805
EPHRIN_A4	MFGM	0.203543	-0.7	0.569495388495406	-1	0.567245	0.423789
EPHRIN_A4	PCSK7	0.0342575	-0.7	0.361574227142139	-0.455655	0.362523	0.864648
EPHRIN_A4	SPARCL1	0.318064	-0.6	0.610111938963434	-1	0.612377	0.207227
EPHRIN_A4	ST4S6	0.272176	-0.106969244665047	1	-0.108594	1	0.168555
EPHRIN_A4	TGM3	-0.661497	-1	-0.315192359158068	-0.910742	-0.158357	0.0216016
EPHRIN_A4	TROPOMYOSIN_2	-0.264932	-0.708152082307191	0.081988198158425	-0.642556	0.0987968	0.168555
EPHRIN_A4	ZAP70	-0.120998	-0.47304566367483	0.7	-0.464067	1	0.578477
EPHRIN_A4	C1_ESTERASE_INHIBITOR	0.175869	-0.209561481335768	1	-0.214176	1	0.400586
EPHRIN_A4	C4	0.117717	-0.6	0.439234099267503	-1	0.434755	0.555273
EPHRIN_A4	C5B__6_COMPLEX	-0.261235	-0.68477360836144	0.154442076539961	-0.626344	0.234538	0.269102
EPHRIN_A4	IL_5_RA	0.297377	-0.0461774792952467	1	-0.0424023	1	0.0834766
EPHRIN_A4	KININOGEN__HMW	0.0996502	-0.297870957512837	0.8	-0.302352	1	0.632617
EPHRIN_A4	NCAM_120	-0.196526	-0.9	0.169459903860382	-1	0.16784	0.276836
EPHRIN_A4	SCGF_ALPHA	-0.247829	-0.520335522895894	0.228627710576456	-0.52236	0.21049	0.184023
EPHRIN_A4	BST1	0.00615784	-0.6	0.288301587199475	-1	0.287666	0.965195
EPHRIN_A4	CDON	0.228507	-0.5	0.540489059855716	-1	0.541068	0.292305
EPHRIN_A4	CLUSTERIN	-0.488953	-1	-0.128307266637207	-1	-0.119464	0.0138672
EPHRIN_A4	EMR2	0.352109	-0.0103735018160035	0.701877730628722	-0.0278605	0.686237	0.0680078
EPHRIN_A4	FUCOSYLTRANSFERASE_3	0.196393	-0.176520008465848	0.8	-0.17396	1	0.253633
EPHRIN_A4	FUT5	-0.0504163	-0.374724334225176	0.300364136164749	-0.356469	0.326298	0.771836
EPHRIN_A4	HDGR2	0.0502135	-0.345825755413643	0.47374409409168	-0.328293	0.493351	0.818242
EPHRIN_A4	IL_34	-0.237201	-0.602646840265483	0.6	-0.598276	1	0.35418
EPHRIN_A4	KYNU	-0.302938	-0.647078157026281	0.4	-0.642601	1	0.300039
EPHRIN_A4	PLXC1	0.219088	-0.7	0.569495388495406	-1	0.567245	0.369648
EPHRIN_A4	SLIK5	0.326136	-0.6	0.610111938963434	-1	0.612377	0.168555
EPHRIN_A4	PH	0.267609	-0.0848183945285153	1	-0.0812878	1	0.129883
EPHRIN_A4	APO_D	-0.32493	-0.647078157026281	0.4	-0.642601	1	0.214961
EPHRIN_A4	AFAMIN	-0.211867	-0.541437228136929	0.6	-0.53336	1	0.361914
EPHRIN_A4	GELSOLIN	0.285858	-0.062266407428003	1	-0.0543073	1	0.0912109
EPHRIN_A4	C34_GP41_HIV_FRAGMENT	0.282764	-0.0359332013642522	1	-0.0287875	1	0.0680078
EPHRIN_A4	PERL	0.0668463	-0.238993116957229	0.7	-0.234098	1	0.694492
EPHRIN_A4	ITI_HEAVY_CHAIN_H4	-0.362812	-0.800613863784768	-0.0188448887591606	-0.712312	0.0179767	0.0602734
EPHRIN_A4	TXD12	-0.0730708	-0.9	0.213392203098778	-1	0.212059	0.640352
EPHRIN_A4	SL_SELECTIN	-0.0143234	-0.406226208673543	0.8	-0.409711	1	0.949727
EPHRIN_A4	TRKB	0.237363	-0.354334977185537	0.544682646539191	-0.268662	0.548368	0.253633
EPHRIN_A4	ANGIOGENIN	0.0539762	-0.282306282177559	0.423923401818329	-0.27698	0.427066	0.764102
EPHRIN_A4	COAGULATION_FACTOR_IX	0.215705	-0.7	0.569495388495406	-1	0.567245	0.377383
EPHRIN_A4	COAGULATION_FACTOR_X	-0.102963	-0.450349458327116	0.5	-0.442303	1	0.624883
EPHRIN_A4	COAGULATION_FACTOR_V	0.205655	-0.7	0.569495388495406	-1	0.567245	0.416055
EPHRIN_A4	ENDOGLIN	0.187867	-0.157877653951556	0.9	-0.152362	1	0.253633
EPHRIN_A4	HCC_4	-0.112847	-0.401196331588714	0.6	-0.401395	1	0.53207
EPHRIN_A4	MIP_3B	0.376257	0.00113437261002337	1	-0.00781967	1	0.0525391
EPHRIN_A4	MIS	0.378708	0.0698152773604216	1	0.0696292	1	0.0216016
EPHRIN_A4	STANNIOCALCIN_1	0.27833	-0.0848183945285152	1	-0.0812878	1	0.10668
EPHRIN_A4	ANNEXIN_I	0.297384	-0.062266407428003	1	-0.0543073	1	0.0912109
EPHRIN_A4	ANNEXIN_II	0.414432	-0.6	0.747518348755737	-1	0.739244	0.199492
EPHRIN_A4	ARTS1	0.0724957	-0.238993116957229	0.7	-0.234098	1	0.671289
EPHRIN_A4	CARBONIC_ANHYDRASE_I	-0.135218	-0.496188532730719	0.6	-0.49817	1	0.563008
EPHRIN_A4	CATZ	0.342574	-0.091132251428115	0.661000100275439	-0.117758	0.644379	0.114414
EPHRIN_A4	DERM	0.12605	-0.9	0.421180041927994	-1	0.417274	0.493398
EPHRIN_A4	ELAFIN	-0.033317	-0.373249939274516	0.9	-0.369164	1	0.872383
EPHRIN_A4	ERP29	0.3133	-0.6	0.659163633797341	-1	0.654216	0.261367
EPHRIN_A4	FIBRINOGEN_G_CHAIN_DIMER	-0.0771978	-1	0.283689208098539	-1	0.294811	0.72543
EPHRIN_A4	GP1BA	-0.0457093	-0.354631231210481	0.380219282487781	-0.337577	0.428058	0.795039
EPHRIN_A4	GPC5	0.133664	-0.539051053963504	0.48509118246052	-0.484583	0.484843	0.555273
EPHRIN_A4	GRN	-0.280933	-1	0.0523840620840429	-1	0.0506797	0.0834766
EPHRIN_A4	HRG	-0.226524	-0.602646840265482	0.6	-0.598276	1	0.392852
EPHRIN_A4	LG3BP	-0.210996	-0.541437228136929	0.6	-0.53336	1	0.369648
EPHRIN_A4	MN_SOD	-0.0972508	-0.7	0.25108219754839	-1	0.244754	0.578477
EPHRIN_A4	PAFAH	-0.130041	-0.47304566367483	0.7	-0.464067	1	0.539805
EPHRIN_A4	SCD163	-0.264419	-0.631155381702374	0.0538912828162549	-0.623792	0.0447688	0.10668
EPHRIN_A4	SEPR	0.0262102	-0.7	0.361574227142139	-1	0.356179	0.895586
EPHRIN_A4	TRYPSIN_2	0.129724	-0.8	0.483522882433421	-1	0.482528	0.570742
EPHRIN_A4	TSG_6	-0.0555088	-0.459899296718769	0.270028026351011	-0.433997	0.268471	0.756367
EPHRIN_A4	CLM6	0.034867	-0.67721419265104	0.361661090112153	-0.439026	0.3648	0.856914
EPHRIN_A4	IL_22BP	0.14683	-0.281178322465829	0.551826036362746	-0.279445	0.53952	0.508867
EPHRIN_A4	IL_23_R	0.247784	-0.182407677064446	0.616872493425943	-0.194922	0.6068	0.261367
EPHRIN_A4	ILT_2	-0.207513	-0.47079767856935	0.4	-0.462838	1	0.261367
EPHRIN_A4	ILT_4	0.0217381	-0.7	0.34777455306578	-1	0.341037	0.911055
EPHRIN_A4	JAG1	0.507514	-0.3	0.779031854011842	-1	0.776434	0.214961
EPHRIN_A4	LAG_3	0.397001	0.00113437261002344	1	-0.00781967	1	0.0525391
EPHRIN_A4	MICB	0.110275	-0.6	0.454693698547746	-1	0.449441	0.60168
EPHRIN_A4	NOGO_RECEPTOR	0.448768	0.142463851651802	0.726468586195141	0.137565	0.71384	0.0036099
EPHRIN_A4	NOTCH_3	0.293578	-0.062266407428003	1	-0.0543073	1	0.0912109
EPHRIN_A4	NR_CAM	0.324513	-0.6	0.659163633797341	-1	0.654216	0.214961
EPHRIN_A4	NRX3B	0.319167	-0.6	0.659163633797341	-1	0.654216	0.238164
EPHRIN_A4	SEM6B	0.411495	-0.3	0.709688815601772	-1	0.714109	0.199492
EPHRIN_A4	SICAM_5	0.163616	-0.157877653951556	0.9	-0.152362	1	0.35418
EPHRIN_A4	SIG14	-0.17367	-0.9	0.15528754692329	-1	0.149345	0.323242
EPHRIN_A4	SLAF6	0.493154	0.106018646233035	1	0.0903371	1	0.0216016
EPHRIN_A4	SREC_I	0.382266	0.0456490400287849	1	0.0448237	1	0.0293359
EPHRIN_A4	TCCR	0.0719502	-0.297870957512837	0.8	-0.302352	1	0.733164
EPHRIN_A4	UNC5H3	0.731716	0.20989165527578	0.961255231277805	-1	0.934296	0.0912109
EPHRIN_A4	UNC5H4	0.36451	0.00113437261002337	1	-0.0165181	0.789725	0.0680078
EPHRIN_A4	PCSK9	-0.38743	-1	-0.0281963300021098	-1	-0.0195769	0.0448047
EPHRIN_A4	DRAK2	0.0534423	-0.326975088324058	0.495367943669068	-0.31477	0.536329	0.802773
EPHRIN_A4	PDE4D	0.0137572	-0.8	0.381577747008811	-1	0.381951	0.949727
EPHRIN_A4	TYK2	0.273559	-0.106969244665047	1	-0.108594	1	0.16082
EPHRIN_A4	EOTAXIN	-0.0147929	-0.373249939274516	0.9	-0.369164	1	0.941992
EPHRIN_A4	COAGULATION_FACTOR_IXAB	0.275102	-0.106969244665047	1	-0.108594	1	0.153086
EPHRIN_A4	B7_2	0.0290652	-0.7	0.34777455306578	-1	0.341037	0.872383
EPHRIN_A4	CALGRANULIN_B	0.228766	-0.4	0.508373722434881	-1	0.51262	0.253633
EPHRIN_A4	CASPASE_10	0.032166	-0.7	0.361574227142139	-1	0.356179	0.872383
EPHRIN_A4	OMD	-0.148802	-0.457512164878351	0.24015297033613	-0.451867	0.222048	0.400586
EPHRIN_A4	SEMAPHORIN_3E	0.0602037	-0.259073303600304	0.516344829331667	-0.250521	0.55061	0.740898
EPHRIN_A4	FAS__SOLUBLE	0.0541665	-0.322747373631003	0.50088659217284	-0.311933	0.550645	0.802773
EPHRIN_A4	SLEPTIN_R	-0.0347951	-0.345015168958859	0.6	-0.334558	1	0.84918
EPHRIN_A4	SHPS1	-0.0162286	-0.345015168958859	0.6	-0.334558	1	0.926523
EPHRIN_A4	CNDP1	-0.100969	-0.450349458327116	0.5	-0.442303	1	0.632617
EPHRIN_A4	COLEC12	0.264037	-0.0622664074280031	1	-0.0543073	1	0.10668
EPHRIN_A4	CYTN	0.340132	-0.0966704292648769	0.626332435983731	-0.198509	0.614624	0.10668
EPHRIN_A4	FICOLIN_3	-0.0989965	-0.9	0.269105098683769	-1	0.267	0.609414
EPHRIN_A4	H6ST1	0.0390728	-0.434172247685682	0.39963146555336	-0.393867	0.418899	0.856914
EPHRIN_A4	RBP	0.0736529	-0.277629609479701	0.9	-0.272652	1	0.702227
EPHRIN_A4	RGMA	0.289556	-0.106969244665047	1	-0.108594	1	0.122148
EPHRIN_A4	SICAM_2	-0.00118101	-0.406226208673543	0.8	-0.409711	1	0.996133
EPHRIN_A4	SLAF7	0.202231	-0.5	0.507303783936827	-1	0.520683	0.377383
EPHRIN_A4	CATHEPSIN_D	0.0119854	-0.8	0.381577747008811	-1	0.381951	0.957461
EPHRIN_A4	EGF	-0.167579	-1	0.195890902507355	-0.631875	0.227463	0.446992
EPHRIN_A4	BFGF_R	0.46602	0.150038811682943	1	0.151081	1	0.00761175
EPHRIN_A4	CRIPTO	0.20857	-0.7	0.569495388495406	-1	0.567245	0.40832
EPHRIN_A4	EPO	0.567388	0.216193940861132	1	0.155264	0.873292	0.00710912
EPHRIN_A4	IL_9	0.469417	0.106018646233035	1	0.0903371	1	0.0216016
EPHRIN_A4	NG36	-0.0469749	-0.421487687742844	0.476364152547098	-0.409711	1	0.833711
EPHRIN_A4	X_3HAO	-0.247229	-0.572002397609618	0.232245966128067	-0.554943	0.327037	0.245898
EPHRIN_A4	TNF_A	-0.44459	-0.739275086465174	0.102435050024285	-0.727752	1	0.0912109
EPHRIN_A4	CREL1	0.145487	-0.129298655234896	0.496033898890068	-0.119971	0.500357	0.323242
EPHRIN_A4	LECTIN__MANNOSE_2	-0.377059	-1	-0.00463713716400616	-0.795834	0.028893	0.0757422
EPHRIN_A4	LRP1B	-0.2321	-0.602646840265482	0.6	-0.598276	1	0.369648
EPHRIN_A4	MYPC1	0.317949	-0.6	0.659163633797341	-1	0.654216	0.245898
EPHRIN_A4	CATHEPSIN_H	0.299061	-0.062266407428003	1	-0.0543073	1	0.0912109
EPHRIN_A4	ROR1	0.503082	-0.3	0.830611395759375	-1	0.819905	0.245898
EPHRIN_A4	FBLN3	0.508507	-0.3	0.830611395759375	-1	0.819905	0.23043
EPHRIN_A4	MMP_8	-0.366997	-1	-0.0486627963166534	-0.773617	-0.0490869	0.0293359
EPHRIN_A4	FAM3B	-0.213431	-0.511730900963461	0.4	-0.517034	1	0.338711
EPHRIN_A4	IFN_A_B_R1	0.302941	-0.5	0.634224552880259	-1	0.628874	0.276836
EPHRIN_A4	HMGN1	-0.144723	-0.438024105778742	0.295107614994237	-0.434999	0.277866	0.423789
EPHRIN_A4	UB2G2	0.161885	-0.176520008465848	0.8	-0.17396	1	0.392852
EPHRIN_A4	QORL1	-0.60572	-0.907906047086112	0.2	-0.895069	1	0.245898
EPHRIN_A4	PEDF	0.618474	-0.1	0.880104871651475	-1	0.868051	0.176289
EPHRIN_A4	CATF	-0.00495513	-0.373249939274516	0.9	-0.369164	1	0.980664
EPHRIN_A4	PLXB2	0.438718	-0.084459217625291	0.71953552345386	-1	0.714109	0.0834766
GP130__SOLUBLE	GP130__SOLUBLE	1	0.666260892752647	1	0.698709	1	8.07844e-08
GP130__SOLUBLE	HPV_E7_TYPE18	-0.119764	-0.496188532730719	0.6	-0.49817	1	0.617148
GP130__SOLUBLE	IL_1_R_ACP	0.10055	-0.8	0.483522882433421	-1	0.482528	0.671289
GP130__SOLUBLE	MACROPHAGE_MANNOSE_RECEPT	-0.324794	-0.647078157026281	0.4	-0.642601	1	0.214961
GP130__SOLUBLE	M_CSF_R	0.165381	-0.176520008465848	0.8	-0.17396	1	0.377383
GP130__SOLUBLE	P_CADHERIN	-0.188408	-1	0.195890902507355	-1	0.210428	0.377383
GP130__SOLUBLE	SUPAR	-0.182905	-0.9	0.15528754692329	-1	0.149345	0.28457
GP130__SOLUBLE	TRKC	0.296812	-0.0848183945285152	1	-0.0812878	1	0.10668
GP130__SOLUBLE	BCMA	-0.265572	-0.885812178481643	0.0527767749156512	-0.64762	0.0640949	0.129883
GP130__SOLUBLE	CK_MM	-0.0458983	-0.415667960281002	0.496474884871122	-0.409711	1	0.841445
GP130__SOLUBLE	ERBB1	0.181345	-0.209561481335768	1	-0.214176	1	0.377383
GP130__SOLUBLE	MIA	-0.142257	-0.426245600880295	0.451701466840699	-0.426107	0.380554	0.431523
GP130__SOLUBLE	PROTEIN_S	0.503272	-0.3	0.830611395759375	-1	0.819905	0.245898
GP130__SOLUBLE	TECK	-0.148975	-0.552700053851668	0.286421451045139	-0.515642	0.36099	0.516602
GP130__SOLUBLE	TNFSF18	-0.427198	-0.774003474852962	0.4	-0.762219	1	0.191758
GP130__SOLUBLE	CNTFR_ALPHA	0.265349	-0.106969244665047	1	-0.108594	1	0.191758
GP130__SOLUBLE	EMAP_2	0.384668	0.0203084799695134	1	0.0200636	1	0.0370703
GP130__SOLUBLE	MICA	0.28735	-0.0359332013642521	1	-0.0287875	1	0.0680078
GP130__SOLUBLE	SIGLEC_6	-0.0172794	-0.406226208673543	0.8	-0.409711	1	0.941992
GP130__SOLUBLE	SIGLEC_7	-0.0505944	-0.375484602728511	0.299297255438082	-0.357263	0.324329	0.771836
GP130__SOLUBLE	APO_A_I	0.116301	-0.6	0.454693698547746	-1	0.449441	0.578477
GP130__SOLUBLE	GDF_11_8	0.0942309	-0.297870957512837	0.8	-0.302352	1	0.65582
GP130__SOLUBLE	HEMOPEXIN	0.223605	-0.149920112679411	0.47708271984108	-0.157003	0.46892	0.168555
GP130__SOLUBLE	IL_16	0.0591539	-0.262989710438412	0.489704885335429	-0.254541	0.505269	0.748633
GP130__SOLUBLE	LACTOFERRIN	0.000869514	-0.7	0.34777455306578	-1	0.341037	0.996133
GP130__SOLUBLE	LAG_1	0.138049	-0.344090670518328	0.465635761737846	-0.345419	0.458037	0.493398
GP130__SOLUBLE	LD78_BETA	-0.124444	-0.450349458327116	0.5	-0.442303	1	0.539805
GP130__SOLUBLE	APO_B	0.117595	-0.8	0.483522882433421	-1	0.482528	0.609414
GP130__SOLUBLE	CADHERIN_5	0.449792	0.106394783512336	0.755357937225945	0.0739954	0.724711	0.0216016
GP130__SOLUBLE	EDA	0.491589	0.106018646233035	1	0.0903371	1	0.0216016
GP130__SOLUBLE	HAI_1	-0.222435	-0.496190572791346	0.4	-0.49994	1	0.269102
GP130__SOLUBLE	KALLIKREIN_11	0.0563246	-0.310147700952187	0.559772091646218	-0.30384	0.639682	0.795039
GP130__SOLUBLE	KALLIKREIN_8	0.120826	-0.8	0.483522882433421	-1	0.482528	0.60168
GP130__SOLUBLE	LIPOCALIN_2	-0.0944621	-0.9	0.269105098683769	-1	0.267	0.624883
GP130__SOLUBLE	MET	0.325824	-0.4	0.597451327671282	-1	0.601292	0.176289
GP130__SOLUBLE	SFRP_3	-0.227539	-0.560963650775894	0.5	-0.552537	1	0.323242
GP130__SOLUBLE	SPINT2	-0.36986	-0.860780629224355	0.00769781013610659	-0.74002	0.0675313	0.0989453
GP130__SOLUBLE	STIE_1	0.302006	-0.5	0.634224552880259	-1	0.628874	0.276836
GP130__SOLUBLE	C5A	-0.352036	-0.688336925974365	0.0490307276196224	-0.661529	0.108351	0.10668
GP130__SOLUBLE	KARYOPHERIN_A2	-0.0353632	-0.406226208673543	0.8	-0.409711	1	0.872383
GP130__SOLUBLE	A1_ANTICHYMOTRYPSIN	-0.0307717	-0.406226208673543	0.8	-0.409711	1	0.895586
GP130__SOLUBLE	C7	-0.214662	-0.602646840265482	0.6	-0.598276	1	0.431523
GP130__SOLUBLE	CCL28	0.0681388	-0.297870957512837	0.8	-0.302352	1	0.748633
GP130__SOLUBLE	HCC_1	0.28706	-0.0461774792952466	1	-0.0424023	1	0.0834766
GP130__SOLUBLE	MPIF_1	-0.296688	-0.9	0.071331608569426	-1	0.0720728	0.0989453
GP130__SOLUBLE	SRANKL	0.199002	-0.209561481335768	1	-0.214176	1	0.315508
GP130__SOLUBLE	APO_E3	-0.367529	-0.80377644239339	0.0222928270213368	-0.728444	0.0829209	0.10668
GP130__SOLUBLE	FACTOR_D	-0.0511767	-0.444200492830796	0.399242069679565	-0.417456	0.489987	0.818242
GP130__SOLUBLE	GROWTH_HORMONE_RECEPTOR	0.120042	-0.8	0.483522882433421	-1	0.482528	0.60168
GP130__SOLUBLE	PROPERDIN	0.207293	-0.7	0.569495388495406	-1	0.567245	0.40832
GP130__SOLUBLE	PROTEIN_C	0.126334	-0.6	0.454693698547746	-1	0.449441	0.539805
GP130__SOLUBLE	SCGF_BETA	-0.125842	-0.450349458327116	0.5	-0.442303	1	0.53207
GP130__SOLUBLE	VCAM_1	0.0622177	-0.277629609479702	0.9	-0.272652	1	0.748633
GP130__SOLUBLE	CD36_ANTIGEN	-0.0192679	-0.345015168958859	0.6	-0.334558	1	0.918789
GP130__SOLUBLE	CONTACTIN_1	0.459941	0.150038811682944	1	0.140272	0.794842	0.00761175
GP130__SOLUBLE	EDAR	0.0261926	-0.8	0.381577747008811	-1	0.381951	0.90332
GP130__SOLUBLE	ESAM	-0.032762	-0.406226208673543	0.8	-0.409711	1	0.887852
GP130__SOLUBLE	GRO_A	-0.35642	-0.718730890713958	0.00940492259735097	-0.678546	0.0620442	0.0912109
GP130__SOLUBLE	HISTONE_H1_2	0.0806962	-0.254160055197999	0.7	-0.248207	1	0.648086
GP130__SOLUBLE	IL_1_SRI	0.148555	-0.228703546654826	0.504595224274913	-0.228735	0.505706	0.446992
GP130__SOLUBLE	IL_17_SR	-0.0713177	-0.7	0.222590035007856	-1	0.22044	0.663555
GP130__SOLUBLE	IL_1RRP2	-0.021337	-0.406226208673543	0.8	-0.409711	1	0.926523
GP130__SOLUBLE	LSAMP	0.173966	-0.176520008465848	0.8	-0.17396	1	0.346445
GP130__SOLUBLE	MBL	0.229956	-0.4	0.508373722434881	-1	0.51262	0.245898
GP130__SOLUBLE	PD_L2	0.114687	-0.9	0.421180041927994	-1	0.417274	0.547539
GP130__SOLUBLE	SIGLEC_9	0.101182	-0.5	0.381843312285915	-1	0.376899	0.555273
GP130__SOLUBLE	TGF_B_R_III	0.179283	-0.142834048696019	0.8	-0.134078	1	0.245898
GP130__SOLUBLE	A2_ANTIPLASMIN	0.244554	-0.201167824739266	0.596178168349369	-0.225078	0.593367	0.269102
GP130__SOLUBLE	CALPASTATIN	0.105764	-0.8	0.483522882433421	-1	0.482528	0.65582
GP130__SOLUBLE	CK_B_8_1	-0.278048	-1	0.0523840620840429	-1	0.0506797	0.0834766
GP130__SOLUBLE	DC_SIGN	-0.0307664	-0.345015168958859	0.6	-0.334558	1	0.864648
GP130__SOLUBLE	DC_SIGNR	-0.0535831	-0.45720834165083	0.383190973433223	-0.426424	0.442717	0.810508
GP130__SOLUBLE	IL_19	-0.138798	-0.49682822021737	0.549348114752922	-0.49817	1	0.547539
GP130__SOLUBLE	I_TAC	-0.226025	-0.541437228136929	0.6	-0.53336	1	0.307773
GP130__SOLUBLE	MIP_1A	-0.00619295	-0.373249939274516	0.9	-0.369164	1	0.97293
GP130__SOLUBLE	MRC2	0.55712	0.250270765731248	0.955235810584405	0.229216	0.838456	0.00178038
GP130__SOLUBLE	PARC	-0.213228	-0.560963650775894	0.5	-0.552537	1	0.377383
GP130__SOLUBLE	RESISTIN	-0.0611779	-0.468009091849376	0.251814248277751	-0.426155	0.252245	0.72543
GP130__SOLUBLE	TRYPSIN	0.0158428	-0.8	0.381577747008811	-1	0.381951	0.941992
GP130__SOLUBLE	VWF	-0.204068	-0.602646840265482	0.6	-0.598276	1	0.470195
GP130__SOLUBLE	HAPTOGLOBIN__MIXED_TYPE	0.154621	-0.166307653967394	0.507455194880539	-0.158241	0.5022	0.361914
GP130__SOLUBLE	BAFF	0.0430245	-0.387796332420839	0.425599090014814	-0.365731	0.4394	0.841445
GP130__SOLUBLE	C9	-0.049404	-0.434618067381557	0.430990627419278	-0.411243	0.575406	0.825977
GP130__SOLUBLE	CATHEPSIN_B	-0.0294512	-0.406226208673543	0.8	-0.409711	1	0.895586
GP130__SOLUBLE	IGM	0.299269	-0.062266407428003	1	-0.0543073	1	0.0912109
GP130__SOLUBLE	IL_18_BPA	0.338057	-0.6	0.659163633797341	-1	0.654216	0.168555
GP130__SOLUBLE	LBP	-0.155629	-0.496315085977589	0.195888369624834	-0.489569	0.209145	0.400586
GP130__SOLUBLE	COAGULATION_FACTOR_XA	0.341144	-0.0849020533920246	0.631714577235574	-0.146939	0.617814	0.0989453
GP130__SOLUBLE	TIG2	-0.0880262	-0.9	0.269105098683769	-1	0.267	0.648086
GP130__SOLUBLE	TNF_SR_II	0.106527	-0.8	0.483522882433421	-1	0.482528	0.648086
GP130__SOLUBLE	SIGLEC_3	0.33559	-0.6	0.610111938963434	-1	0.612377	0.129883
GP130__SOLUBLE	IDUA	-0.053615	-0.434631019636357	0.27729571200543	-0.416413	0.277643	0.764102
GP130__SOLUBLE	AMYLOID_PRECURSOR_PROTEIN	-0.367875	-0.812229386723281	0.020128584847503	-0.73006	0.0805177	0.10668
GP130__SOLUBLE	ASAHL	-0.0707413	-0.9	0.236204023484105	-1	0.22893	0.679023
GP130__SOLUBLE	ATS13	0.0886297	-0.297870957512837	0.8	-0.302352	1	0.671289
GP130__SOLUBLE	CARBONIC_ANHYDRASE_IV	-0.185825	-1	0.195890902507355	-1	0.210428	0.385117
GP130__SOLUBLE	CATHEPSIN_A	-0.0495016	-0.435145986023968	0.42916634431049	-0.411578	0.56598	0.825977
GP130__SOLUBLE	CATHEPSIN_S	-0.219298	-0.602646840265482	0.6	-0.598276	1	0.416055
GP130__SOLUBLE	COAGULATION_FACTOR_VII	0.14413	-0.264702756286952	0.48630507866223	-0.26134	0.482697	0.470195
GP130__SOLUBLE	C2	-0.0343973	-0.373249939274516	0.9	-0.369164	1	0.864648
GP130__SOLUBLE	GRANULYSIN	0.125129	-0.6	0.439234099267503	-1	0.434755	0.524336
GP130__SOLUBLE	HPLN1	-0.332035	-0.684217752582787	0.5	-0.677997	1	0.238164
GP130__SOLUBLE	IDS	0.111471	-0.8	0.483522882433421	-1	0.482528	0.632617
GP130__SOLUBLE	KALLIKREIN_12	-0.225161	-0.602646840265482	0.6	-0.598276	1	0.392852
GP130__SOLUBLE	LYVE1	-0.037919	-0.373249939274516	0.9	-0.369164	1	0.84918
GP130__SOLUBLE	ASAH2	0.0419156	-0.38817803264075	0.361538269809988	-0.371396	0.356474	0.818242
GP130__SOLUBLE	NIDOGEN	0.00672191	-0.7	0.329184861287688	-1	0.323904	0.97293
GP130__SOLUBLE	PIGR	0.10502	-0.6	0.454693698547746	-1	0.449441	0.624883
GP130__SOLUBLE	SEMAPHORIN_3A	-0.129665	-0.496188532730719	0.6	-0.49817	1	0.586211
GP130__SOLUBLE	WFKN2	0.0682516	-0.254160055198	0.7	-0.248207	1	0.702227
GP130__SOLUBLE	BGH3	0.0303338	-0.8	0.381577747008811	-0.567279	0.383695	0.887852
GP130__SOLUBLE	C1R	0.0578425	-0.301286232036716	0.604988538902991	-0.302352	1	0.787305
GP130__SOLUBLE	CD109	0.283883	-0.106969244665047	1	-0.108594	1	0.122148
GP130__SOLUBLE	CD23	-0.256831	-0.619419065905536	0.126446928992219	-0.591609	0.149311	0.207227
GP130__SOLUBLE	CD48	0.126003	-0.8	0.483522882433421	-1	0.482528	0.578477
GP130__SOLUBLE	CD5L	0.101644	-0.6	0.454693698547746	-1	0.449441	0.640352
GP130__SOLUBLE	CNTN2	-0.203072	-0.560963650775894	0.5	-0.552537	1	0.423789
GP130__SOLUBLE	CONTACTIN_4	0.232874	-0.4	0.508373722434881	-1	0.51262	0.23043
GP130__SOLUBLE	CONTACTIN_5	0.40031	-0.6	0.747518348755737	-1	0.739244	0.253633
GP130__SOLUBLE	CYTF	0.0205297	-0.7	0.361574227142139	-1	0.356179	0.918789
GP130__SOLUBLE	CYSTATIN_M	-0.0919959	-1	0.283689208098539	-1	0.294811	0.671289
GP130__SOLUBLE	FCG2A	0.283307	-0.0331884556083298	1	-0.026012	1	0.0680078
GP130__SOLUBLE	FCG2B	0.31497	-0.4	0.584045187123739	-1	0.584422	0.199492
GP130__SOLUBLE	FCG3B	0.0487315	-0.306047873028399	0.387296214969314	-0.306501	0.389405	0.787305
GP130__SOLUBLE	FCN2	0.185657	-0.157877653951556	0.9	-0.152362	1	0.261367
GP130__SOLUBLE	GFRA_1	0.0628952	-0.297870957512837	0.8	-0.302352	1	0.764102
GP130__SOLUBLE	HEPARIN_COFACTOR_II	-0.0441689	-0.338376522868784	0.365863851374783	-0.327958	0.368662	0.795039
GP130__SOLUBLE	LRIG3	0.1423	-0.27958913574201	0.480084220108996	-0.279053	0.474617	0.470195
GP130__SOLUBLE	MATN2	0.203834	-0.5	0.540489059855716	-1	0.541068	0.392852
GP130__SOLUBLE	RGMB	0.109956	-0.8	0.483522882433421	-1	0.482528	0.640352
GP130__SOLUBLE	RGM_C	-0.172023	-1	0.195890902507355	-1	0.210428	0.431523
GP130__SOLUBLE	TFPI	0.03647	-0.481954389355572	0.392210797478266	-0.418264	0.40725	0.864648
GP130__SOLUBLE	TSP4	0.216156	-0.7	0.569495388495406	-1	0.567245	0.377383
GP130__SOLUBLE	AMINOACYLASE_1	0.0122618	-0.7	0.361574227142139	-1	0.356179	0.949727
GP130__SOLUBLE	CARBONIC_ANHYDRASE_6	-0.27068	-1	0.037253908151848	-1	0.0313016	0.0757422
GP130__SOLUBLE	CDK5_P35	-0.197173	-1	0.195890902507355	-1	0.210428	0.338711
GP130__SOLUBLE	CATHEPSIN_V	0.0948799	-0.297870957512837	0.8	-0.302352	1	0.648086
GP130__SOLUBLE	DKK_4	-0.191118	-0.8	0.143428442971448	-1	0.135916	0.207227
GP130__SOLUBLE	ECM1	0.296344	-0.0848183945285152	1	-0.0812878	1	0.10668
GP130__SOLUBLE	FETUB	-0.17345	-0.9	0.129126054931522	-1	0.123833	0.261367
GP130__SOLUBLE	KALLIKREIN_7	0.129676	-0.8	0.483522882433421	-1	0.482528	0.570742
GP130__SOLUBLE	PAK3	-0.215652	-0.602646840265482	0.6	-0.598276	1	0.431523
GP130__SOLUBLE	PK3CG	-0.338308	-0.684217752582788	0.5	-0.677997	1	0.214961
GP130__SOLUBLE	TPSB2	-0.0792448	-0.7	0.25108219754839	-1	0.244754	0.65582
GP130__SOLUBLE	CAMK1D	-0.306203	-0.684217752582787	0.5	-0.677997	1	0.330977
GP130__SOLUBLE	CD30_LIGAND	0.087099	-0.277629609479701	0.9	-0.272652	1	0.648086
GP130__SOLUBLE	EPHA1	-0.186842	-0.9	0.169459903860382	-1	0.16784	0.315508
GP130__SOLUBLE	GRANZYME_A	0.0508666	-0.304308049342169	0.448777269503566	-0.297935	0.457706	0.795039
GP130__SOLUBLE	IL_18_RA	-0.138428	-0.47304566367483	0.7	-0.464067	1	0.508867
GP130__SOLUBLE	IR	0.348782	0.00159329290289403	0.672356989593004	-0.0287246	0.646653	0.0680078
GP130__SOLUBLE	KALLISTATIN	-0.028215	-0.373249939274516	0.9	-0.369164	1	0.887852
GP130__SOLUBLE	PDGF_RB	-0.0132078	-0.323984383317388	0.6	-0.320567	1	0.941992
GP130__SOLUBLE	PGCB	0.214846	-0.7	0.569495388495406	-1	0.567245	0.385117
GP130__SOLUBLE	SE_SELECTIN	0.040037	-0.347206869882279	0.333426662424677	-0.337932	0.332052	0.810508
GP130__SOLUBLE	THROMBOSPONDIN_1	-0.407035	-0.774003474852962	0.4	-0.762219	1	0.261367
GP130__SOLUBLE	ANGIOTENSINOGEN	0.0354492	-0.502145789686027	0.389300110869645	-0.430003	0.402989	0.872383
GP130__SOLUBLE	GCP_2	-0.276986	-1	0.0935638674043616	-0.723973	0.131575	0.214961
GP130__SOLUBLE	MDC	-0.144141	-0.47304566367483	0.7	-0.464067	1	0.485664
GP130__SOLUBLE	MIP_5	0.0133725	-0.6	0.299122034064993	-1	0.304726	0.934258
GP130__SOLUBLE	PROTEINASE_3	-0.00262942	-0.373249939274516	0.9	-0.369164	1	0.988398
GP130__SOLUBLE	TAFI	-0.0811712	-0.9	0.236204023484105	-1	0.22893	0.632617
GP130__SOLUBLE	TARC	-0.417754	-0.733735321375765	0.3	-0.727752	1	0.207227
GP130__SOLUBLE	TGF_B3	-0.0416229	-0.406226208673543	0.8	-0.409711	1	0.856914
GP130__SOLUBLE	TSH	-0.304102	-0.647078157026281	0.4	-0.642601	1	0.300039
GP130__SOLUBLE	DKK1	-0.285779	-1	0.0523840620840429	-1	0.0506797	0.0834766
GP130__SOLUBLE	ADIPONECTIN	0.295347	-0.106969244665047	1	-0.108594	1	0.122148
GP130__SOLUBLE	A2_HS_GLYCOPROTEIN	-0.190015	-1	0.195890902507355	-1	0.210428	0.369648
GP130__SOLUBLE	ARYLSULFATASE_A	-0.0573688	-0.470667771493125	0.296228136283547	-0.440345	0.310901	0.771836
GP130__SOLUBLE	BMP10	0.123082	-0.8	0.483522882433421	-1	0.482528	0.593945
GP130__SOLUBLE	CAMK1	-0.0818203	-1	0.283689208098539	-1	0.294811	0.709961
GP130__SOLUBLE	CHITOTRIOSIDASE_1	0.0538381	-0.324664383147364	0.498018584143543	-0.313211	0.54379	0.802773
GP130__SOLUBLE	CHL1	0.513134	-0.3	0.792090912734367	-1	0.794512	0.191758
GP130__SOLUBLE	ENDOTHELIN_CONVERTING_1	0.153172	-0.18768335182828	0.502058630683439	-0.191108	0.502979	0.400586
GP130__SOLUBLE	FCN1	0.155879	-0.177647196300663	0.541053585715829	-0.17714	0.52567	0.392852
GP130__SOLUBLE	GNS	-0.242839	-0.560963650775894	0.5	-0.552537	1	0.261367
GP130__SOLUBLE	HGFA	0.249712	-0.0758308634989729	0.5676756959342	-0.0647711	0.557929	0.129883
GP130__SOLUBLE	LGMN	-0.0289015	-0.406226208673543	0.8	-0.409711	1	0.895586
GP130__SOLUBLE	MP2K2	-0.139344	-0.47304566367483	0.7	-0.464067	1	0.501133
GP130__SOLUBLE	NID2	0.00578547	-0.7	0.34777455306578	-1	0.341037	0.97293
GP130__SOLUBLE	OLR1	0.254779	-0.10012176670296	0.66065804655333	-0.101644	0.644258	0.184023
GP130__SOLUBLE	RAP	-0.141783	-0.450349458327117	0.5	-0.442303	1	0.462461
GP130__SOLUBLE	VEGF_SR2	0.217846	-0.5	0.507303783936827	-1	0.520683	0.307773
GP130__SOLUBLE	COMPLEMENT_FACTOR_H_5	0.0487378	-0.305972578421394	0.387319829124786	-0.30646	0.389441	0.787305
GP130__SOLUBLE	IGF_II_RECEPTOR	0.00693999	-0.6	0.299122034064993	-1	0.304726	0.965195
GP130__SOLUBLE	KALLIKREIN_14	-0.320368	-0.684217752582787	0.5	-0.677997	1	0.276836
GP130__SOLUBLE	ANGIOSTATIN	-0.145696	-0.53347054199491	0.314685008890044	-0.504117	0.4318	0.524336
GP130__SOLUBLE	P27KIP1	0.0682827	-0.297870957512837	0.8	-0.302352	1	0.748633
GP130__SOLUBLE	PYY	-0.39702	-1	-0.00463713716400616	-1	0.014299	0.0602734
GP130__SOLUBLE	STX1A	0.0727449	-0.297870957512837	0.8	-0.302352	1	0.733164
GP130__SOLUBLE	STIE_2	0.0879623	-0.297870957512837	0.8	-0.302352	1	0.671289
GP130__SOLUBLE	CARBONIC_ANHYDRASE_III	-0.146204	-0.536446813160183	0.30559806740525	-0.505829	0.415948	0.524336
GP130__SOLUBLE	CYSTATIN_S	-0.257347	-0.663937204393216	0.178514288386793	-0.612523	0.286237	0.28457
GP130__SOLUBLE	CYTD	-0.133931	-0.47304566367483	0.7	-0.464067	1	0.524336
GP130__SOLUBLE	PPAC	-0.0132576	-0.346596342049682	0.6	-0.338764	1	0.941992
GP130__SOLUBLE	NAGK	0.321196	-0.6	0.659163633797341	-1	0.654216	0.23043
GP130__SOLUBLE	SRAGE	-0.0185672	-0.346596342049682	0.6	-0.338764	1	0.918789
GP130__SOLUBLE	BPI	0.243096	-0.223055075012867	0.591849094211804	-0.242316	0.587849	0.276836
GP130__SOLUBLE	C6	-0.135638	-0.496188532730719	0.6	-0.49817	1	0.563008
GP130__SOLUBLE	IGE	-0.276428	-1	0.0935638674043616	-0.717338	0.134108	0.214961
GP130__SOLUBLE	IL_17E	-0.462298	-0.89249682903723	-0.167511902488778	-0.772057	-0.147923	0.00569465
GP130__SOLUBLE	IL_6_SRA	0.272199	-0.062266407428003	1	-0.0543073	1	0.0912109
GP130__SOLUBLE	NEUROTROPHIN_3	-0.0842307	-1	0.283689208098539	-1	0.294811	0.702227
GP130__SOLUBLE	PAPP_A	-0.0183017	-0.346596342049682	0.6	-0.338764	1	0.918789
GP130__SOLUBLE	PLASMINOGEN	-0.109903	-0.450349458327116	0.5	-0.442303	1	0.60168
GP130__SOLUBLE	PREKALLIKREIN	0.106032	-0.5	0.38927473048592	-1	0.391549	0.555273
GP130__SOLUBLE	ALPHA_1_ANTICHYMOTRYPSIN	0.048329	-0.32523836410061	0.4237915903424	-0.310184	0.435136	0.802773
GP130__SOLUBLE	P_SELECTIN	-0.0704264	-0.9	0.236204023484105	-1	0.22893	0.686758
GP130__SOLUBLE	TENASCIN	-0.0308167	-0.323984383317388	0.6	-0.320567	1	0.856914
GP130__SOLUBLE	FACTOR_H	-0.0119112	-0.406226208673543	0.8	-0.409711	1	0.957461
GP130__SOLUBLE	MMP_2	0.494537	0.150038811682944	1	0.151081	1	0.00761175
GP130__SOLUBLE	TRANSFERRIN	0.19237	-0.209561481335768	1	-0.214176	1	0.338711
GP130__SOLUBLE	HISTONE_H2A_Z	0.138037	-0.344402079285192	0.465593956493358	-0.345725	0.457993	0.493398
GP130__SOLUBLE	IGF_I_SR	0.481811	0.106018646233035	1	0.0903371	1	0.0216016
GP130__SOLUBLE	IL_1_R4	-0.032458	-0.373249939274516	0.9	-0.369164	1	0.872383
GP130__SOLUBLE	NCAM_L1	0.407247	-0.6	0.747518348755737	-1	0.739244	0.23043
GP130__SOLUBLE	SPONDIN_1	0.16311	-0.209561481335768	1	-0.214176	1	0.446992
GP130__SOLUBLE	CYTT	-0.0513436	-0.404324446166585	0.28601251721231	-0.399471	0.289931	0.77957
GP130__SOLUBLE	SAA	0.147744	-0.173533405195201	0.474339759436888	-0.17089	0.457812	0.369648
GP130__SOLUBLE	SICAM_1	0.0945977	-0.238993116957229	0.7	-0.234098	1	0.570742
GP130__SOLUBLE	MSP	-0.111122	-0.425857057387795	0.5	-0.424766	1	0.570742
GP130__SOLUBLE	SP_D	0.172753	-0.176520008465848	0.8	-0.17396	1	0.346445
GP130__SOLUBLE	COLLECTIN_KIDNEY_1	-0.478723	-1	-0.147652967588181	-1	-0.145777	0.00872206
GP130__SOLUBLE	ENPP7	-0.188799	-0.9	0.15528754692329	-1	0.149345	0.261367
GP130__SOLUBLE	ENTP5	-0.192433	-0.9	0.169459903860382	-1	0.16784	0.292305
GP130__SOLUBLE	FCRL3	0.0256092	-0.8	0.381577747008811	-1	0.381951	0.90332
GP130__SOLUBLE	MFGM	-0.0693853	-0.634656100025776	0.290865215731807	-0.516375	0.324369	0.756367
GP130__SOLUBLE	PCSK7	-0.0370247	-0.373249939274516	0.9	-0.369164	1	0.856914
GP130__SOLUBLE	SPARCL1	0.166465	-0.157877653951556	0.9	-0.152362	1	0.346445
GP130__SOLUBLE	ST4S6	-0.0493181	-0.434153743783073	0.432595150597052	-0.41095	0.585276	0.825977
GP130__SOLUBLE	TGM3	0.173161	-0.209561481335768	1	-0.214176	1	0.40832
GP130__SOLUBLE	TROPOMYOSIN_2	-0.216388	-0.560963650775894	0.5	-0.552537	1	0.369648
GP130__SOLUBLE	ZAP70	-0.122697	-0.47304566367483	0.7	-0.464067	1	0.570742
GP130__SOLUBLE	C1_ESTERASE_INHIBITOR	-0.221856	-0.602646840265482	0.6	-0.598276	1	0.40832
GP130__SOLUBLE	C4	-0.00512325	-0.346596342049682	0.6	-0.338764	1	0.980664
GP130__SOLUBLE	C5B__6_COMPLEX	-0.182179	-1	0.195890902507355	-1	0.210428	0.392852
GP130__SOLUBLE	IL_5_RA	0.0205837	-0.7	0.329184861287688	-1	0.323904	0.911055
GP130__SOLUBLE	KININOGEN__HMW	-0.114502	-0.496188532730719	0.6	-0.49817	1	0.640352
GP130__SOLUBLE	NCAM_120	0.153567	-0.195320639370314	0.562643853627933	-0.201266	0.54247	0.431523
GP130__SOLUBLE	SCGF_ALPHA	-0.0829937	-0.9	0.236204023484105	-1	0.22893	0.624883
GP130__SOLUBLE	BST1	0.0875581	-0.196965712380485	0.7	-0.19883	1	0.539805
GP130__SOLUBLE	CDON	0.304078	-0.5	0.634224552880259	-1	0.628874	0.269102
GP130__SOLUBLE	CLUSTERIN	-0.490391	-1	-0.128307266637207	-1	-0.119464	0.0138672
GP130__SOLUBLE	EMR2	0.272568	-0.0848183945285152	1	-0.0812878	1	0.114414
GP130__SOLUBLE	FUCOSYLTRANSFERASE_3	-0.0189877	-0.373249939274516	0.9	-0.369164	1	0.926523
GP130__SOLUBLE	FUT5	-0.156485	-0.494213971521545	0.177853793383725	-0.497289	0.168215	0.369648
GP130__SOLUBLE	HDGR2	0.328993	-0.6	0.659163633797341	-1	0.654216	0.199492
GP130__SOLUBLE	IL_34	-0.0432254	-0.406226208673543	0.8	-0.409711	1	0.84918
GP130__SOLUBLE	KYNU	0.116758	-0.6	0.454693698547746	-1	0.449441	0.578477
GP130__SOLUBLE	PLXC1	0.0763321	-0.297870957512837	0.8	-0.302352	1	0.717695
GP130__SOLUBLE	SLIK5	0.192459	-0.157877653951556	0.9	-0.152362	1	0.23043
GP130__SOLUBLE	PH	-0.193636	-0.9	0.169459903860382	-1	0.16784	0.28457
GP130__SOLUBLE	APO_D	-0.328642	-0.647078157026281	0.4	-0.642601	1	0.199492
GP130__SOLUBLE	AFAMIN	-0.142812	-0.450349458327116	0.5	-0.442303	1	0.462461
GP130__SOLUBLE	GELSOLIN	0.0344841	-0.7	0.34777455306578	-1	0.341037	0.84918
GP130__SOLUBLE	C34_GP41_HIV_FRAGMENT	-0.0067314	-0.323984383317388	0.6	-0.320567	1	0.97293
GP130__SOLUBLE	PERL	-0.346952	-0.618707113977679	0.0510555771068699	-0.611746	0.0913937	0.0834766
GP130__SOLUBLE	ITI_HEAVY_CHAIN_H4	-0.162381	-0.579284109159419	0.189757547221866	-0.535292	0.209963	0.40832
GP130__SOLUBLE	TXD12	-0.120269	-0.401196331588714	0.6	-0.401395	1	0.501133
GP130__SOLUBLE	SL_SELECTIN	0.306179	-0.6	0.659163633797341	-1	0.654216	0.28457
GP130__SOLUBLE	TRKB	0.44626	0.0441516338669258	0.756988886277494	-0.00909993	0.730053	0.0525391
GP130__SOLUBLE	ANGIOGENIN	-0.060762	-0.7	0.25108219754839	-0.554516	0.246658	0.733164
GP130__SOLUBLE	COAGULATION_FACTOR_IX	0.0202857	-0.8	0.381577747008811	-1	0.381951	0.926523
GP130__SOLUBLE	COAGULATION_FACTOR_X	0.310853	-0.6	0.610111938963434	-1	0.612377	0.238164
GP130__SOLUBLE	COAGULATION_FACTOR_V	-0.267562	-0.76562838037003	0.115279534308637	-0.653765	0.182518	0.245898
GP130__SOLUBLE	ENDOGLIN	0.2618	-0.0622664074280031	1	-0.0543073	1	0.114414
GP130__SOLUBLE	HCC_4	-0.0287208	-0.301559388376398	0.5	-0.307241	1	0.864648
GP130__SOLUBLE	MIP_3B	0.0582185	-0.299599911033133	0.648114797278423	-0.302352	1	0.787305
GP130__SOLUBLE	MIS	0.320431	-0.0667619130159553	0.568758372374233	-0.0620586	0.564404	0.0757422
GP130__SOLUBLE	STANNIOCALCIN_1	0.00714988	-0.7	0.361574227142139	-1	0.356179	0.97293
GP130__SOLUBLE	ANNEXIN_I	0.253451	-0.087347362583406	0.594524926824247	-0.0803588	0.603675	0.153086
GP130__SOLUBLE	ANNEXIN_II	0.387948	0.00113437261002344	1	-0.00781967	1	0.0525391
GP130__SOLUBLE	ARTS1	-0.281788	-1	0.037253908151848	-1	0.0313016	0.0680078
GP130__SOLUBLE	CARBONIC_ANHYDRASE_I	0.0717391	-0.297870957512837	0.8	-0.302352	1	0.733164
GP130__SOLUBLE	CATZ	-0.0329983	-0.373249939274516	0.9	-0.369164	1	0.872383
GP130__SOLUBLE	DERM	0.0570381	-0.240617021714144	0.581457605901341	-0.238754	0.493184	0.740898
GP130__SOLUBLE	ELAFIN	-0.0267445	-0.373249939274516	0.9	-0.369164	1	0.895586
GP130__SOLUBLE	ERP29	-0.0942692	-1	0.283689208098539	-1	0.294811	0.663555
GP130__SOLUBLE	FIBRINOGEN_G_CHAIN_DIMER	-0.196063	-1	0.195890902507355	-1	0.210428	0.346445
GP130__SOLUBLE	GP1BA	0.102697	-0.9	0.421180041927994	-1	0.417274	0.60168
GP130__SOLUBLE	GPC5	0.104874	-0.8	0.483522882433421	-1	0.482528	0.65582
GP130__SOLUBLE	GRN	-0.0960878	-0.7	0.25108219754839	-1	0.244754	0.578477
GP130__SOLUBLE	HRG	-0.112259	-0.496188532730719	0.6	-0.49817	1	0.648086
GP130__SOLUBLE	LG3BP	-0.164928	-0.652933893049042	0.159572771308724	-0.575653	0.159895	0.361914
GP130__SOLUBLE	MN_SOD	-0.146269	-0.462101348920303	0.290362704228283	-0.44854	0.329245	0.446992
GP130__SOLUBLE	PAFAH	-0.154057	-0.513247987666886	0.247550712590779	-0.49078	0.271281	0.446992
GP130__SOLUBLE	SCD163	-0.155261	-0.48836470278401	0.183620640089153	-0.488047	0.174927	0.369648
GP130__SOLUBLE	SEPR	0.223554	-0.5	0.540489059855716	-1	0.541068	0.315508
GP130__SOLUBLE	TRYPSIN_2	0.106971	-0.8	0.483522882433421	-1	0.482528	0.648086
GP130__SOLUBLE	TSG_6	-0.0170115	-0.346596342049682	0.6	-0.338764	1	0.926523
GP130__SOLUBLE	CLM6	-0.151035	-0.495394191693134	0.274329341548131	-0.478681	0.309985	0.454727
GP130__SOLUBLE	IL_22BP	-0.0864883	-1	0.283689208098539	-1	0.294811	0.694492
GP130__SOLUBLE	IL_23_R	0.0318121	-0.8	0.381577747008811	-0.495893	0.38896	0.880117
GP130__SOLUBLE	ILT_2	-0.150682	-0.7	0.117336077558593	-1	0.115486	0.307773
GP130__SOLUBLE	ILT_4	0.0406057	-0.414896307989794	0.356588202562787	-0.394172	0.351246	0.825977
GP130__SOLUBLE	JAG1	0.384434	0.0456490400287849	1	0.0448237	1	0.0293359
GP130__SOLUBLE	LAG_3	0.223524	-0.7	0.569495388495406	-1	0.567245	0.35418
GP130__SOLUBLE	MICB	0.153833	-0.194482030057343	0.565723132421597	-0.199987	0.544996	0.423789
GP130__SOLUBLE	NOGO_RECEPTOR	0.0623983	-0.234412199091091	0.7	-0.227883	1	0.709961
GP130__SOLUBLE	NOTCH_3	0.327214	-0.6	0.610111938963434	-1	0.612377	0.16082
GP130__SOLUBLE	NR_CAM	0.172067	-0.209561481335768	1	-0.214176	1	0.416055
GP130__SOLUBLE	NRX3B	0.272372	-0.106969244665047	1	-0.108594	1	0.168555
GP130__SOLUBLE	SEM6B	0.197197	-0.176520008465848	0.8	-0.17396	1	0.245898
GP130__SOLUBLE	SICAM_5	-0.0916163	-0.7	0.25108219754839	-1	0.244754	0.60168
GP130__SOLUBLE	SIG14	0.277031	-0.062266407428003	1	-0.0543073	1	0.0912109
GP130__SOLUBLE	SLAF6	0.209348	-0.7	0.569495388495406	-1	0.567245	0.400586
GP130__SOLUBLE	SREC_I	0.0254818	-0.7	0.34777455306578	-1	0.341037	0.887852
GP130__SOLUBLE	TCCR	0.118322	-0.8	0.483522882433421	-1	0.482528	0.609414
GP130__SOLUBLE	UNC5H3	0.140688	-0.338985590904128	0.511150088065016	-0.328482	0.510603	0.53207
GP130__SOLUBLE	UNC5H4	0.335224	-0.6	0.659163633797341	-1	0.654216	0.176289
GP130__SOLUBLE	PCSK9	-0.397634	-1	-0.0281963300021098	-1	-0.0195769	0.0448047
GP130__SOLUBLE	DRAK2	0.195312	-0.209561481335768	1	-0.214176	1	0.330977
GP130__SOLUBLE	PDE4D	-0.111502	-0.496188532730719	0.6	-0.49817	1	0.648086
GP130__SOLUBLE	TYK2	-0.178874	-1	0.195890902507355	-1	0.210428	0.40832
GP130__SOLUBLE	EOTAXIN	-0.274681	-0.9	0.071331608569426	-1	0.0720728	0.129883
GP130__SOLUBLE	COAGULATION_FACTOR_IXAB	0.0327265	-0.8	0.381577747008811	-0.473258	0.392335	0.880117
GP130__SOLUBLE	B7_2	0.0427911	-0.377627782539874	0.364847075793055	-0.359418	0.360125	0.818242
GP130__SOLUBLE	CALGRANULIN_B	0.283451	-0.0461774792952466	1	-0.0424023	1	0.0834766
GP130__SOLUBLE	CASPASE_10	-0.147816	-0.484425961188757	0.31153601741482	-0.467171	0.400619	0.470195
GP130__SOLUBLE	OMD	0.152297	-0.17675666244211	0.489735684454658	-0.170343	0.482498	0.369648
GP130__SOLUBLE	SEMAPHORIN_3E	0.034823	-0.7	0.34777455306578	-1	0.341037	0.84918
GP130__SOLUBLE	FAS__SOLUBLE	-0.250472	-0.627102826245227	0.259954628841307	-0.598276	1	0.307773
GP130__SOLUBLE	SLEPTIN_R	0.0198499	-0.7	0.329184861287688	-1	0.323904	0.911055
GP130__SOLUBLE	SHPS1	-0.0840655	-0.9	0.236204023484105	-1	0.22893	0.624883
GP130__SOLUBLE	CNDP1	0.0410623	-0.398459391235759	0.358313794512442	-0.385361	0.353038	0.825977
GP130__SOLUBLE	COLEC12	0.35019	0.00817278435481006	0.679845260207043	-0.0174957	0.653303	0.0602734
GP130__SOLUBLE	CYTN	-0.0581585	-0.495253955907525	0.259859285974888	-0.469146	0.2569	0.748633
GP130__SOLUBLE	FICOLIN_3	0.139414	-0.309521979311322	0.470276455068572	-0.317567	0.463077	0.485664
GP130__SOLUBLE	H6ST1	-0.00443958	-0.406226208673543	0.8	-0.409711	1	0.988398
GP130__SOLUBLE	RBP	-0.0414095	-0.373249939274516	0.9	-0.369164	1	0.833711
GP130__SOLUBLE	RGMA	0.173142	-0.209561481335768	1	-0.214176	1	0.40832
GP130__SOLUBLE	SICAM_2	0.555364	0.162366315583491	0.886254901320418	0.0318554	0.832057	0.0448047
GP130__SOLUBLE	SLAF7	-0.153261	-0.487660736040279	0.214301955296387	-0.477339	0.226989	0.416055
GP130__SOLUBLE	CATHEPSIN_D	-0.146269	-0.536830783703286	0.304425755588444	-0.506052	0.414121	0.524336
GP130__SOLUBLE	EGF	0.0958253	-0.297870957512837	0.8	-0.302352	1	0.648086
GP130__SOLUBLE	BFGF_R	0.461122	0.150038811682944	1	0.145874	0.817146	0.00761175
GP130__SOLUBLE	CRIPTO	0.210076	-0.7	0.569495388495406	-1	0.567245	0.400586
GP130__SOLUBLE	EPO	0.282908	-0.106969244665047	1	-0.108594	1	0.129883
GP130__SOLUBLE	IL_9	0.199883	-0.209561481335768	1	-0.214176	1	0.315508
GP130__SOLUBLE	NG36	0.188149	-0.209561481335768	1	-0.214176	1	0.35418
GP130__SOLUBLE	X_3HAO	-0.159631	-0.557466046629721	0.199279417383062	-0.518031	0.226378	0.423789
GP130__SOLUBLE	TNF_A	-0.429385	-0.733735321375765	0.3	-0.727752	1	0.153086
GP130__SOLUBLE	CREL1	0.0107529	-0.6	0.288301587199475	-1	0.287666	0.941992
GP130__SOLUBLE	LECTIN__MANNOSE_2	-0.257382	-0.664126559920301	0.178295526724785	-0.612641	0.285622	0.28457
GP130__SOLUBLE	LRP1B	0.0276248	-0.8	0.381577747008811	-1	0.381951	0.895586
GP130__SOLUBLE	MYPC1	-0.17074	-1	0.195890902507355	-0.699757	0.214563	0.439258
GP130__SOLUBLE	CATHEPSIN_H	-0.086029	-0.7	0.25108219754839	-1	0.244754	0.624883
GP130__SOLUBLE	ROR1	0.00218905	-0.8	0.381577747008811	-1	0.381951	0.988398
GP130__SOLUBLE	FBLN3	0.132787	-0.8	0.483522882433421	-1	0.482528	0.555273
GP130__SOLUBLE	MMP_8	-0.0803928	-0.7	0.25108219754839	-1	0.244754	0.648086
GP130__SOLUBLE	FAM3B	-0.124571	-0.425857057387795	0.5	-0.424766	1	0.516602
GP130__SOLUBLE	IFN_A_B_R1	0.0163648	-0.7	0.361574227142139	-1	0.356179	0.934258
GP130__SOLUBLE	HMGN1	-0.142605	-0.427905349007619	0.387080647899665	-0.427312	0.350472	0.431523
GP130__SOLUBLE	UB2G2	-0.234484	-0.560963650775894	0.5	-0.552537	1	0.292305
GP130__SOLUBLE	QORL1	-0.404389	-0.774003474852962	0.4	-0.762219	1	0.276836
GP130__SOLUBLE	PEDF	0.143867	-0.266842929270961	0.485410723291727	-0.263682	0.481493	0.470195
GP130__SOLUBLE	CATF	0.412278	-0.3	0.709688815601772	-1	0.714109	0.199492
GP130__SOLUBLE	PLXB2	0.0917909	-0.277629609479701	0.9	-0.272652	1	0.632617
HPV_E7_TYPE18	HPV_E7_TYPE18	1	0.666260892752647	1	0.698709	1	8.07844e-08
HPV_E7_TYPE18	IL_1_R_ACP	0.244646	-0.199917947536375	0.596452823592683	-0.224079	0.593727	0.269102
HPV_E7_TYPE18	MACROPHAGE_MANNOSE_RECEPT	0.0365955	-0.472008316306775	0.367660658564015	-0.406238	0.371526	0.84918
HPV_E7_TYPE18	M_CSF_R	-0.0574278	-0.471207174395651	0.296022094735893	-0.440761	0.310581	0.771836
HPV_E7_TYPE18	P_CADHERIN	0.323674	-0.6	0.659163633797341	-1	0.654216	0.222695
HPV_E7_TYPE18	SUPAR	-0.0720196	-0.7	0.25108219754839	-1	0.244754	0.686758
HPV_E7_TYPE18	TRKC	-0.181184	-0.9	0.169459903860382	-1	0.16784	0.338711
HPV_E7_TYPE18	BCMA	-0.0842399	-0.7	0.25108219754839	-1	0.244754	0.632617
HPV_E7_TYPE18	CK_MM	0.0364755	-0.481854918849858	0.392226245459046	-0.418206	0.407273	0.864648
HPV_E7_TYPE18	ERBB1	0.148599	-0.271811209160349	0.563542060696557	-0.268647	0.549674	0.501133
HPV_E7_TYPE18	MIA	-0.292771	-1	0.037253908151848	-1	0.0313016	0.0680078
HPV_E7_TYPE18	PROTEIN_S	-0.00250743	-0.406226208673543	0.8	-0.409711	1	0.988398
HPV_E7_TYPE18	TECK	0.044085	-0.381604646536197	0.432701654797463	-0.359337	0.445672	0.833711
HPV_E7_TYPE18	TNFSF18	0.464015	0.106018646233035	1	0.0662248	0.823217	0.0216016
HPV_E7_TYPE18	CNTFR_ALPHA	-0.0408398	-0.406226208673543	0.8	-0.409711	1	0.856914
HPV_E7_TYPE18	EMAP_2	0.168039	-0.176520008465848	0.8	-0.17396	1	0.369648
HPV_E7_TYPE18	MICA	0.00964834	-0.8	0.310592249426781	-1	0.316281	0.957461
HPV_E7_TYPE18	SIGLEC_6	0.000712355	-0.8	0.381577747008811	-1	0.381951	0.996133
HPV_E7_TYPE18	SIGLEC_7	0.0481829	-0.277798483871978	0.387903871787837	-0.281034	0.378366	0.77957
HPV_E7_TYPE18	APO_A_I	-0.011599	-0.373249939274516	0.9	-0.369164	1	0.957461
HPV_E7_TYPE18	GDF_11_8	-0.0354343	-0.406226208673543	0.8	-0.409711	1	0.872383
HPV_E7_TYPE18	HEMOPEXIN	-0.247544	-0.8	0.0199113031136619	-1	0.0168368	0.0602734
HPV_E7_TYPE18	IL_16	0.356307	0.0367699798033591	0.773433684335023	0.0204997	0.692908	0.0370703
HPV_E7_TYPE18	LACTOFERRIN	-0.0290966	-0.346596342049682	0.6	-0.338764	1	0.872383
HPV_E7_TYPE18	LAG_1	0.135176	-0.476409412343218	0.455868059260212	-1	0.449441	0.501133
HPV_E7_TYPE18	LD78_BETA	0.376169	0.0456490400287849	1	0.0448237	1	0.0293359
HPV_E7_TYPE18	APO_B	-0.0266529	-0.406226208673543	0.8	-0.409711	1	0.90332
HPV_E7_TYPE18	CADHERIN_5	-0.071176	-0.7	0.25108219754839	-1	0.244754	0.686758
HPV_E7_TYPE18	EDA	0.444293	-0.0429003608721227	0.768971395217096	-0.208577	0.741427	0.0912109
HPV_E7_TYPE18	HAI_1	0.133523	-0.7	0.408163272185489	-1	0.405429	0.439258
HPV_E7_TYPE18	KALLIKREIN_11	-0.256324	-0.658457708823278	0.184844727092747	-0.60916	0.306052	0.28457
HPV_E7_TYPE18	KALLIKREIN_8	0.0208141	-0.8	0.381577747008811	-1	0.381951	0.926523
HPV_E7_TYPE18	LIPOCALIN_2	0.0269935	-0.7	0.361574227142139	-1	0.356179	0.895586
HPV_E7_TYPE18	MET	0.0580269	-0.238993116957229	0.7	-0.234995	0.560344	0.733164
HPV_E7_TYPE18	SFRP_3	0.179343	-0.176520008465848	0.8	-0.17396	1	0.323242
HPV_E7_TYPE18	SPINT2	-0.302667	-0.684217752582787	0.5	-0.677997	1	0.338711
HPV_E7_TYPE18	STIE_1	-0.112778	-0.47304566367483	0.7	-0.464067	1	0.609414
HPV_E7_TYPE18	C5A	0.170776	-0.176520008465848	0.8	-0.17396	1	0.35418
HPV_E7_TYPE18	KARYOPHERIN_A2	0.223176	-0.7	0.569495388495406	-1	0.567245	0.35418
HPV_E7_TYPE18	A1_ANTICHYMOTRYPSIN	0.0259506	-0.8	0.381577747008811	-1	0.381951	0.90332
HPV_E7_TYPE18	C7	0.139934	-0.350349301319548	0.50615563468137	-0.336538	0.507541	0.53207
HPV_E7_TYPE18	CCL28	-0.0234517	-0.406226208673543	0.8	-0.409711	1	0.918789
HPV_E7_TYPE18	HCC_1	-0.0711626	-0.9	0.236204023484105	-1	0.22893	0.679023
HPV_E7_TYPE18	MPIF_1	0.209544	-0.5	0.540489059855716	-1	0.541068	0.369648
HPV_E7_TYPE18	SRANKL	0.724445	-0.1	0.956515384212222	-1	0.934296	0.129883
HPV_E7_TYPE18	APO_E3	0.265183	-0.106969244665047	1	-0.108594	1	0.191758
HPV_E7_TYPE18	FACTOR_D	0.176645	-0.209561481335768	1	-0.214176	1	0.400586
HPV_E7_TYPE18	GROWTH_HORMONE_RECEPTOR	0.349822	-0.0847661166241678	0.693536766959547	-0.109391	0.684902	0.122148
HPV_E7_TYPE18	PROPERDIN	0.0842964	-0.297870957512837	0.8	-0.302352	1	0.686758
HPV_E7_TYPE18	PROTEIN_C	0.297906	-0.0848183945285152	1	-0.0812878	1	0.10668
HPV_E7_TYPE18	SCGF_BETA	-0.0658925	-0.7	0.25108219754839	-1	0.244754	0.709961
HPV_E7_TYPE18	VCAM_1	-0.042674	-0.377036038395844	0.487497538970977	-0.369994	0.550236	0.833711
HPV_E7_TYPE18	CD36_ANTIGEN	0.151371	-0.180919523797659	0.484891642325601	-0.175634	0.475937	0.377383
HPV_E7_TYPE18	CONTACTIN_1	-0.28554	-1	0.0523840620840429	-1	0.0506797	0.0834766
HPV_E7_TYPE18	EDAR	-0.18803	-1	0.195890902507355	-1	0.210428	0.377383
HPV_E7_TYPE18	ESAM	-0.219469	-0.602646840265482	0.6	-0.598276	1	0.416055
HPV_E7_TYPE18	GRO_A	-0.128796	-0.47304566367483	0.7	-0.464067	1	0.547539
HPV_E7_TYPE18	HISTONE_H1_2	0.0979095	-0.254160055197999	0.7	-0.248207	1	0.578477
HPV_E7_TYPE18	IL_1_SRI	-0.267318	-0.797519862088471	0.0733840868906471	-0.668495	0.0874221	0.16082
HPV_E7_TYPE18	IL_17_SR	-0.171929	-0.9	0.129126054931522	-1	0.123833	0.269102
HPV_E7_TYPE18	IL_1RRP2	-0.00326425	-0.406226208673543	0.8	-0.409711	1	0.988398
HPV_E7_TYPE18	LSAMP	0.0613034	-0.277629609479702	0.9	-0.272652	1	0.748633
HPV_E7_TYPE18	MBL	-0.284883	-1	0.037253908151848	-1	0.0313016	0.0680078
HPV_E7_TYPE18	PD_L2	-0.276085	-1	0.037253908151848	-1	0.0313016	0.0680078
HPV_E7_TYPE18	SIGLEC_9	0.099958	-0.196965712380485	0.7	-0.19883	1	0.47793
HPV_E7_TYPE18	TGF_B_R_III	-0.157887	-0.50357860855618	0.171251413605306	-0.509566	0.161064	0.361914
HPV_E7_TYPE18	A2_ANTIPLASMIN	0.190349	-0.209561481335768	1	-0.214176	1	0.346445
HPV_E7_TYPE18	CALPASTATIN	-0.0452799	-0.412325225953961	0.533281599059239	-0.409711	1	0.841445
HPV_E7_TYPE18	CK_B_8_1	0.206313	-0.5	0.507303783936827	-1	0.520683	0.361914
HPV_E7_TYPE18	DC_SIGN	-0.0755114	-0.9	0.236204023484105	-1	0.22893	0.663555
HPV_E7_TYPE18	DC_SIGNR	0.222514	-0.7	0.569495388495406	-1	0.567245	0.35418
HPV_E7_TYPE18	IL_19	0.0833803	-0.297870957512837	0.8	-0.302352	1	0.694492
HPV_E7_TYPE18	I_TAC	-0.127816	-0.450349458327116	0.5	-0.442303	1	0.524336
HPV_E7_TYPE18	MIP_1A	-0.0215707	-0.373249939274516	0.9	-0.369164	1	0.918789
HPV_E7_TYPE18	MRC2	-0.102629	-0.450349458327116	0.5	-0.442303	1	0.624883
HPV_E7_TYPE18	PARC	0.0421065	-0.376562233330394	0.386788838616897	-0.348614	0.39637	0.833711
HPV_E7_TYPE18	RESISTIN	-0.0310634	-0.345015168958859	0.6	-0.334558	1	0.864648
HPV_E7_TYPE18	TRYPSIN	0.165382	-0.209561481335768	1	-0.214176	1	0.439258
HPV_E7_TYPE18	VWF	0.00998975	-0.8	0.381577747008811	-1	0.381951	0.965195
HPV_E7_TYPE18	HAPTOGLOBIN__MIXED_TYPE	0.273537	-0.0461774792952466	1	-0.0424023	1	0.0834766
HPV_E7_TYPE18	BAFF	0.120885	-0.8	0.483522882433421	-1	0.482528	0.60168
HPV_E7_TYPE18	C9	0.154167	-0.242334189941938	0.601265543408516	-0.23998	0.592123	0.47793
HPV_E7_TYPE18	CATHEPSIN_B	-0.090216	-1	0.283689208098539	-1	0.294811	0.679023
HPV_E7_TYPE18	IGM	-0.0567873	-0.47695801215989	0.265121582548376	-0.448774	0.262724	0.756367
HPV_E7_TYPE18	IL_18_BPA	-0.232484	-0.602646840265482	0.6	-0.598276	1	0.369648
HPV_E7_TYPE18	LBP	0.00812925	-0.7	0.34777455306578	-1	0.341037	0.965195
HPV_E7_TYPE18	COAGULATION_FACTOR_XA	0.224044	-0.5	0.507303783936827	-1	0.520683	0.28457
HPV_E7_TYPE18	TIG2	-0.0885994	-0.9	0.269105098683769	-1	0.267	0.648086
HPV_E7_TYPE18	TNF_SR_II	-0.227475	-0.602646840265482	0.6	-0.598276	1	0.385117
HPV_E7_TYPE18	SIGLEC_3	-0.134264	-0.450349458327117	0.5	-0.442303	1	0.493398
HPV_E7_TYPE18	IDUA	0.128054	-0.6	0.439234099267503	-1	0.434755	0.508867
HPV_E7_TYPE18	AMYLOID_PRECURSOR_PROTEIN	-0.00369122	-0.406226208673543	0.8	-0.409711	1	0.988398
HPV_E7_TYPE18	ASAHL	-0.224123	-0.51173090096346	0.4	-0.517034	1	0.292305
HPV_E7_TYPE18	ATS13	-0.103338	-0.496188532730719	0.6	-0.49817	1	0.679023
HPV_E7_TYPE18	CARBONIC_ANHYDRASE_IV	0.958589	0.666260892752647	1	0.698709	1	8.07844e-08
HPV_E7_TYPE18	CATHEPSIN_A	-0.0341322	-0.406226208673543	0.8	-0.409711	1	0.880117
HPV_E7_TYPE18	CATHEPSIN_S	0.263363	-0.106969244665047	1	-0.109204	0.809751	0.199492
HPV_E7_TYPE18	COAGULATION_FACTOR_VII	0.0841071	-0.277629609479701	0.9	-0.272652	1	0.663555
HPV_E7_TYPE18	C2	-0.098302	-0.9	0.269105098683769	-1	0.267	0.609414
HPV_E7_TYPE18	GRANULYSIN	-0.187229	-0.9	0.15528754692329	-1	0.149345	0.269102
HPV_E7_TYPE18	HPLN1	0.277229	-0.106969244665047	1	-0.108594	1	0.145352
HPV_E7_TYPE18	IDS	-0.201709	-0.602646840265482	0.6	-0.598276	1	0.47793
HPV_E7_TYPE18	KALLIKREIN_12	0.506085	-0.3	0.830611395759375	-1	0.819905	0.238164
HPV_E7_TYPE18	LYVE1	-0.117088	-0.47304566367483	0.7	-0.464067	1	0.593945
HPV_E7_TYPE18	ASAH2	0.103176	-0.6	0.439234099267503	-1	0.434755	0.617148
HPV_E7_TYPE18	NIDOGEN	-0.246918	-0.515622423085631	0.283833051883267	-0.519283	0.256187	0.191758
HPV_E7_TYPE18	PIGR	-0.00721737	-0.373249939274516	0.9	-0.369164	1	0.97293
HPV_E7_TYPE18	SEMAPHORIN_3A	-0.0681262	-0.593707457236386	0.294319052171344	-0.505304	0.330241	0.756367
HPV_E7_TYPE18	WFKN2	-0.151351	-0.480678797315206	0.235079115794521	-0.468563	0.24454	0.423789
HPV_E7_TYPE18	BGH3	-0.0760659	-1	0.283689208098539	-0.650014	0.297156	0.72543
HPV_E7_TYPE18	C1R	0.269099	-0.106969244665047	1	-0.108594	1	0.176289
HPV_E7_TYPE18	CD109	-0.164785	-0.7739646250006	0.19957735921285	-0.601578	0.240022	0.454727
HPV_E7_TYPE18	CD23	0.0566198	-0.284006563177098	0.528338547054922	-0.274393	0.590839	0.771836
HPV_E7_TYPE18	CD48	-0.123209	-0.496188532730719	0.6	-0.49817	1	0.609414
HPV_E7_TYPE18	CD5L	-0.201491	-0.560963650775894	0.5	-0.552537	1	0.423789
HPV_E7_TYPE18	CNTN2	0.082237	-0.277629609479702	0.9	-0.272652	1	0.671289
HPV_E7_TYPE18	CONTACTIN_4	0.0112074	-0.7	0.329184861287688	-1	0.323904	0.949727
HPV_E7_TYPE18	CONTACTIN_5	0.0841306	-0.297870957512837	0.8	-0.302352	1	0.686758
HPV_E7_TYPE18	CYTF	-0.0630786	-0.573404264981048	0.276293665363683	-0.495192	0.283702	0.748633
HPV_E7_TYPE18	CYSTATIN_M	-0.153466	-0.5790368520583	0.261620952534463	-0.533581	0.31094	0.501133
HPV_E7_TYPE18	FCG2A	0.207959	-0.4	0.48554833036104	-1	0.484115	0.300039
HPV_E7_TYPE18	FCG2B	0.153114	-0.146701793779729	0.530197103339419	-0.142612	0.505509	0.346445
HPV_E7_TYPE18	FCG3B	-0.43054	-0.697855173749979	0.2	-0.70435	1	0.129883
HPV_E7_TYPE18	FCN2	0.573205	0.254963897009604	1	0.253575	1	0.00178038
HPV_E7_TYPE18	GFRA_1	0.128817	-0.8	0.483522882433421	-1	0.482528	0.570742
HPV_E7_TYPE18	HEPARIN_COFACTOR_II	0.210222	-0.5	0.493266776917689	-1	0.498065	0.315508
HPV_E7_TYPE18	LRIG3	0.301742	-0.5	0.634224552880259	-1	0.628874	0.276836
HPV_E7_TYPE18	MATN2	-0.180694	-0.9	0.169459903860382	-1	0.16784	0.338711
HPV_E7_TYPE18	RGMB	-0.412186	-0.774003474852962	0.4	-0.762219	1	0.245898
HPV_E7_TYPE18	RGM_C	-0.0663688	-0.568856585385874	0.299139824705006	-0.491814	0.338956	0.764102
HPV_E7_TYPE18	TFPI	0.163422	-0.209561481335768	1	-0.214176	1	0.446992
HPV_E7_TYPE18	TSP4	-0.209884	-0.602646840265482	0.6	-0.598276	1	0.446992
HPV_E7_TYPE18	AMINOACYLASE_1	0.20256	-0.5	0.540489059855716	-1	0.541068	0.392852
HPV_E7_TYPE18	CARBONIC_ANHYDRASE_6	-0.152583	-0.475569841922018	0.196235208596648	-0.471054	0.19154	0.385117
HPV_E7_TYPE18	CDK5_P35	0.75202	0.428952659784096	1	0.347667	0.955169	0.000559701
HPV_E7_TYPE18	CATHEPSIN_V	0.159252	-0.215407840641796	0.723525585714461	-0.218536	0.681044	0.462461
HPV_E7_TYPE18	DKK_4	0.016128	-0.7	0.329184861287688	-1	0.323904	0.926523
HPV_E7_TYPE18	ECM1	0.110737	-0.6	0.454693698547746	-1	0.449441	0.60168
HPV_E7_TYPE18	FETUB	-0.128792	-0.413994656944812	0.5	-0.411343	1	0.470195
HPV_E7_TYPE18	KALLIKREIN_7	-0.070446	-0.679810051310798	0.287955600436287	-0.526939	0.319635	0.748633
HPV_E7_TYPE18	PAK3	1.00737	0.666260892752647	1	0.698709	1	8.07844e-08
HPV_E7_TYPE18	PK3CG	0.85282	0.53723656146312	1	0.538803	1	5.87518e-05
HPV_E7_TYPE18	TPSB2	0.100342	-0.6	0.439234099267503	-1	0.434755	0.632617
HPV_E7_TYPE18	CAMK1D	0.375762	0.00113437261002337	1	-0.00781967	1	0.0525391
HPV_E7_TYPE18	CD30_LIGAND	0.134752	-0.6	0.454693698547746	-1	0.449441	0.501133
HPV_E7_TYPE18	EPHA1	0.00948244	-0.7	0.361574227142139	-1	0.356179	0.965195
HPV_E7_TYPE18	GRANZYME_A	0.0381398	-0.430350121317885	0.373020692873237	-0.38565	0.377911	0.84918
HPV_E7_TYPE18	IL_18_RA	-0.0597606	-0.49252826868762	0.28787784626221	-0.459048	0.298662	0.764102
HPV_E7_TYPE18	IR	0.0694281	-0.254160055198	0.7	-0.248207	1	0.702227
HPV_E7_TYPE18	KALLISTATIN	0.0399383	-0.394445460991387	0.379263214022754	-0.366864	0.38587	0.841445
HPV_E7_TYPE18	PDGF_RB	-0.111391	-0.413994656944812	0.5	-0.411343	1	0.555273
HPV_E7_TYPE18	PGCB	0.0829027	-0.297870957512837	0.8	-0.302352	1	0.694492
HPV_E7_TYPE18	SE_SELECTIN	0.0429937	-0.298267722820233	0.349690943645183	-0.305116	0.345462	0.802773
HPV_E7_TYPE18	THROMBOSPONDIN_1	0.0740192	-0.297870957512837	0.8	-0.302352	1	0.72543
HPV_E7_TYPE18	ANGIOTENSINOGEN	-0.00682775	-0.406226208673543	0.8	-0.409711	1	0.97293
HPV_E7_TYPE18	GCP_2	-0.175857	-1	0.195890902507355	-1	0.210428	0.416055
HPV_E7_TYPE18	MDC	0.154668	-0.191849135977647	0.575390822465304	-0.196067	0.553546	0.423789
HPV_E7_TYPE18	MIP_5	-0.100158	-0.401196331588714	0.6	-0.401395	1	0.593945
HPV_E7_TYPE18	PROTEINASE_3	-0.102997	-0.47304566367483	0.7	-0.464067	1	0.648086
HPV_E7_TYPE18	TAFI	0.0675204	-0.238993116957229	0.7	-0.234098	1	0.694492
HPV_E7_TYPE18	TARC	0.043195	-0.367583958799132	0.390567078479761	-0.340682	0.402093	0.825977
HPV_E7_TYPE18	TGF_B3	0.0259596	-0.8	0.381577747008811	-1	0.381951	0.90332
HPV_E7_TYPE18	TSH	0.301158	-0.5	0.634224552880259	-1	0.628874	0.276836
HPV_E7_TYPE18	DKK1	-0.0133135	-0.346596342049682	0.6	-0.338764	1	0.941992
HPV_E7_TYPE18	ADIPONECTIN	-0.307617	-0.684217752582787	0.5	-0.677997	1	0.323242
HPV_E7_TYPE18	A2_HS_GLYCOPROTEIN	-0.231193	-0.602646840265482	0.6	-0.598276	1	0.377383
HPV_E7_TYPE18	ARYLSULFATASE_A	-0.32511	-0.647078157026281	0.4	-0.642601	1	0.214961
HPV_E7_TYPE18	BMP10	-0.040362	-0.406226208673543	0.8	-0.409711	1	0.856914
HPV_E7_TYPE18	CAMK1	0.0777789	-0.297870957512837	0.8	-0.302352	1	0.709961
HPV_E7_TYPE18	CHITOTRIOSIDASE_1	-0.0931553	-1	0.283689208098539	-1	0.294811	0.671289
HPV_E7_TYPE18	CHL1	-0.199153	-0.9	0.169459903860382	-1	0.16784	0.261367
HPV_E7_TYPE18	ENDOTHELIN_CONVERTING_1	0.0971265	-0.254160055197999	0.7	-0.248207	1	0.578477
HPV_E7_TYPE18	FCN1	0.207049	-0.5	0.507303783936827	-1	0.520683	0.35418
HPV_E7_TYPE18	GNS	-0.00521707	-0.373249939274516	0.9	-0.369164	1	0.980664
HPV_E7_TYPE18	HGFA	-0.287871	-0.9	0.026194863127426	-1	0.023734	0.0680078
HPV_E7_TYPE18	LGMN	-0.0310683	-0.406226208673543	0.8	-0.409711	1	0.887852
HPV_E7_TYPE18	MP2K2	-0.307196	-0.647078157026281	0.4	-0.642601	1	0.28457
HPV_E7_TYPE18	NID2	-0.242793	-0.541437228136929	0.6	-0.53336	1	0.23043
HPV_E7_TYPE18	OLR1	0.112625	-0.6	0.454693698547746	-1	0.449441	0.593945
HPV_E7_TYPE18	RAP	-0.0107154	-0.346596342049682	0.6	-0.338764	1	0.957461
HPV_E7_TYPE18	VEGF_SR2	0.240872	-0.19441940553509	0.527330766144893	-0.185968	0.534633	0.207227
HPV_E7_TYPE18	COMPLEMENT_FACTOR_H_5	-0.104841	-0.450349458327116	0.5	-0.442303	1	0.617148
HPV_E7_TYPE18	IGF_II_RECEPTOR	0.104419	-0.5	0.38927473048592	-1	0.391549	0.563008
HPV_E7_TYPE18	KALLIKREIN_14	0.852048	0.53723656146312	1	0.538803	1	5.87518e-05
HPV_E7_TYPE18	ANGIOSTATIN	0.07456	-0.297870957512837	0.8	-0.302352	1	0.72543
HPV_E7_TYPE18	P27KIP1	-0.0479266	-0.426632347949743	0.458586192153357	-0.409711	1	0.833711
HPV_E7_TYPE18	PYY	0.477857	0.106018646233035	1	0.0903371	1	0.0216016
HPV_E7_TYPE18	STX1A	0.342158	-0.194873339603511	0.669588166034448	-0.245292	0.659067	0.153086
HPV_E7_TYPE18	STIE_2	-0.0107562	-0.406226208673543	0.8	-0.409711	1	0.965195
HPV_E7_TYPE18	CARBONIC_ANHYDRASE_III	-0.113784	-0.496188532730719	0.6	-0.49817	1	0.640352
HPV_E7_TYPE18	CYSTATIN_S	-0.659096	-0.991786757291655	-0.307225257263755	-0.905557	-0.11984	0.0370703
HPV_E7_TYPE18	CYTD	-0.107038	-0.47304566367483	0.7	-0.464067	1	0.632617
HPV_E7_TYPE18	PPAC	-0.0807653	-0.7	0.25108219754839	-1	0.244754	0.648086
HPV_E7_TYPE18	NAGK	-0.298333	-1	0.0935638674043616	-1	0.114778	0.137617
HPV_E7_TYPE18	SRAGE	0.111347	-0.6	0.439234099267503	-1	0.434755	0.586211
HPV_E7_TYPE18	BPI	-0.0259366	-0.406226208673543	0.8	-0.409711	1	0.911055
HPV_E7_TYPE18	C6	0.74198	0.388698258668532	0.984178451255253	0.132605	0.936213	0.0448047
HPV_E7_TYPE18	IGE	0.168028	-0.209561481335768	1	-0.214176	1	0.431523
HPV_E7_TYPE18	IL_17E	0.143732	-0.255668350940959	0.444923273621813	-0.239216	0.435969	0.416055
HPV_E7_TYPE18	IL_6_SRA	-0.209225	-0.541437228136929	0.6	-0.53336	1	0.377383
HPV_E7_TYPE18	NEUROTROPHIN_3	0.265392	-0.106969244665047	1	-0.108594	1	0.191758
HPV_E7_TYPE18	PAPP_A	-0.432901	-0.697855173749979	0.2	-0.70435	1	0.122148
HPV_E7_TYPE18	PLASMINOGEN	0.0526424	-0.287282213574215	0.406978151202871	-0.283666	0.415734	0.771836
HPV_E7_TYPE18	PREKALLIKREIN	-0.0189199	-0.301559388376398	0.5	-0.307241	1	0.911055
HPV_E7_TYPE18	ALPHA_1_ANTICHYMOTRYPSIN	-0.0091673	-0.373249939274516	0.9	-0.369164	1	0.965195
HPV_E7_TYPE18	P_SELECTIN	0.248165	-0.0920232863941887	0.57141421988135	-0.104483	0.55284	0.16082
HPV_E7_TYPE18	TENASCIN	0.0847178	-0.234412199091091	0.7	-0.227883	1	0.60168
HPV_E7_TYPE18	FACTOR_H	-0.117752	-0.496188532730719	0.6	-0.49817	1	0.624883
HPV_E7_TYPE18	MMP_2	-0.287561	-1	0.0523840620840429	-1	0.0506797	0.0834766
HPV_E7_TYPE18	TRANSFERRIN	-0.00878174	-0.406226208673543	0.8	-0.409711	1	0.97293
HPV_E7_TYPE18	HISTONE_H2A_Z	-0.144547	-0.473288717294854	0.57196547725921	-0.464067	1	0.485664
HPV_E7_TYPE18	IGF_I_SR	-0.121216	-0.496188532730719	0.6	-0.49817	1	0.617148
HPV_E7_TYPE18	IL_1_R4	-0.06005	-0.495173317345116	0.286867488482416	-0.46162	0.297273	0.764102
HPV_E7_TYPE18	NCAM_L1	0.0445222	-0.379052403893386	0.435629366094409	-0.356809	0.448377	0.833711
HPV_E7_TYPE18	SPONDIN_1	-0.302759	-0.684217752582787	0.5	-0.677997	1	0.338711
HPV_E7_TYPE18	CYTT	0.0566128	-0.272469839977716	0.457420844800127	-0.264948	0.456175	0.756367
HPV_E7_TYPE18	SAA	0.077284	-0.234412199091091	0.7	-0.227883	1	0.640352
HPV_E7_TYPE18	SICAM_1	0.124281	-0.9	0.421180041927994	-1	0.417274	0.501133
HPV_E7_TYPE18	MSP	-0.0401719	-0.345015168958859	0.6	-0.334558	1	0.818242
HPV_E7_TYPE18	SP_D	-0.0639991	-0.601713757066381	0.273079951156884	-0.509346	0.279885	0.748633
HPV_E7_TYPE18	COLLECTIN_KIDNEY_1	0.0178254	-0.7	0.34777455306578	-1	0.341037	0.926523
HPV_E7_TYPE18	ENPP7	0.178263	-0.157877653951556	0.9	-0.152362	1	0.292305
HPV_E7_TYPE18	ENTP5	0.294588	-0.0848183945285152	1	-0.0812878	1	0.10668
HPV_E7_TYPE18	FCRL3	0.357316	-0.0396509354691702	0.754511493323859	-0.053453	0.720353	0.0912109
HPV_E7_TYPE18	MFGM	0.183673	-0.209561481335768	1	-0.214176	1	0.369648
HPV_E7_TYPE18	PCSK7	0.150663	-0.211557341454731	0.52900705654119	-0.216304	0.519206	0.439258
HPV_E7_TYPE18	SPARCL1	-0.190361	-0.9	0.15528754692329	-1	0.149345	0.253633
HPV_E7_TYPE18	ST4S6	0.0915234	-0.297870957512837	0.8	-0.302352	1	0.663555
HPV_E7_TYPE18	TGM3	-0.107092	-0.496188532730719	0.6	-0.49817	1	0.663555
HPV_E7_TYPE18	TROPOMYOSIN_2	0.848265	0.57999879175516	1	0.577772	1	1.24615e-05
HPV_E7_TYPE18	ZAP70	0.863089	0.57999879175516	1	0.577772	1	1.24615e-05
HPV_E7_TYPE18	C1_ESTERASE_INHIBITOR	0.211178	-0.7	0.569495388495406	-1	0.567245	0.392852
HPV_E7_TYPE18	C4	0.00530376	-0.7	0.34777455306578	-1	0.341037	0.980664
HPV_E7_TYPE18	C5B__6_COMPLEX	0.280533	-0.106969244665047	1	-0.108594	1	0.137617
HPV_E7_TYPE18	IL_5_RA	0.000375506	-0.7	0.329184861287688	-1	0.323904	0.996133
HPV_E7_TYPE18	KININOGEN__HMW	-0.0779054	-1	0.283689208098539	-1	0.294811	0.72543
HPV_E7_TYPE18	NCAM_120	-0.108339	-0.47304566367483	0.7	-0.464067	1	0.624883
HPV_E7_TYPE18	SCGF_ALPHA	-0.0610005	-0.46551670108524	0.252610144223137	-0.424329	0.253078	0.72543
HPV_E7_TYPE18	BST1	0.0479975	-0.24631262777447	0.352311659705858	-0.233891	0.343386	0.748633
HPV_E7_TYPE18	CDON	0.265023	-0.0848183945285153	1	-0.0812878	1	0.145352
HPV_E7_TYPE18	CLUSTERIN	0.192247	-0.176520008465848	0.8	-0.17396	1	0.269102
HPV_E7_TYPE18	EMR2	-0.100244	-0.47304566367483	0.7	-0.464067	1	0.65582
HPV_E7_TYPE18	FUCOSYLTRANSFERASE_3	-0.20925	-0.560963650775894	0.5	-0.552537	1	0.392852
HPV_E7_TYPE18	FUT5	-0.0780993	-0.9	0.236204023484105	-1	0.22893	0.648086
HPV_E7_TYPE18	HDGR2	-0.0841519	-1	0.283689208098539	-1	0.294811	0.702227
HPV_E7_TYPE18	IL_34	0.907632	0.643598801088727	0.998128105840993	0.698709	1	8.07844e-08
HPV_E7_TYPE18	KYNU	0.552888	0.190703043430067	0.857120043913595	0.137042	0.818739	0.0216016
HPV_E7_TYPE18	PLXC1	-0.112135	-0.496188532730719	0.6	-0.49817	1	0.648086
HPV_E7_TYPE18	SLIK5	-0.234886	-0.541437228136929	0.6	-0.53336	1	0.269102
HPV_E7_TYPE18	PH	-0.157908	-0.543800695502702	0.213420870419914	-0.508729	0.238175	0.431523
HPV_E7_TYPE18	APO_D	0.775126	0.460031561535614	1	0.445438	1	0.000213263
HPV_E7_TYPE18	AFAMIN	0.114899	-0.6	0.439234099267503	-1	0.434755	0.570742
HPV_E7_TYPE18	GELSOLIN	-0.285903	-1	0.0523840620840429	-1	0.0506797	0.0834766
HPV_E7_TYPE18	C34_GP41_HIV_FRAGMENT	-0.129775	-0.413994656944812	0.5	-0.411343	1	0.470195
HPV_E7_TYPE18	PERL	0.116871	-0.9	0.421180041927994	-1	0.417274	0.539805
HPV_E7_TYPE18	ITI_HEAVY_CHAIN_H4	0.0829167	-0.277629609479701	0.9	-0.272652	1	0.663555
HPV_E7_TYPE18	TXD12	-0.0207764	-0.301559388376398	0.5	-0.307241	1	0.90332
HPV_E7_TYPE18	SL_SELECTIN	-0.218326	-0.602646840265482	0.6	-0.598276	1	0.416055
HPV_E7_TYPE18	TRKB	0.00642294	-0.7	0.361574227142139	-1	0.356179	0.97293
HPV_E7_TYPE18	ANGIOGENIN	-0.116314	-0.450349458327116	0.5	-0.442303	1	0.570742
HPV_E7_TYPE18	COAGULATION_FACTOR_IX	0.0970627	-0.297870957512837	0.8	-0.302352	1	0.640352
HPV_E7_TYPE18	COAGULATION_FACTOR_X	0.155649	-0.178499000375291	0.537743945735151	-0.178255	0.523446	0.392852
HPV_E7_TYPE18	COAGULATION_FACTOR_V	0.0658579	-0.297870957512837	0.8	-0.302352	1	0.756367
HPV_E7_TYPE18	ENDOGLIN	-0.0822797	-0.7	0.25108219754839	-1	0.244754	0.640352
HPV_E7_TYPE18	HCC_4	0.0915146	-0.212042895874625	0.6	-0.212625	1	0.547539
HPV_E7_TYPE18	MIP_3B	-0.239101	-0.602646840265482	0.6	-0.598276	1	0.346445
HPV_E7_TYPE18	MIS	0.0807546	-0.196965712380485	0.7	-0.19883	1	0.578477
HPV_E7_TYPE18	STANNIOCALCIN_1	-0.00215057	-0.373249939274516	0.9	-0.369164	1	0.988398
HPV_E7_TYPE18	ANNEXIN_I	-0.239112	-0.541437228136929	0.6	-0.53336	1	0.245898
HPV_E7_TYPE18	ANNEXIN_II	-0.166358	-1	0.195890902507355	-0.617139	0.232803	0.454727
HPV_E7_TYPE18	ARTS1	-0.13138	-0.425857057387796	0.5	-0.424766	1	0.485664
HPV_E7_TYPE18	CARBONIC_ANHYDRASE_I	0.217151	-0.7	0.569495388495406	-1	0.567245	0.377383
HPV_E7_TYPE18	CATZ	-0.206357	-0.560963650775894	0.5	-0.552537	1	0.40832
HPV_E7_TYPE18	DERM	-0.176316	-0.8	0.143428442971448	-1	0.135916	0.276836
HPV_E7_TYPE18	ELAFIN	-0.262377	-0.676102279191612	0.0912067783839089	-0.622624	0.112368	0.184023
HPV_E7_TYPE18	ERP29	0.00184173	-0.8	0.381577747008811	-1	0.381951	0.996133
HPV_E7_TYPE18	FIBRINOGEN_G_CHAIN_DIMER	-0.0538283	-0.458533573368177	0.381555697521106	-0.427376	0.439156	0.810508
HPV_E7_TYPE18	GP1BA	-0.145197	-0.440290744008621	0.288715890818173	-0.43681	0.268733	0.416055
HPV_E7_TYPE18	GPC5	0.199002	-0.209561481335768	1	-0.214176	1	0.315508
HPV_E7_TYPE18	GRN	0.0543232	-0.281011662711199	0.428332154584468	-0.275312	0.430306	0.764102
HPV_E7_TYPE18	HRG	-0.137932	-0.496188532730719	0.6	-0.49817	1	0.555273
HPV_E7_TYPE18	LG3BP	0.0332565	-0.7	0.34777455306578	-1	0.341037	0.856914
HPV_E7_TYPE18	MN_SOD	0.21016	-0.5	0.507303783936827	-1	0.520683	0.346445
HPV_E7_TYPE18	PAFAH	0.357496	0.0148486070926284	0.794336571676533	0.00183925	0.728044	0.0448047
HPV_E7_TYPE18	SCD163	-0.18474	-0.8	0.143428442971448	-1	0.135916	0.238164
HPV_E7_TYPE18	SEPR	0.0429118	-0.369920023554379	0.389584015091604	-0.342681	0.400571	0.825977
HPV_E7_TYPE18	TRYPSIN_2	0.222549	-0.7	0.569495388495406	-1	0.567245	0.35418
HPV_E7_TYPE18	TSG_6	-0.181432	-0.9	0.15528754692329	-1	0.149345	0.292305
HPV_E7_TYPE18	CLM6	-0.138273	-0.47304566367483	0.7	-0.464067	1	0.508867
HPV_E7_TYPE18	IL_22BP	0.00380271	-0.8	0.381577747008811	-1	0.381951	0.988398
HPV_E7_TYPE18	IL_23_R	0.0330521	-0.677454451969766	0.382465926946431	-0.466637	0.39356	0.880117
HPV_E7_TYPE18	ILT_2	0.191319	-0.11567335948385	0.8	-0.112579	1	0.184023
HPV_E7_TYPE18	ILT_4	-0.297896	-1	0.0523840620840429	-1	0.0506797	0.0834766
HPV_E7_TYPE18	JAG1	-0.29091	-1	0.0523840620840429	-1	0.0506797	0.0834766
HPV_E7_TYPE18	LAG_3	-0.0671635	-0.580093885534923	0.296959922597872	-0.497673	0.334935	0.764102
HPV_E7_TYPE18	MICB	-0.286116	-0.9	0.071331608569426	-1	0.0720728	0.0989453
HPV_E7_TYPE18	NOGO_RECEPTOR	-0.0847423	-0.7	0.222590035007856	-1	0.22044	0.60168
HPV_E7_TYPE18	NOTCH_3	-0.53302	-0.788311306272719	0.2	-0.787844	1	0.137617
HPV_E7_TYPE18	NR_CAM	-0.0876711	-1	0.283689208098539	-1	0.294811	0.686758
HPV_E7_TYPE18	NRX3B	-0.127076	-0.496188532730719	0.6	-0.49817	1	0.593945
HPV_E7_TYPE18	SEM6B	-0.120791	-0.47304566367483	0.7	-0.464067	1	0.578477
HPV_E7_TYPE18	SICAM_5	0.0597467	-0.260778224141717	0.497235975807324	-0.252252	0.526154	0.740898
HPV_E7_TYPE18	SIG14	-0.0922307	-0.7	0.25108219754839	-1	0.244754	0.60168
HPV_E7_TYPE18	SLAF6	-0.332795	-0.684217752582787	0.5	-0.677997	1	0.238164
HPV_E7_TYPE18	SREC_I	-0.340063	-0.617067310776208	0.4	-0.617028	1	0.129883
HPV_E7_TYPE18	TCCR	-0.144165	-0.524491863133971	0.342098078764887	-0.499092	0.533984	0.53207
HPV_E7_TYPE18	UNC5H3	-0.368667	-0.831607645898722	0.0151670892873506	-0.733889	0.0751751	0.10668
HPV_E7_TYPE18	UNC5H4	-0.367947	-0.81398124612769	0.0196800490642679	-0.730399	0.0800253	0.10668
HPV_E7_TYPE18	PCSK9	0.123799	-0.6	0.454693698547746	-1	0.449441	0.547539
HPV_E7_TYPE18	DRAK2	0.395159	0.00113437261002344	1	-0.00781967	1	0.0525391
HPV_E7_TYPE18	PDE4D	-0.0536842	-0.457755141544018	0.382516247132626	-0.426816	0.44123	0.810508
HPV_E7_TYPE18	TYK2	0.0448792	-0.376968103561203	0.438020294576835	-0.354788	0.450642	0.833711
HPV_E7_TYPE18	EOTAXIN	-0.0631042	-0.574155803209974	0.276204283347218	-0.49555	0.283594	0.748633
HPV_E7_TYPE18	COAGULATION_FACTOR_IXAB	0.129158	-0.8	0.483522882433421	-1	0.482528	0.570742
HPV_E7_TYPE18	B7_2	-0.216981	-0.541437228136929	0.6	-0.53336	1	0.346445
HPV_E7_TYPE18	CALGRANULIN_B	0.0386595	-0.371277946625496	0.343620728642451	-0.384927	0.331669	0.825977
HPV_E7_TYPE18	CASPASE_10	-0.0395117	-0.373249939274516	0.9	-0.369164	1	0.841445
HPV_E7_TYPE18	OMD	-0.082604	-0.9	0.236204023484105	-1	0.22893	0.624883
HPV_E7_TYPE18	SEMAPHORIN_3E	-0.393718	-1	-0.0486627963166534	-1	-0.0519895	0.0293359
HPV_E7_TYPE18	FAS__SOLUBLE	-0.275654	-1	0.0935638674043616	-0.709108	0.137698	0.214961
HPV_E7_TYPE18	SLEPTIN_R	-0.196705	-0.8	0.143428442971448	-1	0.135916	0.191758
HPV_E7_TYPE18	SHPS1	-0.0828705	-0.9	0.236204023484105	-1	0.22893	0.624883
HPV_E7_TYPE18	CNDP1	0.144412	-0.260139389906922	0.464612007119451	-0.259602	0.45587	0.439258
HPV_E7_TYPE18	COLEC12	-0.18824	-0.9	0.15528754692329	-1	0.149345	0.261367
HPV_E7_TYPE18	CYTN	-0.020617	-0.346596342049682	0.6	-0.338764	1	0.911055
HPV_E7_TYPE18	FICOLIN_3	0.0793639	-0.277629609479701	0.9	-0.272652	1	0.679023
HPV_E7_TYPE18	H6ST1	0.0953681	-0.297870957512837	0.8	-0.302352	1	0.648086
HPV_E7_TYPE18	RBP	0.217637	-0.5	0.540489059855716	-1	0.541068	0.338711
HPV_E7_TYPE18	RGMA	-0.0713722	-0.770451575183209	0.28541478000235	-0.537401	0.315644	0.748633
HPV_E7_TYPE18	SICAM_2	0.218348	-0.7	0.569495388495406	-1	0.567245	0.369648
HPV_E7_TYPE18	SLAF7	-0.10973	-0.450349458327116	0.5	-0.442303	1	0.60168
HPV_E7_TYPE18	CATHEPSIN_D	0.145553	-0.287943359233202	0.543364589084288	-0.287944	0.532795	0.508867
HPV_E7_TYPE18	EGF	-0.12752	-0.496188532730719	0.6	-0.49817	1	0.593945
HPV_E7_TYPE18	BFGF_R	-0.407815	-0.697855173749979	0.2	-0.70435	1	0.23043
HPV_E7_TYPE18	CRIPTO	-0.202629	-0.602646840265482	0.6	-0.598276	1	0.470195
HPV_E7_TYPE18	EPO	-0.389363	-1	-0.00463713716400616	-1	0.014299	0.0602734
HPV_E7_TYPE18	IL_9	-0.456963	-0.852446423716976	-0.0440438941440205	-0.77239	0.125388	0.0912109
HPV_E7_TYPE18	NG36	-0.117633	-0.496188532730719	0.6	-0.49817	1	0.624883
HPV_E7_TYPE18	X_3HAO	-0.176775	-0.9	0.169459903860382	-1	0.16784	0.35418
HPV_E7_TYPE18	TNF_A	0.0553001	-0.2880415402486	0.492429838645785	-0.279376	0.52894	0.77957
HPV_E7_TYPE18	CREL1	0.0691401	-0.196965712380485	0.7	-0.19883	1	0.640352
HPV_E7_TYPE18	LECTIN__MANNOSE_2	0.149811	-0.265394088440039	0.571568347991295	-0.261795	0.557323	0.493398
HPV_E7_TYPE18	LRP1B	0.037874	-0.456180059850647	0.396213605586691	-0.404307	0.413382	0.856914
HPV_E7_TYPE18	MYPC1	-0.123775	-0.496188532730719	0.6	-0.49817	1	0.60168
HPV_E7_TYPE18	CATHEPSIN_H	0.115009	-0.6	0.439234099267503	-1	0.434755	0.570742
HPV_E7_TYPE18	ROR1	-0.0191632	-0.406226208673543	0.8	-0.409711	1	0.934258
HPV_E7_TYPE18	FBLN3	-0.500759	-0.85052013166555	0.3	-0.831396	1	0.261367
HPV_E7_TYPE18	MMP_8	0.224576	-0.5	0.507303783936827	-1	0.520683	0.276836
HPV_E7_TYPE18	FAM3B	-0.0322597	-0.345015168958859	0.6	-0.334558	1	0.856914
HPV_E7_TYPE18	IFN_A_B_R1	-0.0929613	-0.9	0.269105098683769	-1	0.267	0.632617
HPV_E7_TYPE18	HMGN1	0.00833767	-0.7	0.329184861287688	-1	0.323904	0.965195
HPV_E7_TYPE18	UB2G2	0.115947	-0.6	0.454693698547746	-1	0.449441	0.578477
HPV_E7_TYPE18	QORL1	0.28668	-0.106969244665047	1	-0.108594	1	0.122148
HPV_E7_TYPE18	PEDF	-0.0975694	-0.9	0.269105098683769	-1	0.267	0.609414
HPV_E7_TYPE18	CATF	0.0581362	-0.279369938567501	0.629169005340715	-0.272652	1	0.764102
HPV_E7_TYPE18	PLXB2	-0.18844	-0.9	0.169459903860382	-1	0.16784	0.307773
IL_1_R_ACP	IL_1_R_ACP	1	0.666260892752647	1	0.698709	1	8.07844e-08
IL_1_R_ACP	MACROPHAGE_MANNOSE_RECEPT	0.151862	-0.201801471823444	0.542896931896777	-0.209838	0.527998	0.431523
IL_1_R_ACP	M_CSF_R	0.142792	-0.275587286605102	0.481756550006755	-0.273936	0.476724	0.470195
IL_1_R_ACP	P_CADHERIN	0.150535	-0.261563608796753	0.576359364310554	-0.257887	0.562215	0.493398
IL_1_R_ACP	SUPAR	0.16885	-0.157877653951556	0.9	-0.152362	1	0.330977
IL_1_R_ACP	TRKC	0.350372	-0.0250865895194552	0.693264999810334	-0.0393847	0.676806	0.0757422
IL_1_R_ACP	BCMA	0.0512958	-0.292305960519382	0.396986792453805	-0.290918	0.405713	0.77957
IL_1_R_ACP	CK_MM	0.212961	-0.7	0.569495388495406	-1	0.567245	0.392852
IL_1_R_ACP	ERBB1	0.536672	-0.3	0.830611395759375	-1	0.819905	0.122148
IL_1_R_ACP	MIA	-0.0712085	-0.9	0.236204023484105	-1	0.22893	0.679023
IL_1_R_ACP	PROTEIN_S	0.0389156	-0.437058156579595	0.399183277773401	-0.395172	0.41816	0.856914
IL_1_R_ACP	TECK	-0.518414	-0.85052013166555	0.3	-0.831396	1	0.191758
IL_1_R_ACP	TNFSF18	0.07087	-0.297870957512837	0.8	-0.302352	1	0.740898
IL_1_R_ACP	CNTFR_ALPHA	0.438991	-0.257996340115258	0.749293408360823	-1	0.739244	0.10668
IL_1_R_ACP	EMAP_2	0.366237	0.0203084799695133	1	0.0200636	1	0.0370703
IL_1_R_ACP	MICA	-0.156075	-0.515913381655889	0.147263953054304	-0.492519	0.148183	0.346445
IL_1_R_ACP	SIGLEC_6	0.00827252	-0.8	0.381577747008811	-1	0.381951	0.97293
IL_1_R_ACP	SIGLEC_7	0.0375092	-0.390632589108643	0.338272336435053	-0.424601	0.327336	0.833711
IL_1_R_ACP	APO_A_I	0.32363	-0.5	0.634224552880259	-1	0.628874	0.191758
IL_1_R_ACP	GDF_11_8	0.0632863	-0.297870957512837	0.8	-0.302352	1	0.764102
IL_1_R_ACP	HEMOPEXIN	-0.0784326	-0.6	0.199299803177753	-1	0.202469	0.593945
IL_1_R_ACP	IL_16	0.07404	-0.254160055197999	0.7	-0.248207	1	0.679023
IL_1_R_ACP	LACTOFERRIN	-0.164972	-0.655496291108701	0.159399358786828	-0.57649	0.159708	0.361914
IL_1_R_ACP	LAG_1	-0.0548305	-0.44746717228293	0.313363701215079	-0.42405	0.325713	0.77957
IL_1_R_ACP	LD78_BETA	0.196876	-0.157877653951556	0.9	-0.152362	1	0.214961
IL_1_R_ACP	APO_B	0.22143	-0.7	0.569495388495406	-1	0.567245	0.361914
IL_1_R_ACP	CADHERIN_5	0.195283	-0.157877653951556	0.9	-0.152362	1	0.222695
IL_1_R_ACP	EDA	0.209234	-0.7	0.569495388495406	-1	0.567245	0.400586
IL_1_R_ACP	HAI_1	-0.00637463	-0.323984383317388	0.6	-0.320567	1	0.97293
IL_1_R_ACP	KALLIKREIN_11	0.0938141	-0.297870957512837	0.8	-0.302352	1	0.65582
IL_1_R_ACP	KALLIKREIN_8	0.0558839	-0.312720468562897	0.547748072479412	-0.305451	0.607397	0.795039
IL_1_R_ACP	LIPOCALIN_2	0.064697	-0.277629609479702	0.9	-0.272652	1	0.740898
IL_1_R_ACP	MET	0.182118	-0.142834048696019	0.8	-0.134078	1	0.238164
IL_1_R_ACP	SFRP_3	-0.204997	-0.560963650775894	0.5	-0.552537	1	0.416055
IL_1_R_ACP	SPINT2	-0.253225	-0.641856300421757	0.211451639191353	-0.599533	0.444668	0.300039
IL_1_R_ACP	STIE_1	0.0733301	-0.277629609479702	0.9	-0.272652	1	0.702227
IL_1_R_ACP	C5A	-0.415462	-0.733735321375765	0.3	-0.727752	1	0.214961
IL_1_R_ACP	KARYOPHERIN_A2	0.0528514	-0.330424899699521	0.491410619405747	-0.317135	0.526452	0.802773
IL_1_R_ACP	A1_ANTICHYMOTRYPSIN	0.244003	-0.209441240366243	0.594541771398069	-0.231243	0.591246	0.276836
IL_1_R_ACP	C7	-0.175512	-1	0.195890902507355	-1	0.210428	0.423789
IL_1_R_ACP	CCL28	-0.491804	-1	-0.10559577940206	-1	-0.0743003	0.0293359
IL_1_R_ACP	HCC_1	0.127881	-0.9	0.421180041927994	-1	0.417274	0.485664
IL_1_R_ACP	MPIF_1	-0.100496	-0.47304566367483	0.7	-0.464067	1	0.65582
IL_1_R_ACP	SRANKL	0.275564	-0.106969244665047	1	-0.108594	1	0.153086
IL_1_R_ACP	APO_E3	0.08806	-0.297870957512837	0.8	-0.302352	1	0.671289
IL_1_R_ACP	FACTOR_D	-0.217377	-0.602646840265482	0.6	-0.598276	1	0.423789
IL_1_R_ACP	GROWTH_HORMONE_RECEPTOR	0.31024	-0.6	0.659163633797341	-1	0.654216	0.269102
IL_1_R_ACP	PROPERDIN	0.412941	-0.6	0.747518348755737	-1	0.739244	0.207227
IL_1_R_ACP	PROTEIN_C	0.10567	-0.6	0.454693698547746	-1	0.449441	0.624883
IL_1_R_ACP	SCGF_BETA	-0.150246	-0.476639608488753	0.247099111648694	-0.463842	0.256635	0.423789
IL_1_R_ACP	VCAM_1	-0.00597411	-0.373249939274516	0.9	-0.369164	1	0.980664
IL_1_R_ACP	CD36_ANTIGEN	0.150965	-0.182743389855674	0.48276933190779	-0.178051	0.473234	0.377383
IL_1_R_ACP	CONTACTIN_1	0.0603147	-0.258659185736434	0.523922240082091	-0.250104	0.558894	0.740898
IL_1_R_ACP	EDAR	-0.047729	-0.425563946410108	0.462278175587127	-0.409711	1	0.833711
IL_1_R_ACP	ESAM	0.148544	-0.272104771057756	0.563174884788533	-0.268971	0.549339	0.501133
IL_1_R_ACP	GRO_A	0.00569204	-0.7	0.361574227142139	-1	0.356179	0.980664
IL_1_R_ACP	HISTONE_H1_2	-0.11961	-0.450349458327116	0.5	-0.442303	1	0.555273
IL_1_R_ACP	IL_1_SRI	0.320173	-0.5	0.634224552880259	-1	0.628874	0.207227
IL_1_R_ACP	IL_17_SR	0.000741714	-0.8	0.310592249426781	-1	0.316281	0.996133
IL_1_R_ACP	IL_1RRP2	0.168163	-0.209561481335768	1	-0.214176	1	0.431523
IL_1_R_ACP	LSAMP	0.240491	-0.238771524906082	0.557600300398492	-0.208532	0.559517	0.245898
IL_1_R_ACP	MBL	-0.0789882	-0.9	0.236204023484105	-1	0.22893	0.648086
IL_1_R_ACP	PD_L2	0.242203	-0.160591614369307	0.537459594039431	-0.167689	0.526656	0.191758
IL_1_R_ACP	SIGLEC_9	0.195057	-0.11567335948385	0.8	-0.112579	1	0.184023
IL_1_R_ACP	TGF_B_R_III	0.294714	-0.0461774792952467	1	-0.0424023	1	0.0834766
IL_1_R_ACP	A2_ANTIPLASMIN	0.314694	-0.6	0.659163633797341	-1	0.654216	0.253633
IL_1_R_ACP	CALPASTATIN	0.0295333	-0.8	0.381577747008811	-1	0.381951	0.887852
IL_1_R_ACP	CK_B_8_1	-0.0162926	-0.346596342049682	0.6	-0.338764	1	0.926523
IL_1_R_ACP	DC_SIGN	0.156094	-0.159681380265963	0.537797681125778	-0.151283	0.518499	0.35418
IL_1_R_ACP	DC_SIGNR	0.193004	-0.209561481335768	1	-0.214176	1	0.338711
IL_1_R_ACP	IL_19	0.23366	-0.7	0.569495388495406	-1	0.567245	0.315508
IL_1_R_ACP	I_TAC	-0.175195	-0.9	0.15528754692329	-1	0.149345	0.315508
IL_1_R_ACP	MIP_1A	-0.109333	-0.47304566367483	0.7	-0.464067	1	0.624883
IL_1_R_ACP	MRC2	0.124062	-0.6	0.439234099267503	-1	0.434755	0.53207
IL_1_R_ACP	PARC	-0.0428505	-0.377618058611364	0.481787490725584	-0.370612	0.525996	0.833711
IL_1_R_ACP	RESISTIN	0.120348	-0.9	0.421180041927994	-1	0.417274	0.524336
IL_1_R_ACP	TRYPSIN	0.244855	-0.198755692690299	0.597071420082073	-0.221866	0.594544	0.269102
IL_1_R_ACP	VWF	-0.422456	-0.774003474852962	0.4	-0.762219	1	0.214961
IL_1_R_ACP	HAPTOGLOBIN__MIXED_TYPE	-0.0767823	-0.9	0.236204023484105	-1	0.22893	0.65582
IL_1_R_ACP	BAFF	0.139388	-0.358580871621081	0.502537785172513	-0.342831	0.505374	0.53207
IL_1_R_ACP	C9	-0.121582	-0.496188532730719	0.6	-0.49817	1	0.609414
IL_1_R_ACP	CATHEPSIN_B	-0.278462	-1	0.0935638674043616	-0.745862	0.125096	0.207227
IL_1_R_ACP	IGM	-0.157486	-0.511517102880443	0.18863484920498	-0.500563	0.197194	0.392852
IL_1_R_ACP	IL_18_BPA	0.190574	-0.209561481335768	1	-0.214176	1	0.346445
IL_1_R_ACP	LBP	0.24791	-0.123087372399825	0.564926218286131	-0.113322	0.565787	0.176289
IL_1_R_ACP	COAGULATION_FACTOR_XA	0.143155	-0.274043349107695	0.459448828963383	-0.276205	0.450763	0.446992
IL_1_R_ACP	TIG2	-0.0608644	-0.508407050760253	0.284023920257034	-0.469327	0.293456	0.756367
IL_1_R_ACP	TNF_SR_II	0.220078	-0.7	0.569495388495406	-1	0.567245	0.361914
IL_1_R_ACP	SIGLEC_3	-0.132137	-0.450349458327116	0.5	-0.442303	1	0.501133
IL_1_R_ACP	IDUA	-0.0277705	-0.346596342049682	0.6	-0.338764	1	0.880117
IL_1_R_ACP	AMYLOID_PRECURSOR_PROTEIN	-0.192494	-1	0.195890902507355	-1	0.210428	0.361914
IL_1_R_ACP	ASAHL	-0.14795	-0.453438707417478	0.251639768798102	-0.448072	0.230806	0.40832
IL_1_R_ACP	ATS13	0.10686	-0.8	0.483522882433421	-1	0.482528	0.648086
IL_1_R_ACP	CARBONIC_ANHYDRASE_IV	0.197977	-0.209561481335768	1	-0.214176	1	0.323242
IL_1_R_ACP	CATHEPSIN_A	-0.209641	-0.602646840265482	0.6	-0.598276	1	0.446992
IL_1_R_ACP	CATHEPSIN_S	0.135233	-0.45218405659838	0.489469841442487	-0.415705	0.490121	0.547539
IL_1_R_ACP	COAGULATION_FACTOR_VII	0.0770233	-0.277629609479702	0.9	-0.272652	1	0.686758
IL_1_R_ACP	C2	0.00114691	-0.7	0.361574227142139	-1	0.356179	0.996133
IL_1_R_ACP	GRANULYSIN	-0.320013	-0.617067310776208	0.4	-0.617028	1	0.222695
IL_1_R_ACP	HPLN1	-0.10517	-0.496188532730719	0.6	-0.49817	1	0.671289
IL_1_R_ACP	IDS	0.252638	-0.155322519350792	0.659008739067622	-0.161185	0.631476	0.238164
IL_1_R_ACP	KALLIKREIN_12	-0.0618664	-0.505189175319561	0.327940275321889	-0.463982	0.364905	0.77957
IL_1_R_ACP	LYVE1	0.0872333	-0.277629609479701	0.9	-0.272652	1	0.648086
IL_1_R_ACP	ASAH2	0.0113424	-0.7	0.34777455306578	-1	0.341037	0.949727
IL_1_R_ACP	NIDOGEN	-0.245584	-0.511730900963461	0.4	-0.517034	1	0.191758
IL_1_R_ACP	PIGR	-0.186786	-0.9	0.169459903860382	-1	0.16784	0.315508
IL_1_R_ACP	SEMAPHORIN_3A	0.130903	-0.8	0.483522882433421	-1	0.482528	0.563008
IL_1_R_ACP	WFKN2	0.0245197	-0.7	0.34777455306578	-1	0.341037	0.895586
IL_1_R_ACP	BGH3	-0.138289	-0.496188532730719	0.6	-0.49817	1	0.555273
IL_1_R_ACP	C1R	-0.0528067	-0.45301167329146	0.388369472098311	-0.423458	0.455118	0.810508
IL_1_R_ACP	CD109	0.261306	-0.106969244665047	1	-0.117681	0.716414	0.207227
IL_1_R_ACP	CD23	-0.231853	-0.560963650775894	0.5	-0.552537	1	0.307773
IL_1_R_ACP	CD48	0.0957619	-0.297870957512837	0.8	-0.302352	1	0.648086
IL_1_R_ACP	CD5L	-0.261777	-0.669973491970279	0.0933696817650426	-0.618633	0.115803	0.184023
IL_1_R_ACP	CNTN2	-0.163527	-0.588370022794298	0.18579225975377	-0.543685	0.203809	0.40832
IL_1_R_ACP	CONTACTIN_4	0.140934	-0.305975352485922	0.430282289094907	-0.288325	0.424983	0.423789
IL_1_R_ACP	CONTACTIN_5	0.182713	-0.209561481335768	1	-0.214176	1	0.377383
IL_1_R_ACP	CYTF	-0.089852	-0.9	0.269105098683769	-1	0.267	0.640352
IL_1_R_ACP	CYSTATIN_M	-0.313654	-0.684217752582787	0.5	-0.677997	1	0.300039
IL_1_R_ACP	FCG2A	0.29452	-0.0331884556083298	1	-0.026012	1	0.0680078
IL_1_R_ACP	FCG2B	0.19718	-0.132599899549702	0.9	-0.126538	1	0.191758
IL_1_R_ACP	FCG3B	-0.0668619	-0.7	0.25108219754839	-1	0.244754	0.709961
IL_1_R_ACP	FCN2	0.209913	-0.5	0.507303783936827	-1	0.520683	0.346445
IL_1_R_ACP	GFRA_1	-0.161032	-0.663149867781004	0.219834552655379	-0.573182	0.259134	0.470195
IL_1_R_ACP	HEPARIN_COFACTOR_II	-0.172373	-0.9	0.129126054931522	-1	0.123833	0.261367
IL_1_R_ACP	LRIG3	0.369778	0.0203084799695133	1	0.0200636	1	0.0370703
IL_1_R_ACP	MATN2	-0.0898942	-0.9	0.269105098683769	-1	0.267	0.640352
IL_1_R_ACP	RGMB	-0.00452688	-0.406226208673543	0.8	-0.409711	1	0.980664
IL_1_R_ACP	RGM_C	-0.293545	-1	0.0935638674043616	-1	0.114778	0.153086
IL_1_R_ACP	TFPI	-0.257831	-0.666535345258722	0.175512666925731	-0.614154	0.278126	0.28457
IL_1_R_ACP	TSP4	-0.0584187	-0.483347225485445	0.350936774756251	-0.446799	0.390155	0.795039
IL_1_R_ACP	AMINOACYLASE_1	-0.238116	-0.560963650775894	0.5	-0.552537	1	0.28457
IL_1_R_ACP	CARBONIC_ANHYDRASE_6	-0.0489341	-0.368397160100255	0.325509949391675	-0.350113	0.345119	0.77957
IL_1_R_ACP	CDK5_P35	0.0537769	-0.3250218480184	0.497608531461389	-0.313451	0.542584	0.802773
IL_1_R_ACP	CATHEPSIN_V	0.147384	-0.278246001277576	0.555493670699573	-0.275953	0.542585	0.501133
IL_1_R_ACP	DKK_4	-0.121053	-0.425857057387795	0.5	-0.424766	1	0.53207
IL_1_R_ACP	ECM1	0.177541	-0.176520008465848	0.8	-0.17396	1	0.330977
IL_1_R_ACP	FETUB	-0.00243224	-0.323984383317388	0.6	-0.320567	1	0.988398
IL_1_R_ACP	KALLIKREIN_7	-0.19607	-1	0.195890902507355	-1	0.210428	0.346445
IL_1_R_ACP	PAK3	0.330049	-0.6	0.659163633797341	-1	0.654216	0.199492
IL_1_R_ACP	PK3CG	-0.153701	-0.580415578569411	0.260322651028062	-0.534605	0.308902	0.501133
IL_1_R_ACP	TPSB2	-0.00593546	-0.346596342049682	0.6	-0.338764	1	0.97293
IL_1_R_ACP	CAMK1D	0.00867498	-0.8	0.381577747008811	-1	0.381951	0.965195
IL_1_R_ACP	CD30_LIGAND	0.157818	-0.181912791541283	0.644527079382388	-0.182385	0.601409	0.40832
IL_1_R_ACP	EPHA1	-0.0518012	-0.419779929950727	0.341129037524411	-0.407698	0.346959	0.795039
IL_1_R_ACP	GRANZYME_A	-0.043585	-0.380040322314354	0.458023294502951	-0.373224	0.476501	0.825977
IL_1_R_ACP	IL_18_RA	0.0218611	-0.7	0.361574227142139	-1	0.356179	0.911055
IL_1_R_ACP	IR	0.237789	-0.297117494858289	0.510862905592323	-0.272942	0.523799	0.222695
IL_1_R_ACP	KALLISTATIN	0.0508749	-0.30423951800051	0.448859079172218	-0.297897	0.457791	0.795039
IL_1_R_ACP	PDGF_RB	-0.141615	-0.427292779699067	0.274144107645409	-0.413912	0.327406	0.416055
IL_1_R_ACP	PGCB	-0.0615694	-0.500990240529858	0.329920909610642	-0.462389	0.366854	0.77957
IL_1_R_ACP	SE_SELECTIN	-0.0244789	-0.323984383317388	0.6	-0.320567	1	0.887852
IL_1_R_ACP	THROMBOSPONDIN_1	-0.28381	-1	0.0935638674043616	-1	0.114778	0.191758
IL_1_R_ACP	ANGIOTENSINOGEN	0.365576	0.00113437261002337	1	-0.0118256	0.816167	0.0602734
IL_1_R_ACP	GCP_2	-0.355507	-0.721992404199108	0.0975752174665538	-0.684993	0.238439	0.153086
IL_1_R_ACP	MDC	0.00601147	-0.7	0.361574227142139	-1	0.356179	0.97293
IL_1_R_ACP	MIP_5	-0.0310474	-0.301559388376398	0.5	-0.307241	1	0.84918
IL_1_R_ACP	PROTEINASE_3	0.0593922	-0.277629609479702	0.9	-0.272652	1	0.756367
IL_1_R_ACP	TAFI	-0.156296	-0.49330841404887	0.178746590648169	-0.49578	0.169224	0.369648
IL_1_R_ACP	TARC	-0.126306	-0.47304566367483	0.7	-0.464067	1	0.555273
IL_1_R_ACP	TGF_B3	-0.130046	-0.496188532730719	0.6	-0.49817	1	0.586211
IL_1_R_ACP	TSH	0.205072	-0.5	0.540489059855716	-1	0.541068	0.385117
IL_1_R_ACP	DKK1	-0.209123	-0.541437228136929	0.6	-0.53336	1	0.377383
IL_1_R_ACP	ADIPONECTIN	0.181852	-0.209561481335768	1	-0.214176	1	0.377383
IL_1_R_ACP	A2_HS_GLYCOPROTEIN	-0.0153971	-0.406226208673543	0.8	-0.409711	1	0.949727
IL_1_R_ACP	ARYLSULFATASE_A	-0.0545042	-0.444484907768233	0.316354377434126	-0.422149	0.327788	0.787305
IL_1_R_ACP	BMP10	0.38689	0.00113437261002344	1	-0.00781967	1	0.0525391
IL_1_R_ACP	CAMK1	0.0932003	-0.297870957512837	0.8	-0.302352	1	0.65582
IL_1_R_ACP	CHITOTRIOSIDASE_1	0.0921493	-0.297870957512837	0.8	-0.302352	1	0.663555
IL_1_R_ACP	CHL1	0.136965	-0.371532395962822	0.461951831921375	-0.379256	0.454201	0.493398
IL_1_R_ACP	ENDOTHELIN_CONVERTING_1	-0.0465584	-0.381641874483963	0.314006146049308	-0.372038	0.323005	0.795039
IL_1_R_ACP	FCN1	-0.118439	-0.450349458327116	0.5	-0.442303	1	0.563008
IL_1_R_ACP	GNS	-0.30319	-0.647078157026281	0.4	-0.642601	1	0.300039
IL_1_R_ACP	HGFA	0.231389	-0.5	0.493266776917689	-1	0.498065	0.214961
IL_1_R_ACP	LGMN	-0.0139726	-0.406226208673543	0.8	-0.409711	1	0.949727
IL_1_R_ACP	MP2K2	-0.389927	-1	-0.0281963300021098	-1	-0.0195769	0.0448047
IL_1_R_ACP	NID2	-0.269196	-1	0.0523840620840429	-1	0.0506797	0.114414
IL_1_R_ACP	OLR1	0.10774	-0.6	0.454693698547746	-1	0.449441	0.617148
IL_1_R_ACP	RAP	-0.0732503	-0.7	0.25108219754839	-1	0.244754	0.679023
IL_1_R_ACP	VEGF_SR2	0.326853	-0.6	0.610111938963434	-1	0.612377	0.168555
IL_1_R_ACP	COMPLEMENT_FACTOR_H_5	-0.0708433	-0.7	0.25108219754839	-1	0.244754	0.694492
IL_1_R_ACP	IGF_II_RECEPTOR	0.0647542	-0.212042895874625	0.6	-0.212625	1	0.679023
IL_1_R_ACP	KALLIKREIN_14	-0.160012	-0.64700870229309	0.225469554329335	-0.566808	0.264893	0.47793
IL_1_R_ACP	ANGIOSTATIN	-0.207772	-0.602646840265482	0.6	-0.598276	1	0.454727
IL_1_R_ACP	P27KIP1	-0.00724638	-0.406226208673543	0.8	-0.409711	1	0.97293
IL_1_R_ACP	PYY	0.222453	-0.7	0.569495388495406	-1	0.567245	0.35418
IL_1_R_ACP	STX1A	0.210512	-0.7	0.569495388495406	-1	0.567245	0.400586
IL_1_R_ACP	STIE_2	0.321661	-0.6	0.659163633797341	-1	0.654216	0.23043
IL_1_R_ACP	CARBONIC_ANHYDRASE_III	0.145554	-0.287936453013459	0.543373227117791	-0.287935	0.532802	0.508867
IL_1_R_ACP	CYSTATIN_S	-0.449426	-0.796659835394685	0.0147658763071919	-0.762219	1	0.114414
IL_1_R_ACP	CYTD	-0.00473818	-0.373249939274516	0.9	-0.369164	1	0.980664
IL_1_R_ACP	PPAC	-0.0400108	-0.354697762075488	0.394420235955321	-0.34413	0.422551	0.825977
IL_1_R_ACP	NAGK	0.112505	-0.8	0.483522882433421	-1	0.482528	0.632617
IL_1_R_ACP	SRAGE	0.202681	-0.5	0.507303783936827	-1	0.520683	0.377383
IL_1_R_ACP	BPI	-0.097811	-1	0.283689208098539	-1	0.294811	0.648086
IL_1_R_ACP	C6	0.0739717	-0.297870957512837	0.8	-0.302352	1	0.72543
IL_1_R_ACP	IGE	0.00260748	-0.8	0.381577747008811	-1	0.381951	0.988398
IL_1_R_ACP	IL_17E	0.091063	-0.238993116957229	0.7	-0.234098	1	0.586211
IL_1_R_ACP	IL_6_SRA	0.279119	-0.062266407428003	1	-0.0543073	1	0.0912109
IL_1_R_ACP	NEUROTROPHIN_3	0.286109	-0.106969244665047	1	-0.108594	1	0.122148
IL_1_R_ACP	PAPP_A	-0.0360811	-0.346596342049682	0.6	-0.338764	1	0.841445
IL_1_R_ACP	PLASMINOGEN	-0.310214	-0.617067310776208	0.4	-0.617028	1	0.261367
IL_1_R_ACP	PREKALLIKREIN	0.156547	-0.122582437872312	0.7	-0.116348	1	0.300039
IL_1_R_ACP	ALPHA_1_ANTICHYMOTRYPSIN	-0.188783	-0.9	0.169459903860382	-1	0.16784	0.307773
IL_1_R_ACP	P_SELECTIN	-0.0950561	-0.9	0.236204023484105	-1	0.22893	0.570742
IL_1_R_ACP	TENASCIN	0.0616962	-0.234412199091091	0.7	-0.227883	1	0.709961
IL_1_R_ACP	FACTOR_H	-0.0748567	-1	0.283689208098539	-0.599005	0.301672	0.733164
IL_1_R_ACP	MMP_2	-0.0976615	-0.7	0.25108219754839	-1	0.244754	0.578477
IL_1_R_ACP	TRANSFERRIN	0.358956	-0.0297805548129592	0.770983898201137	-0.0440555	0.730831	0.0834766
IL_1_R_ACP	HISTONE_H2A_Z	-0.213744	-0.560963650775894	0.5	-0.552537	1	0.377383
IL_1_R_ACP	IGF_I_SR	0.511533	-0.3	0.830611395759375	-1	0.819905	0.214961
IL_1_R_ACP	IL_1_R4	-0.0601784	-0.496347526657604	0.286418963079823	-0.462788	0.296662	0.764102
IL_1_R_ACP	NCAM_L1	-0.0597007	-0.490276930505849	0.342385832645826	-0.452875	0.380025	0.787305
IL_1_R_ACP	SPONDIN_1	-0.165308	-0.803593377803689	0.198210020029168	-0.606417	0.237579	0.454727
IL_1_R_ACP	CYTT	0.138638	-0.459146672267374	0.440899122221916	-1	0.434755	0.462461
IL_1_R_ACP	SAA	0.162668	-0.132599899549702	0.9	-0.126538	1	0.300039
IL_1_R_ACP	SICAM_1	0.0511951	-0.265150876211898	0.407987954235448	-0.264435	0.40079	0.764102
IL_1_R_ACP	MSP	0.0223347	-0.7	0.329184861287688	-1	0.323904	0.90332
IL_1_R_ACP	SP_D	-0.028353	-0.373249939274516	0.9	-0.369164	1	0.887852
IL_1_R_ACP	COLLECTIN_KIDNEY_1	-0.12743	-0.450349458327116	0.5	-0.442303	1	0.524336
IL_1_R_ACP	ENPP7	0.00861362	-0.7	0.34777455306578	-1	0.341037	0.965195
IL_1_R_ACP	ENTP5	0.107065	-0.6	0.454693698547746	-1	0.449441	0.617148
IL_1_R_ACP	FCRL3	0.120602	-0.8	0.483522882433421	-1	0.482528	0.60168
IL_1_R_ACP	MFGM	0.349276	-0.0880528362943093	0.691830722279724	-0.11479	0.682813	0.122148
IL_1_R_ACP	PCSK7	0.175737	-0.176520008465848	0.8	-0.17396	1	0.338711
IL_1_R_ACP	SPARCL1	0.268838	-0.0622664074280031	1	-0.0543073	1	0.0912109
IL_1_R_ACP	ST4S6	0.201245	-0.7	0.569495388495406	-1	0.567245	0.431523
IL_1_R_ACP	TGM3	0.271252	-0.106969244665047	1	-0.108594	1	0.168555
IL_1_R_ACP	TROPOMYOSIN_2	0.0384161	-0.422896757872363	0.373979694668628	-0.382472	0.379095	0.84918
IL_1_R_ACP	ZAP70	-0.0220103	-0.373249939274516	0.9	-0.369164	1	0.911055
IL_1_R_ACP	C1_ESTERASE_INHIBITOR	-0.0884322	-1	0.283689208098539	-1	0.294811	0.686758
IL_1_R_ACP	C4	-0.0719073	-0.7	0.25108219754839	-1	0.244754	0.686758
IL_1_R_ACP	C5B__6_COMPLEX	0.0872277	-0.297870957512837	0.8	-0.302352	1	0.679023
IL_1_R_ACP	IL_5_RA	0.0523966	-0.260106168937866	0.431350793148467	-0.258568	0.411967	0.764102
IL_1_R_ACP	KININOGEN__HMW	0.0860149	-0.297870957512837	0.8	-0.302352	1	0.679023
IL_1_R_ACP	NCAM_120	-0.0646709	-0.681112891862498	0.270734346708532	-0.521878	0.277177	0.740898
IL_1_R_ACP	SCGF_ALPHA	-0.185024	-0.8	0.143428442971448	-1	0.135916	0.238164
IL_1_R_ACP	BST1	-0.0460205	-0.340004481456117	0.266961186621809	-0.334642	0.249577	0.764102
IL_1_R_ACP	CDON	0.209653	-0.5	0.540489059855716	-1	0.541068	0.369648
IL_1_R_ACP	CLUSTERIN	-0.429096	-0.733735321375765	0.3	-0.727752	1	0.16082
IL_1_R_ACP	EMR2	0.0603253	-0.277629609479702	0.9	-0.272652	1	0.756367
IL_1_R_ACP	FUCOSYLTRANSFERASE_3	-0.234705	-0.560963650775894	0.5	-0.552537	1	0.292305
IL_1_R_ACP	FUT5	-0.218739	-0.51173090096346	0.4	-0.517034	1	0.315508
IL_1_R_ACP	HDGR2	-0.0813236	-1	0.283689208098539	-1	0.294811	0.709961
IL_1_R_ACP	IL_34	0.124475	-0.8	0.483522882433421	-1	0.482528	0.586211
IL_1_R_ACP	KYNU	-0.0345246	-0.373249939274516	0.9	-0.369164	1	0.864648
IL_1_R_ACP	PLXC1	0.074274	-0.297870957512837	0.8	-0.302352	1	0.72543
IL_1_R_ACP	SLIK5	0.163106	-0.157877653951556	0.9	-0.152362	1	0.361914
IL_1_R_ACP	PH	-0.168425	-0.9	0.169459903860382	-0.596574	0.180755	0.385117
IL_1_R_ACP	APO_D	-0.0894972	-0.9	0.269105098683769	-1	0.267	0.640352
IL_1_R_ACP	AFAMIN	0.0741252	-0.254160055197999	0.7	-0.248207	1	0.679023
IL_1_R_ACP	GELSOLIN	0.0633549	-0.254160055198	0.7	-0.248207	1	0.72543
IL_1_R_ACP	C34_GP41_HIV_FRAGMENT	0.0560891	-0.239365812671889	0.498327213211866	-0.231761	0.489296	0.740898
IL_1_R_ACP	PERL	0.0160775	-0.7	0.329184861287688	-1	0.323904	0.926523
IL_1_R_ACP	ITI_HEAVY_CHAIN_H4	-0.182125	-0.9	0.169459903860382	-1	0.16784	0.330977
IL_1_R_ACP	TXD12	0.03676	-0.6	0.299122034064993	-1	0.304726	0.818242
IL_1_R_ACP	SL_SELECTIN	0.0112397	-0.8	0.381577747008811	-1	0.381951	0.957461
IL_1_R_ACP	TRKB	0.236979	-0.384057738067841	0.543098072139827	-0.280628	0.547081	0.253633
IL_1_R_ACP	ANGIOGENIN	-0.0932647	-0.7	0.25108219754839	-1	0.244754	0.593945
IL_1_R_ACP	COAGULATION_FACTOR_IX	-0.138142	-0.496188532730719	0.6	-0.49817	1	0.555273
IL_1_R_ACP	COAGULATION_FACTOR_X	0.0593197	-0.26237127968298	0.491810916006619	-0.253896	0.510375	0.740898
IL_1_R_ACP	COAGULATION_FACTOR_V	0.110152	-0.8	0.483522882433421	-1	0.482528	0.640352
IL_1_R_ACP	ENDOGLIN	0.2495	-0.106977579091671	0.573416863185786	-0.102701	0.574818	0.168555
IL_1_R_ACP	HCC_4	-0.187836	-1	0.118527255381711	-1	0.119287	0.184023
IL_1_R_ACP	MIP_3B	0.0399428	-0.418199077404749	0.404961225815846	-0.38695	0.423086	0.84918
IL_1_R_ACP	MIS	0.308771	-0.6	0.558904543077891	-1	0.555647	0.137617
IL_1_R_ACP	STANNIOCALCIN_1	-0.270277	-0.9	0.071331608569426	-0.739556	0.0746597	0.153086
IL_1_R_ACP	ANNEXIN_I	0.0750776	-0.254160055197999	0.7	-0.248207	1	0.679023
IL_1_R_ACP	ANNEXIN_II	-0.0354399	-0.406226208673543	0.8	-0.409711	1	0.872383
IL_1_R_ACP	ARTS1	0.0939935	-0.238993116957229	0.7	-0.234098	1	0.570742
IL_1_R_ACP	CARBONIC_ANHYDRASE_I	0.0635193	-0.297870957512837	0.8	-0.302352	1	0.764102
IL_1_R_ACP	CATZ	-0.115648	-0.47304566367483	0.7	-0.464067	1	0.60168
IL_1_R_ACP	DERM	0.0895154	-0.238993116957229	0.7	-0.234098	1	0.593945
IL_1_R_ACP	ELAFIN	-0.305809	-0.647078157026281	0.4	-0.642601	1	0.292305
IL_1_R_ACP	ERP29	-0.0751659	-1	0.283689208098539	-0.608483	0.300502	0.733164
IL_1_R_ACP	FIBRINOGEN_G_CHAIN_DIMER	-0.391597	-1	-0.00463713716400616	-1	0.014299	0.0602734
IL_1_R_ACP	GP1BA	-0.119278	-0.425857057387795	0.5	-0.424766	1	0.539805
IL_1_R_ACP	GPC5	0.28926	-0.106969244665047	1	-0.108594	1	0.122148
IL_1_R_ACP	GRN	-0.0247249	-0.346596342049682	0.6	-0.338764	1	0.895586
IL_1_R_ACP	HRG	-0.131683	-0.496188532730719	0.6	-0.49817	1	0.578477
IL_1_R_ACP	LG3BP	-0.19443	-0.9	0.15528754692329	-1	0.149345	0.238164
IL_1_R_ACP	MN_SOD	0.0749095	-0.254160055197999	0.7	-0.248207	1	0.679023
IL_1_R_ACP	PAFAH	0.232429	-0.5	0.540489059855716	-1	0.541068	0.276836
IL_1_R_ACP	SCD163	0.0811574	-0.238993116957229	0.7	-0.234098	1	0.632617
IL_1_R_ACP	SEPR	-0.0715098	-0.9	0.269105098683769	-1	0.267	0.717695
IL_1_R_ACP	TRYPSIN_2	0.319578	-0.6	0.659163633797341	-1	0.654216	0.238164
IL_1_R_ACP	TSG_6	0.173402	-0.157877653951556	0.9	-0.152362	1	0.315508
IL_1_R_ACP	CLM6	0.0766235	-0.277629609479702	0.9	-0.272652	1	0.686758
IL_1_R_ACP	IL_22BP	-0.0454143	-0.413051752637549	0.522870963348973	-0.409711	1	0.841445
IL_1_R_ACP	IL_23_R	0.481582	0.106018646233035	1	0.0903371	1	0.0216016
IL_1_R_ACP	ILT_2	-0.0223498	-0.290436867535631	0.6	-0.290994	1	0.887852
IL_1_R_ACP	ILT_4	-0.0456648	-0.377964580595429	0.324980945919517	-0.367723	0.330901	0.802773
IL_1_R_ACP	JAG1	0.253204	-0.0883071833678281	0.59320265748327	-0.0816244	0.60147	0.153086
IL_1_R_ACP	LAG_3	0.0553297	-0.315956280342744	0.532625267489525	-0.307506	0.582924	0.795039
IL_1_R_ACP	MICB	-0.0519763	-0.421379771655466	0.339524683344215	-0.408572	0.345592	0.795039
IL_1_R_ACP	NOGO_RECEPTOR	0.0611367	-0.234412199091091	0.7	-0.227883	1	0.709961
IL_1_R_ACP	NOTCH_3	-0.0553059	-0.457193121139728	0.270806379119979	-0.431906	0.269414	0.756367
IL_1_R_ACP	NR_CAM	0.0637547	-0.297870957512837	0.8	-0.302352	1	0.764102
IL_1_R_ACP	NRX3B	0.174088	-0.209561481335768	1	-0.214176	1	0.40832
IL_1_R_ACP	SEM6B	0.159894	-0.176520008465848	0.8	-0.174177	0.73548	0.400586
IL_1_R_ACP	SICAM_5	0.0923353	-0.254160055197999	0.7	-0.248207	1	0.60168
IL_1_R_ACP	SIG14	0.09209	-0.254160055197999	0.7	-0.248207	1	0.60168
IL_1_R_ACP	SLAF6	0.0907236	-0.297870957512837	0.8	-0.302352	1	0.663555
IL_1_R_ACP	SREC_I	0.0103589	-0.7	0.34777455306578	-1	0.341037	0.957461
IL_1_R_ACP	TCCR	0.029797	-0.8	0.381577747008811	-1	0.381951	0.887852
IL_1_R_ACP	UNC5H3	0.257904	-0.125932729008322	0.717962570339371	-0.133013	0.670494	0.222695
IL_1_R_ACP	UNC5H4	0.283152	-0.106969244665047	1	-0.108594	1	0.129883
IL_1_R_ACP	PCSK9	-0.176672	-0.9	0.169459903860382	-1	0.16784	0.35418
IL_1_R_ACP	DRAK2	0.28706	-0.106969244665047	1	-0.108594	1	0.122148
IL_1_R_ACP	PDE4D	0.208125	-0.7	0.569495388495406	-1	0.567245	0.40832
IL_1_R_ACP	TYK2	-0.159237	-0.634746689937918	0.229750314612675	-0.56224	0.269463	0.47793
IL_1_R_ACP	EOTAXIN	-0.238982	-0.560963650775894	0.5	-0.552537	1	0.276836
IL_1_R_ACP	COAGULATION_FACTOR_IXAB	-0.126071	-0.496188532730719	0.6	-0.49817	1	0.593945
IL_1_R_ACP	B7_2	0.140658	-0.308213854855277	0.449194353441426	-0.327225	0.441352	0.454727
IL_1_R_ACP	CALGRANULIN_B	-0.103747	-0.425857057387795	0.5	-0.424766	1	0.609414
IL_1_R_ACP	CASPASE_10	0.0385792	-0.418495180353541	0.374546032372935	-0.380651	0.3798	0.841445
IL_1_R_ACP	OMD	-0.354463	-0.671284620842259	-0.0231624586989034	-0.642054	-0.00550099	0.0448047
IL_1_R_ACP	SEMAPHORIN_3E	0.022405	-0.7	0.34777455306578	-1	0.341037	0.90332
IL_1_R_ACP	FAS__SOLUBLE	-0.0243396	-0.406226208673543	0.8	-0.409711	1	0.911055
IL_1_R_ACP	SLEPTIN_R	0.00618501	-0.7	0.329184861287688	-1	0.323904	0.97293
IL_1_R_ACP	SHPS1	-0.0793666	-0.9	0.236204023484105	-1	0.22893	0.640352
IL_1_R_ACP	CNDP1	-0.0196592	-0.346596342049682	0.6	-0.338764	1	0.918789
IL_1_R_ACP	COLEC12	0.114652	-0.6	0.439234099267503	-1	0.434755	0.570742
IL_1_R_ACP	CYTN	0.138442	-0.492736056480601	0.440094747226531	-1	0.434755	0.470195
IL_1_R_ACP	FICOLIN_3	-0.04704	-0.391434932539011	0.384768932092234	-0.386398	0.395993	0.810508
IL_1_R_ACP	H6ST1	0.0474474	-0.361974638059679	0.455219497189023	-0.341256	0.468737	0.825977
IL_1_R_ACP	RBP	0.176755	-0.176520008465848	0.8	-0.17396	1	0.330977
IL_1_R_ACP	RGMA	0.00764676	-0.8	0.381577747008811	-1	0.381951	0.97293
IL_1_R_ACP	SICAM_2	0.272411	-0.106969244665047	1	-0.108594	1	0.168555
IL_1_R_ACP	SLAF7	-0.0559195	-0.465380145569975	0.268451619442062	-0.438423	0.266589	0.756367
IL_1_R_ACP	CATHEPSIN_D	-0.0511727	-0.444178742223575	0.39926890894367	-0.417442	0.490097	0.818242
IL_1_R_ACP	EGF	0.00285132	-0.8	0.381577747008811	-1	0.381951	0.988398
IL_1_R_ACP	BFGF_R	0.131862	-0.6	0.439234099267503	-1	0.434755	0.493398
IL_1_R_ACP	CRIPTO	-0.0153785	-0.406226208673543	0.8	-0.409711	1	0.949727
IL_1_R_ACP	EPO	-0.0956316	-1	0.283689208098539	-1	0.294811	0.65582
IL_1_R_ACP	IL_9	-0.122656	-0.496188532730719	0.6	-0.49817	1	0.609414
IL_1_R_ACP	NG36	0.101223	-0.8	0.483522882433421	-1	0.482528	0.671289
IL_1_R_ACP	X_3HAO	0.196459	-0.176520008465848	0.8	-0.17396	1	0.253633
IL_1_R_ACP	TNF_A	-0.139214	-0.47304566367483	0.7	-0.464067	1	0.508867
IL_1_R_ACP	CREL1	0.057662	-0.196965712380485	0.7	-0.19883	1	0.694492
IL_1_R_ACP	LECTIN__MANNOSE_2	-0.0116981	-0.406226208673543	0.8	-0.409711	1	0.957461
IL_1_R_ACP	LRP1B	0.089689	-0.297870957512837	0.8	-0.302352	1	0.671289
IL_1_R_ACP	MYPC1	0.198137	-0.209561481335768	1	-0.214176	1	0.323242
IL_1_R_ACP	CATHEPSIN_H	0.0371764	-0.7	0.34777455306578	-1	0.341037	0.841445
IL_1_R_ACP	ROR1	0.1914	-0.209561481335768	1	-0.214176	1	0.346445
IL_1_R_ACP	FBLN3	-0.0341372	-0.406226208673543	0.8	-0.409711	1	0.880117
IL_1_R_ACP	MMP_8	-0.260116	-0.637898946332157	0.0757316247728981	-0.595963	0.0920854	0.153086
IL_1_R_ACP	FAM3B	-0.184653	-0.8	0.143428442971448	-1	0.135916	0.238164
IL_1_R_ACP	IFN_A_B_R1	0.26512	-0.0848183945285153	1	-0.0812878	1	0.145352
IL_1_R_ACP	HMGN1	-0.135071	-0.425857057387796	0.5	-0.424766	1	0.462461
IL_1_R_ACP	UB2G2	-0.131332	-0.47304566367483	0.7	-0.464067	1	0.539805
IL_1_R_ACP	QORL1	0.0653342	-0.297870957512837	0.8	-0.302352	1	0.756367
IL_1_R_ACP	PEDF	0.00274505	-0.7	0.361574227142139	-1	0.356179	0.988398
IL_1_R_ACP	CATF	0.188215	-0.176520008465848	0.8	-0.17396	1	0.28457
IL_1_R_ACP	PLXB2	-0.0673095	-0.9	0.269105098683769	-0.700315	0.267113	0.733164
MACROPHAGE_MANNOSE_RECEPT	MACROPHAGE_MANNOSE_RECEPT	1	0.73948676329311	1	0.780581	1	3.20144e-12
MACROPHAGE_MANNOSE_RECEPT	M_CSF_R	0.0845558	-0.251632342475811	0.7	-0.245498	1	0.632617
MACROPHAGE_MANNOSE_RECEPT	P_CADHERIN	-0.153822	-0.516781327468058	0.233095304346915	-0.506894	0.240159	0.439258
MACROPHAGE_MANNOSE_RECEPT	SUPAR	0.10732	-0.5	0.407427767842391	-1	0.409196	0.570742
MACROPHAGE_MANNOSE_RECEPT	TRKC	-0.0408486	-0.348782497906963	0.6	-0.339414	1	0.818242
MACROPHAGE_MANNOSE_RECEPT	BCMA	0.0758476	-0.234310522955264	0.7	-0.22577	1	0.640352
MACROPHAGE_MANNOSE_RECEPT	CK_MM	-0.210043	-0.556977042760185	0.5	-0.548925	1	0.385117
MACROPHAGE_MANNOSE_RECEPT	ERBB1	-0.11497	-0.463005228491255	0.6	-0.46031	1	0.593945
MACROPHAGE_MANNOSE_RECEPT	MIA	-0.287754	-0.8	0.0113462838047078	-1	0.00804879	0.0525391
MACROPHAGE_MANNOSE_RECEPT	PROTEIN_S	-0.0164346	-0.37307102988054	0.6	-0.366188	1	0.934258
MACROPHAGE_MANNOSE_RECEPT	TECK	-0.0244067	-0.373071029880541	0.6	-0.366188	1	0.90332
MACROPHAGE_MANNOSE_RECEPT	TNFSF18	-0.332775	-0.650500488556335	0.4	-0.64367	1	0.191758
MACROPHAGE_MANNOSE_RECEPT	CNTFR_ALPHA	-0.179838	-1	0.174455744848314	-1	0.172335	0.338711
MACROPHAGE_MANNOSE_RECEPT	EMAP_2	-0.026835	-0.348782497906963	0.6	-0.339414	1	0.880117
MACROPHAGE_MANNOSE_RECEPT	MICA	0.0665595	-0.203537563544254	0.6	-0.204848	1	0.65582
MACROPHAGE_MANNOSE_RECEPT	SIGLEC_6	-0.299483	-1	0.0701134918311705	-1	0.068728	0.0989453
MACROPHAGE_MANNOSE_RECEPT	SIGLEC_7	-0.0264346	-0.299033613273966	0.5	-0.304075	1	0.872383
MACROPHAGE_MANNOSE_RECEPT	APO_A_I	-0.133801	-0.43208162406354	0.6	-0.429691	1	0.47793
MACROPHAGE_MANNOSE_RECEPT	GDF_11_8	-0.309236	-0.650500488556335	0.4	-0.64367	1	0.28457
MACROPHAGE_MANNOSE_RECEPT	HEMOPEXIN	-0.0278211	-0.278030701952642	0.5	-0.273067	1	0.84918
MACROPHAGE_MANNOSE_RECEPT	IL_16	-0.163409	-0.8	0.133935528237847	-1	0.125534	0.307773
MACROPHAGE_MANNOSE_RECEPT	LACTOFERRIN	-0.489758	-1	-0.179660496395361	-1	-0.18406	0.00338205
MACROPHAGE_MANNOSE_RECEPT	LAG_1	-0.0226649	-0.348782497906963	0.6	-0.339414	1	0.90332
MACROPHAGE_MANNOSE_RECEPT	LD78_BETA	0.112955	-0.5	0.407427767842391	-1	0.409196	0.547539
MACROPHAGE_MANNOSE_RECEPT	APO_B	-0.315677	-0.650500488556335	0.4	-0.64367	1	0.261367
MACROPHAGE_MANNOSE_RECEPT	CADHERIN_5	-0.276727	-0.8	0.0265456178351493	-1	0.023426	0.0680078
MACROPHAGE_MANNOSE_RECEPT	EDA	-0.370094	-1	-0.0310727275829482	-0.767511	-0.0122162	0.0370703
MACROPHAGE_MANNOSE_RECEPT	HAI_1	-0.159939	-0.7	0.101014340024257	-1	0.101566	0.269102
MACROPHAGE_MANNOSE_RECEPT	KALLIKREIN_11	-0.288125	-1	0.0701134918311705	-1	0.068728	0.0989453
MACROPHAGE_MANNOSE_RECEPT	KALLIKREIN_8	-0.01751	-0.37307102988054	0.6	-0.366188	1	0.934258
MACROPHAGE_MANNOSE_RECEPT	LIPOCALIN_2	-0.262532	-0.687546701080904	0.0566547198278874	-0.668793	0.0488834	0.114414
MACROPHAGE_MANNOSE_RECEPT	MET	0.0393652	-0.394281394247805	0.30154513404618	-0.387366	0.30508	0.802773
MACROPHAGE_MANNOSE_RECEPT	SFRP_3	-7.37177e-05	-0.348782497906963	0.6	-0.339414	1	0.996133
MACROPHAGE_MANNOSE_RECEPT	SPINT2	0.279289	-0.0744199376869211	0.9	-0.0728235	1	0.0989453
MACROPHAGE_MANNOSE_RECEPT	STIE_1	0.033879	-0.6	0.347123610008445	-1	0.337079	0.856914
MACROPHAGE_MANNOSE_RECEPT	C5A	-0.0871255	-0.7	0.239149907200707	-1	0.235073	0.617148
MACROPHAGE_MANNOSE_RECEPT	KARYOPHERIN_A2	0.0226669	-0.7	0.363436523496316	-1	0.359018	0.911055
MACROPHAGE_MANNOSE_RECEPT	A1_ANTICHYMOTRYPSIN	-0.184537	-1	0.174455744848314	-1	0.172335	0.315508
MACROPHAGE_MANNOSE_RECEPT	C7	0.17492	-0.180386893915226	0.9	-0.177339	1	0.346445
MACROPHAGE_MANNOSE_RECEPT	CCL28	0.252839	-0.129656845641324	0.598854662925731	-0.132763	0.592722	0.199492
MACROPHAGE_MANNOSE_RECEPT	HCC_1	0.143218	-0.245320593417467	0.403074548953897	-0.201247	0.421819	0.377383
MACROPHAGE_MANNOSE_RECEPT	MPIF_1	0.400098	-0.3	0.683556579637378	-1	0.683704	0.245898
MACROPHAGE_MANNOSE_RECEPT	SRANKL	-0.0468451	-0.438091427582029	0.333507650438318	-0.413167	0.345193	0.818242
MACROPHAGE_MANNOSE_RECEPT	APO_E3	-0.366111	-1	-0.0310727275829482	-0.72343	0.0074391	0.0525391
MACROPHAGE_MANNOSE_RECEPT	FACTOR_D	0.0374225	-0.460647467754128	0.371126564409306	-0.447627	0.366057	0.84918
MACROPHAGE_MANNOSE_RECEPT	GROWTH_HORMONE_RECEPTOR	-0.0157907	-0.37307102988054	0.6	-0.366188	1	0.941992
MACROPHAGE_MANNOSE_RECEPT	PROPERDIN	-0.376018	-1	-0.0310727275829482	-1	-0.0221923	0.0370703
MACROPHAGE_MANNOSE_RECEPT	PROTEIN_C	0.0761083	-0.251632342475811	0.7	-0.245498	1	0.671289
MACROPHAGE_MANNOSE_RECEPT	SCGF_BETA	-0.211247	-0.494730131563112	0.5	-0.500238	1	0.323242
MACROPHAGE_MANNOSE_RECEPT	VCAM_1	-0.093422	-0.7	0.239149907200707	-1	0.235073	0.586211
MACROPHAGE_MANNOSE_RECEPT	CD36_ANTIGEN	0.0116863	-0.5	0.299437993387349	-1	0.301971	0.941992
MACROPHAGE_MANNOSE_RECEPT	CONTACTIN_1	-0.26814	-0.8	0.0265456178351493	-1	0.023426	0.0680078
MACROPHAGE_MANNOSE_RECEPT	EDAR	0.0199068	-0.7	0.363436523496316	-1	0.359018	0.918789
MACROPHAGE_MANNOSE_RECEPT	ESAM	-0.153464	-0.51309612282531	0.235980254922104	-0.505039	0.242718	0.446992
MACROPHAGE_MANNOSE_RECEPT	GRO_A	0.192586	-0.158514919889323	0.8	-0.1509	1	0.214961
MACROPHAGE_MANNOSE_RECEPT	HISTONE_H1_2	-0.381858	-1	-0.0711180406398517	-1	-0.0811706	0.0138672
MACROPHAGE_MANNOSE_RECEPT	IL_1_SRI	0.0806228	-0.251632342475811	0.7	-0.245498	1	0.648086
MACROPHAGE_MANNOSE_RECEPT	IL_17_SR	0.111306	-0.5	0.38346879749463	-1	0.384602	0.516602
MACROPHAGE_MANNOSE_RECEPT	IL_1RRP2	-0.108987	-0.463005228491255	0.6	-0.46031	1	0.617148
MACROPHAGE_MANNOSE_RECEPT	LSAMP	-0.113046	-0.43208162406354	0.6	-0.429691	1	0.570742
MACROPHAGE_MANNOSE_RECEPT	MBL	-0.0107354	-0.299033613273966	0.5	-0.304075	1	0.949727
MACROPHAGE_MANNOSE_RECEPT	PD_L2	-0.140235	-0.393767259839421	0.305691837356781	-0.403397	0.245968	0.385117
MACROPHAGE_MANNOSE_RECEPT	SIGLEC_9	0.279518	0.00096394251258243	0.7	-0.00329136	1	0.0525391
MACROPHAGE_MANNOSE_RECEPT	TGF_B_R_III	-0.180441	-0.8	0.117605179024701	-1	0.112508	0.184023
MACROPHAGE_MANNOSE_RECEPT	A2_ANTIPLASMIN	-0.281664	-1	0.0701134918311705	-1	0.068728	0.0989453
MACROPHAGE_MANNOSE_RECEPT	CALPASTATIN	-0.215294	-0.556977042760185	0.5	-0.548925	1	0.369648
MACROPHAGE_MANNOSE_RECEPT	CK_B_8_1	0.24979	-0.0791848309160993	0.547627899681654	-0.0624371	0.548254	0.122148
MACROPHAGE_MANNOSE_RECEPT	DC_SIGN	0.210578	-0.4	0.482226277860201	-1	0.481927	0.292305
MACROPHAGE_MANNOSE_RECEPT	DC_SIGNR	-0.0972793	-0.9	0.275947394535406	-1	0.276197	0.617148
MACROPHAGE_MANNOSE_RECEPT	IL_19	0.0126593	-0.7	0.363436523496316	-1	0.359018	0.949727
MACROPHAGE_MANNOSE_RECEPT	I_TAC	0.194302	-0.13603121305473	0.7	-0.128107	1	0.191758
MACROPHAGE_MANNOSE_RECEPT	MIP_1A	0.0790425	-0.251632342475811	0.7	-0.245498	1	0.65582
MACROPHAGE_MANNOSE_RECEPT	MRC2	-0.397803	-1	-0.0711180406398517	-1	-0.0811706	0.0138672
MACROPHAGE_MANNOSE_RECEPT	PARC	0.106215	-0.8	0.429107410955235	-1	0.426611	0.593945
MACROPHAGE_MANNOSE_RECEPT	RESISTIN	0.12558	-0.5	0.393019405482449	-1	0.398467	0.470195
MACROPHAGE_MANNOSE_RECEPT	TRYPSIN	-0.185094	-1	0.174455744848314	-1	0.172335	0.315508
MACROPHAGE_MANNOSE_RECEPT	VWF	-0.0413693	-0.397998732315989	0.376693102612843	-0.387249	0.394352	0.833711
MACROPHAGE_MANNOSE_RECEPT	HAPTOGLOBIN__MIXED_TYPE	-0.112999	-0.392028333799705	0.5	-0.394749	1	0.524336
MACROPHAGE_MANNOSE_RECEPT	BAFF	-0.0824582	-0.9	0.275947394535406	-1	0.276197	0.671289
MACROPHAGE_MANNOSE_RECEPT	C9	-0.00103304	-0.37307102988054	0.6	-0.366188	1	0.996133
MACROPHAGE_MANNOSE_RECEPT	CATHEPSIN_B	-0.140782	-0.463005228491255	0.6	-0.46031	1	0.493398
MACROPHAGE_MANNOSE_RECEPT	IGM	0.314601	-0.4	0.583148968922953	-1	0.58307	0.207227
MACROPHAGE_MANNOSE_RECEPT	IL_18_BPA	-0.309903	-0.650500488556335	0.4	-0.64367	1	0.28457
MACROPHAGE_MANNOSE_RECEPT	LBP	0.11418	-0.5	0.407427767842391	-1	0.409196	0.539805
MACROPHAGE_MANNOSE_RECEPT	COAGULATION_FACTOR_XA	-0.160661	-0.564369207162491	0.141289826269498	-0.609038	0.127073	0.323242
MACROPHAGE_MANNOSE_RECEPT	TIG2	-0.333423	-0.599668868584848	0.4	-0.60731	1	0.145352
MACROPHAGE_MANNOSE_RECEPT	TNF_SR_II	0.0976	-0.272837812211582	0.8	-0.269943	1	0.609414
MACROPHAGE_MANNOSE_RECEPT	SIGLEC_3	-0.219733	-0.494730131563112	0.5	-0.500238	1	0.28457
MACROPHAGE_MANNOSE_RECEPT	IDUA	0.10414	-0.5	0.407427767842391	-1	0.409196	0.586211
MACROPHAGE_MANNOSE_RECEPT	AMYLOID_PRECURSOR_PROTEIN	0.291795	-0.0744199376869211	0.9	-0.0728235	1	0.0989453
MACROPHAGE_MANNOSE_RECEPT	ASAHL	0.0157325	-0.5	0.299437993387349	-1	0.301971	0.926523
MACROPHAGE_MANNOSE_RECEPT	ATS13	0.0864147	-0.272837812211581	0.8	-0.269943	1	0.648086
MACROPHAGE_MANNOSE_RECEPT	CARBONIC_ANHYDRASE_IV	-0.104132	-0.463005228491255	0.6	-0.46031	1	0.640352
MACROPHAGE_MANNOSE_RECEPT	CATHEPSIN_A	-0.0347134	-0.374988423561855	0.528617353422518	-0.366188	1	0.864648
MACROPHAGE_MANNOSE_RECEPT	CATHEPSIN_S	0.175312	-0.180386893915226	0.9	-0.177339	1	0.346445
MACROPHAGE_MANNOSE_RECEPT	COAGULATION_FACTOR_VII	0.0639419	-0.251632342475811	0.7	-0.245498	1	0.717695
MACROPHAGE_MANNOSE_RECEPT	C2	-0.0877467	-0.7	0.239149907200707	-1	0.235073	0.609414
MACROPHAGE_MANNOSE_RECEPT	GRANULYSIN	-0.172327	-0.8	0.133935528237847	-1	0.125534	0.269102
MACROPHAGE_MANNOSE_RECEPT	HPLN1	-0.0820459	-0.9	0.275947394535406	-1	0.276197	0.679023
MACROPHAGE_MANNOSE_RECEPT	IDS	0.0466258	-0.341287923320668	0.408022069064121	-0.334962	0.407355	0.810508
MACROPHAGE_MANNOSE_RECEPT	KALLIKREIN_12	-0.258263	-0.61951721509526	0.116196959267663	-0.597722	0.130174	0.191758
MACROPHAGE_MANNOSE_RECEPT	LYVE1	0.230452	-0.5	0.512209976784883	-1	0.511051	0.238164
MACROPHAGE_MANNOSE_RECEPT	ASAH2	-0.31817	-0.58442205065069	0.4	-0.586925	1	0.199492
MACROPHAGE_MANNOSE_RECEPT	NIDOGEN	-0.0366394	-0.299033613273966	0.5	-0.304075	1	0.818242
MACROPHAGE_MANNOSE_RECEPT	PIGR	0.159747	-0.158514919889323	0.8	-0.1509	1	0.361914
MACROPHAGE_MANNOSE_RECEPT	SEMAPHORIN_3A	0.155312	-0.198139556012858	0.565836522260301	-0.199034	0.559603	0.423789
MACROPHAGE_MANNOSE_RECEPT	WFKN2	0.02646	-0.6	0.303828808133491	-1	0.310839	0.872383
MACROPHAGE_MANNOSE_RECEPT	BGH3	-0.252843	-0.587210719499136	0.162652526189378	-0.572975	0.177128	0.214961
MACROPHAGE_MANNOSE_RECEPT	C1R	0.221	-0.7	0.551400858806693	-1	0.542943	0.330977
MACROPHAGE_MANNOSE_RECEPT	CD109	-0.312464	-0.650500488556335	0.4	-0.64367	1	0.269102
MACROPHAGE_MANNOSE_RECEPT	CD23	-0.150891	-0.468278799604972	0.213375934609236	-0.462758	0.21603	0.400586
MACROPHAGE_MANNOSE_RECEPT	CD48	-0.17678	-1	0.174455744848314	-1	0.172335	0.346445
MACROPHAGE_MANNOSE_RECEPT	CD5L	0.51781	-0.2	0.771848043911933	-1	0.762777	0.176289
MACROPHAGE_MANNOSE_RECEPT	CNTN2	-0.519556	-0.779940152956393	0.2	-0.774339	1	0.176289
MACROPHAGE_MANNOSE_RECEPT	CONTACTIN_4	-0.404455	-0.667364029476708	0.3	-0.66159	1	0.245898
MACROPHAGE_MANNOSE_RECEPT	CONTACTIN_5	-0.123126	-0.463005228491255	0.6	-0.46031	1	0.563008
MACROPHAGE_MANNOSE_RECEPT	CYTF	-0.0431814	-0.34997108592626	0.489092427014324	-0.339414	1	0.810508
MACROPHAGE_MANNOSE_RECEPT	CYSTATIN_M	-0.174665	-1	0.174455744848314	-1	0.172335	0.35418
MACROPHAGE_MANNOSE_RECEPT	FCG2A	-0.0413477	-0.291411828645815	0.296137674414124	-0.291731	0.303335	0.77957
MACROPHAGE_MANNOSE_RECEPT	FCG2B	-0.0856883	-0.6	0.194952802099972	-1	0.199409	0.555273
MACROPHAGE_MANNOSE_RECEPT	FCG3B	0.0370073	-0.428748302471416	0.309200173462356	-0.356005	0.32107	0.825977
MACROPHAGE_MANNOSE_RECEPT	FCN2	0.127828	-0.5	0.407427767842391	-1	0.409196	0.47793
MACROPHAGE_MANNOSE_RECEPT	GFRA_1	-0.431432	-0.736092605285454	0.4	-0.72835	1	0.153086
MACROPHAGE_MANNOSE_RECEPT	HEPARIN_COFACTOR_II	0.0423719	-0.298364352892885	0.3017778061116	-0.281318	0.31756	0.787305
MACROPHAGE_MANNOSE_RECEPT	LRIG3	0.113107	-0.8	0.429107410955235	-1	0.426611	0.563008
MACROPHAGE_MANNOSE_RECEPT	MATN2	-0.474988	-1	-0.159185001939321	-1	-0.164587	0.00575909
MACROPHAGE_MANNOSE_RECEPT	RGMB	-0.370174	-1	-0.0310727275829482	-0.768891	-0.0125797	0.0370703
MACROPHAGE_MANNOSE_RECEPT	RGM_C	0.14362	-0.290777444014542	0.480037223215586	-0.273757	0.48269	0.47793
MACROPHAGE_MANNOSE_RECEPT	TFPI	-0.185136	-1	0.174455744848314	-1	0.172335	0.315508
MACROPHAGE_MANNOSE_RECEPT	TSP4	-0.328528	-0.650500488556335	0.4	-0.64367	1	0.207227
MACROPHAGE_MANNOSE_RECEPT	AMINOACYLASE_1	0.039803	-0.399517757055741	0.356066603480054	-0.393669	0.346522	0.825977
MACROPHAGE_MANNOSE_RECEPT	CARBONIC_ANHYDRASE_6	-0.230185	-0.485413639630293	0.4	-0.484515	1	0.207227
MACROPHAGE_MANNOSE_RECEPT	CDK5_P35	-0.123936	-0.463005228491255	0.6	-0.46031	1	0.563008
MACROPHAGE_MANNOSE_RECEPT	CATHEPSIN_V	0.0480275	-0.329406372556405	0.420642890299859	-0.32592	0.41547	0.810508
MACROPHAGE_MANNOSE_RECEPT	DKK_4	-0.114968	-0.392028333799705	0.5	-0.394749	1	0.516602
MACROPHAGE_MANNOSE_RECEPT	ECM1	0.0994727	-0.251632342475811	0.7	-0.245498	1	0.563008
MACROPHAGE_MANNOSE_RECEPT	FETUB	-0.133343	-0.386559263148091	0.4	-0.385508	1	0.40832
MACROPHAGE_MANNOSE_RECEPT	KALLIKREIN_7	-0.0784737	-0.9	0.275947394535406	-1	0.276197	0.686758
MACROPHAGE_MANNOSE_RECEPT	PAK3	0.0896799	-0.272837812211582	0.8	-0.269943	1	0.640352
MACROPHAGE_MANNOSE_RECEPT	PK3CG	0.14861	-0.250101749881408	0.497727407111051	-0.235072	0.507683	0.454727
MACROPHAGE_MANNOSE_RECEPT	TPSB2	-0.32641	-0.58442205065069	0.4	-0.586925	1	0.16082
MACROPHAGE_MANNOSE_RECEPT	CAMK1D	0.0767661	-0.272837812211582	0.8	-0.269943	1	0.686758
MACROPHAGE_MANNOSE_RECEPT	CD30_LIGAND	-0.143926	-0.437728264498481	0.334196935359846	-0.434161	0.329248	0.431523
MACROPHAGE_MANNOSE_RECEPT	EPHA1	-0.0390239	-0.348782497906963	0.6	-0.339414	1	0.825977
MACROPHAGE_MANNOSE_RECEPT	GRANZYME_A	-0.275372	-1	0.0526060831450231	-1	0.043638	0.0834766
MACROPHAGE_MANNOSE_RECEPT	IL_18_RA	-0.169682	-0.8	0.145899404261109	-1	0.13959	0.315508
MACROPHAGE_MANNOSE_RECEPT	IR	-0.234292	-0.494730131563112	0.5	-0.500238	1	0.214961
MACROPHAGE_MANNOSE_RECEPT	KALLISTATIN	0.0977127	-0.251632342475811	0.7	-0.245498	1	0.570742
MACROPHAGE_MANNOSE_RECEPT	PDGF_RB	0.101939	-0.5	0.38346879749463	-1	0.384602	0.570742
MACROPHAGE_MANNOSE_RECEPT	PGCB	-0.0448478	-0.422555442835978	0.349259266730126	-0.40294	0.360171	0.825977
MACROPHAGE_MANNOSE_RECEPT	SE_SELECTIN	-0.227705	-0.482783229336265	0.4	-0.479244	1	0.214961
MACROPHAGE_MANNOSE_RECEPT	THROMBOSPONDIN_1	0.309728	-0.5	0.632922252979229	-1	0.629753	0.261367
MACROPHAGE_MANNOSE_RECEPT	ANGIOTENSINOGEN	0.026721	-0.7	0.363436523496316	-1	0.359018	0.895586
MACROPHAGE_MANNOSE_RECEPT	GCP_2	0.245723	-0.189764848277468	0.57299443941899	-0.199745	0.561023	0.23043
MACROPHAGE_MANNOSE_RECEPT	MDC	0.0175458	-0.6	0.347123610008445	-1	0.337079	0.926523
MACROPHAGE_MANNOSE_RECEPT	MIP_5	-0.186509	-0.7	0.0962102948233714	-1	0.100234	0.168555
MACROPHAGE_MANNOSE_RECEPT	PROTEINASE_3	-0.395734	-1	-0.0529525691017909	-1	-0.0596827	0.0216016
MACROPHAGE_MANNOSE_RECEPT	TAFI	0.0282069	-0.5	0.299437993387349	-1	0.301971	0.864648
MACROPHAGE_MANNOSE_RECEPT	TARC	0.177923	-0.158514919889323	0.8	-0.1509	1	0.276836
MACROPHAGE_MANNOSE_RECEPT	TGF_B3	-0.421193	-0.736092605285454	0.4	-0.72835	1	0.191758
MACROPHAGE_MANNOSE_RECEPT	TSH	-0.260479	-0.647999809391491	0.0654726208841046	-0.627907	0.0578899	0.122148
MACROPHAGE_MANNOSE_RECEPT	DKK1	0.0256612	-0.6	0.303828808133491	-1	0.310839	0.880117
MACROPHAGE_MANNOSE_RECEPT	ADIPONECTIN	0.286533	-0.0744199376869211	0.9	-0.0728235	1	0.0989453
MACROPHAGE_MANNOSE_RECEPT	A2_HS_GLYCOPROTEIN	-0.148142	-0.486455016894522	0.278960327267074	-0.480982	0.29243	0.462461
MACROPHAGE_MANNOSE_RECEPT	ARYLSULFATASE_A	0.0561303	-0.267201836293874	0.463138083804142	-0.260613	0.455988	0.756367
MACROPHAGE_MANNOSE_RECEPT	BMP10	-0.00491302	-0.37307102988054	0.6	-0.366188	1	0.980664
MACROPHAGE_MANNOSE_RECEPT	CAMK1	0.272356	-0.0744199376869212	0.9	-0.0728235	1	0.122148
MACROPHAGE_MANNOSE_RECEPT	CHITOTRIOSIDASE_1	-0.0343296	-0.373661733900951	0.578008680881891	-0.366188	1	0.864648
MACROPHAGE_MANNOSE_RECEPT	CHL1	-0.123844	-0.43208162406354	0.6	-0.429691	1	0.524336
MACROPHAGE_MANNOSE_RECEPT	ENDOTHELIN_CONVERTING_1	-0.109836	-0.411118840929162	0.5	-0.411695	1	0.563008
MACROPHAGE_MANNOSE_RECEPT	FCN1	0.0592756	-0.234310522955264	0.7	-0.22577	1	0.717695
MACROPHAGE_MANNOSE_RECEPT	GNS	-0.205496	-0.522155108901413	0.5	-0.520135	1	0.369648
MACROPHAGE_MANNOSE_RECEPT	HGFA	-0.0491246	-0.369002034523716	0.232429501445615	-0.342448	0.239342	0.748633
MACROPHAGE_MANNOSE_RECEPT	LGMN	-0.242882	-0.556977042760185	0.5	-0.548925	1	0.253633
MACROPHAGE_MANNOSE_RECEPT	MP2K2	-0.150102	-0.464816671555065	0.223967429376346	-0.459029	0.22304	0.40832
MACROPHAGE_MANNOSE_RECEPT	NID2	-0.0219255	-0.32000881065063	0.6	-0.315407	1	0.895586
MACROPHAGE_MANNOSE_RECEPT	OLR1	-0.226655	-0.522155108901413	0.5	-0.520135	1	0.276836
MACROPHAGE_MANNOSE_RECEPT	RAP	0.181872	-0.13603121305473	0.7	-0.128107	1	0.214961
MACROPHAGE_MANNOSE_RECEPT	VEGF_SR2	0.0268069	-0.6	0.303828808133491	-1	0.310839	0.872383
MACROPHAGE_MANNOSE_RECEPT	COMPLEMENT_FACTOR_H_5	0.104145	-0.5	0.407427767842391	-1	0.409196	0.586211
MACROPHAGE_MANNOSE_RECEPT	IGF_II_RECEPTOR	0.065677	-0.192974173396278	0.7	-0.19191	1	0.648086
MACROPHAGE_MANNOSE_RECEPT	KALLIKREIN_14	-0.0741548	-0.9	0.275947394535406	-1	0.276197	0.709961
MACROPHAGE_MANNOSE_RECEPT	ANGIOSTATIN	0.023745	-0.7	0.363436523496316	-1	0.359018	0.90332
MACROPHAGE_MANNOSE_RECEPT	P27KIP1	-0.00462799	-0.37307102988054	0.6	-0.366188	1	0.980664
MACROPHAGE_MANNOSE_RECEPT	PYY	-0.0970829	-0.9	0.275947394535406	-1	0.276197	0.617148
MACROPHAGE_MANNOSE_RECEPT	STX1A	0.00863306	-0.7	0.363436523496316	-1	0.359018	0.965195
MACROPHAGE_MANNOSE_RECEPT	STIE_2	0.0486791	-0.323882564287184	0.426510390097614	-0.321987	0.419497	0.802773
MACROPHAGE_MANNOSE_RECEPT	CARBONIC_ANHYDRASE_III	-0.25221	-0.584981431348213	0.168078663579196	-0.570481	0.184502	0.214961
MACROPHAGE_MANNOSE_RECEPT	CYSTATIN_S	0.0765409	-0.272837812211581	0.8	-0.269943	1	0.694492
MACROPHAGE_MANNOSE_RECEPT	CYTD	-0.17323	-0.8	0.145899404261109	-1	0.13959	0.300039
MACROPHAGE_MANNOSE_RECEPT	PPAC	-0.0405107	-0.32000881065063	0.6	-0.315407	1	0.810508
MACROPHAGE_MANNOSE_RECEPT	NAGK	0.0672086	-0.272837812211582	0.8	-0.269943	1	0.72543
MACROPHAGE_MANNOSE_RECEPT	SRAGE	-0.00568356	-0.32000881065063	0.6	-0.315407	1	0.97293
MACROPHAGE_MANNOSE_RECEPT	BPI	-0.235436	-0.556977042760185	0.5	-0.548925	1	0.28457
MACROPHAGE_MANNOSE_RECEPT	C6	-0.032823	-0.373071029880541	0.6	-0.366188	1	0.872383
MACROPHAGE_MANNOSE_RECEPT	IGE	0.439897	-0.0798351518838806	0.719170791582114	-1	0.711638	0.0834766
MACROPHAGE_MANNOSE_RECEPT	IL_17E	0.153292	-0.158021222975469	0.472222692444192	-0.134346	0.492481	0.330977
MACROPHAGE_MANNOSE_RECEPT	IL_6_SRA	-0.0654874	-0.7	0.218430507231188	-1	0.217036	0.686758
MACROPHAGE_MANNOSE_RECEPT	NEUROTROPHIN_3	-0.330557	-0.650500488556335	0.4	-0.64367	1	0.199492
MACROPHAGE_MANNOSE_RECEPT	PAPP_A	-0.119206	-0.411118840929162	0.5	-0.411695	1	0.516602
MACROPHAGE_MANNOSE_RECEPT	PLASMINOGEN	-0.112707	-0.411118840929162	0.5	-0.411695	1	0.547539
MACROPHAGE_MANNOSE_RECEPT	PREKALLIKREIN	0.0926462	-0.192974173396278	0.7	-0.19191	1	0.501133
MACROPHAGE_MANNOSE_RECEPT	ALPHA_1_ANTICHYMOTRYPSIN	-0.452676	-0.73652657965086	-0.104880930644376	-0.719669	-0.0908467	0.0216016
MACROPHAGE_MANNOSE_RECEPT	P_SELECTIN	0.110737	-0.5	0.393019405482449	-1	0.398467	0.539805
MACROPHAGE_MANNOSE_RECEPT	TENASCIN	-0.0851612	-0.6	0.194952802099972	-1	0.199409	0.555273
MACROPHAGE_MANNOSE_RECEPT	FACTOR_H	-0.130617	-0.463005228491255	0.6	-0.46031	1	0.53207
MACROPHAGE_MANNOSE_RECEPT	MMP_2	-0.183645	-0.8	0.133935528237847	-1	0.125534	0.214961
MACROPHAGE_MANNOSE_RECEPT	TRANSFERRIN	-0.429951	-0.736092605285454	0.4	-0.72835	1	0.16082
MACROPHAGE_MANNOSE_RECEPT	HISTONE_H2A_Z	-0.414968	-0.689358084476228	0.2	-0.690616	1	0.199492
MACROPHAGE_MANNOSE_RECEPT	IGF_I_SR	-0.104549	-0.463005228491255	0.6	-0.46031	1	0.640352
MACROPHAGE_MANNOSE_RECEPT	IL_1_R4	0.221392	-0.5	0.512209976784883	-1	0.511051	0.276836
MACROPHAGE_MANNOSE_RECEPT	NCAM_L1	0.101152	-0.8	0.456934774455341	-1	0.453129	0.640352
MACROPHAGE_MANNOSE_RECEPT	SPONDIN_1	-0.297584	-1	0.0701134918311705	-1	0.068728	0.0989453
MACROPHAGE_MANNOSE_RECEPT	CYTT	-0.273999	-0.8	0.0265456178351493	-1	0.023426	0.0680078
MACROPHAGE_MANNOSE_RECEPT	SAA	-0.0812809	-0.6	0.194952802099972	-1	0.199409	0.578477
MACROPHAGE_MANNOSE_RECEPT	SICAM_1	0.161281	-0.12286231479741	0.7	-0.117442	1	0.292305
MACROPHAGE_MANNOSE_RECEPT	MSP	-0.15217	-0.464821531419471	0.157485332496807	-0.471963	0.135926	0.330977
MACROPHAGE_MANNOSE_RECEPT	SP_D	-0.294644	-1	0.0526060831450231	-1	0.043638	0.0834766
MACROPHAGE_MANNOSE_RECEPT	COLLECTIN_KIDNEY_1	0.0888116	-0.234310522955264	0.7	-0.22577	1	0.578477
MACROPHAGE_MANNOSE_RECEPT	ENPP7	0.165571	-0.13603121305473	0.7	-0.128107	1	0.292305
MACROPHAGE_MANNOSE_RECEPT	ENTP5	-0.181241	-0.8	0.145899404261109	-1	0.13959	0.261367
MACROPHAGE_MANNOSE_RECEPT	FCRL3	0.0938107	-0.272837812211582	0.8	-0.269943	1	0.624883
MACROPHAGE_MANNOSE_RECEPT	MFGM	-0.137523	-0.463005228491255	0.6	-0.46031	1	0.508867
MACROPHAGE_MANNOSE_RECEPT	PCSK7	0.297429	-0.0595366680875356	0.8	-0.0488566	1	0.0834766
MACROPHAGE_MANNOSE_RECEPT	SPARCL1	-0.117724	-0.411118840929162	0.5	-0.411695	1	0.524336
MACROPHAGE_MANNOSE_RECEPT	ST4S6	-0.227296	-0.556977042760185	0.5	-0.548925	1	0.323242
MACROPHAGE_MANNOSE_RECEPT	TGM3	0.139857	-0.360769570354239	0.466697128442761	-0.320337	0.46735	0.485664
MACROPHAGE_MANNOSE_RECEPT	TROPOMYOSIN_2	0.172819	-0.158514919889323	0.8	-0.1509	1	0.300039
MACROPHAGE_MANNOSE_RECEPT	ZAP70	-0.17042	-0.8	0.145899404261109	-1	0.13959	0.315508
MACROPHAGE_MANNOSE_RECEPT	C1_ESTERASE_INHIBITOR	-0.0444135	-0.419177002025869	0.352684598575858	-0.400847	0.363777	0.825977
MACROPHAGE_MANNOSE_RECEPT	C4	-0.234128	-0.494730131563112	0.5	-0.500238	1	0.214961
MACROPHAGE_MANNOSE_RECEPT	C5B__6_COMPLEX	0.247266	-0.176728264536009	0.578603159631492	-0.180613	0.56702	0.222695
MACROPHAGE_MANNOSE_RECEPT	IL_5_RA	-0.00614393	-0.299033613273966	0.5	-0.304075	1	0.97293
MACROPHAGE_MANNOSE_RECEPT	KININOGEN__HMW	0.22904	-0.7	0.551400858806693	-1	0.542943	0.300039
MACROPHAGE_MANNOSE_RECEPT	NCAM_120	-0.104422	-0.43208162406354	0.6	-0.429691	1	0.609414
MACROPHAGE_MANNOSE_RECEPT	SCGF_ALPHA	-0.184234	-0.8	0.117605179024701	-1	0.112508	0.176289
MACROPHAGE_MANNOSE_RECEPT	BST1	0.122222	-0.4	0.360447361441644	-1	0.351362	0.400586
MACROPHAGE_MANNOSE_RECEPT	CDON	-0.269427	-1	0.0526060831450231	-1	0.043638	0.0834766
MACROPHAGE_MANNOSE_RECEPT	CLUSTERIN	-0.178774	-0.8	0.145899404261109	-1	0.13959	0.276836
MACROPHAGE_MANNOSE_RECEPT	EMR2	-0.242816	-0.527141068418055	0.257927073026448	-0.523298	0.257145	0.207227
MACROPHAGE_MANNOSE_RECEPT	FUCOSYLTRANSFERASE_3	0.00189749	-0.6	0.347123610008445	-1	0.337079	0.988398
MACROPHAGE_MANNOSE_RECEPT	FUT5	0.232449	-0.4	0.482226277860201	-1	0.481927	0.184023
MACROPHAGE_MANNOSE_RECEPT	HDGR2	-0.307131	-0.650500488556335	0.4	-0.64367	1	0.292305
MACROPHAGE_MANNOSE_RECEPT	IL_34	-0.202863	-0.556977042760185	0.5	-0.548925	1	0.416055
MACROPHAGE_MANNOSE_RECEPT	KYNU	0.400364	-0.3	0.683556579637378	-1	0.683704	0.238164
MACROPHAGE_MANNOSE_RECEPT	PLXC1	-0.229167	-0.556977042760185	0.5	-0.548925	1	0.315508
MACROPHAGE_MANNOSE_RECEPT	SLIK5	-0.284465	-0.8	0.0265456178351493	-1	0.023426	0.0680078
MACROPHAGE_MANNOSE_RECEPT	PH	0.187814	-0.158514919889323	0.8	-0.1509	1	0.238164
MACROPHAGE_MANNOSE_RECEPT	APO_D	-0.101784	-0.43208162406354	0.6	-0.429691	1	0.617148
MACROPHAGE_MANNOSE_RECEPT	AFAMIN	-0.0730192	-0.7	0.218430507231188	-1	0.217036	0.648086
MACROPHAGE_MANNOSE_RECEPT	GELSOLIN	-0.133776	-0.411118840929162	0.5	-0.411695	1	0.446992
MACROPHAGE_MANNOSE_RECEPT	C34_GP41_HIV_FRAGMENT	-0.340333	-0.578854346690277	0.011619929172705	-0.580494	-0.0103225	0.0448047
MACROPHAGE_MANNOSE_RECEPT	PERL	0.17661	-0.12286231479741	0.7	-0.117442	1	0.214961
MACROPHAGE_MANNOSE_RECEPT	ITI_HEAVY_CHAIN_H4	0.0487713	-0.294780747156742	0.391503627609291	-0.298232	0.389575	0.787305
MACROPHAGE_MANNOSE_RECEPT	TXD12	0.315632	-0.3	0.552477841239644	-1	0.543919	0.145352
MACROPHAGE_MANNOSE_RECEPT	SL_SELECTIN	-0.146516	-0.481018192236462	0.292096954250026	-0.474655	0.315676	0.470195
MACROPHAGE_MANNOSE_RECEPT	TRKB	-0.406543	-0.689358084476228	0.2	-0.690616	1	0.238164
MACROPHAGE_MANNOSE_RECEPT	ANGIOGENIN	-0.00415392	-0.32000881065063	0.6	-0.315407	1	0.980664
MACROPHAGE_MANNOSE_RECEPT	COAGULATION_FACTOR_IX	0.290099	-0.0744199376869211	0.9	-0.0728235	1	0.0989453
MACROPHAGE_MANNOSE_RECEPT	COAGULATION_FACTOR_X	-0.1852	-0.8	0.133935528237847	-1	0.125534	0.207227
MACROPHAGE_MANNOSE_RECEPT	COAGULATION_FACTOR_V	-0.0420482	-0.400778183568326	0.371338783251182	-0.390134	0.386518	0.833711
MACROPHAGE_MANNOSE_RECEPT	ENDOGLIN	0.0310199	-0.6	0.303828808133491	-1	0.310839	0.856914
MACROPHAGE_MANNOSE_RECEPT	HCC_4	-0.157599	-0.7	0.0962102948233714	-1	0.100234	0.261367
MACROPHAGE_MANNOSE_RECEPT	MIP_3B	0.0988074	-0.272837812211582	0.8	-0.269943	1	0.60168
MACROPHAGE_MANNOSE_RECEPT	MIS	-0.021436	-0.278030701952642	0.5	-0.273067	1	0.880117
MACROPHAGE_MANNOSE_RECEPT	STANNIOCALCIN_1	-0.144243	-0.439115560682387	0.312970623807432	-0.435288	0.317398	0.431523
MACROPHAGE_MANNOSE_RECEPT	ANNEXIN_I	-0.206929	-0.494730131563112	0.5	-0.500238	1	0.346445
MACROPHAGE_MANNOSE_RECEPT	ANNEXIN_II	-0.231145	-0.556977042760185	0.5	-0.548925	1	0.307773
MACROPHAGE_MANNOSE_RECEPT	ARTS1	-0.22557	-0.485413639630293	0.4	-0.484515	1	0.23043
MACROPHAGE_MANNOSE_RECEPT	CARBONIC_ANHYDRASE_I	-0.0719315	-0.9	0.275947394535406	-1	0.276197	0.717695
MACROPHAGE_MANNOSE_RECEPT	CATZ	-0.193964	-0.8	0.145899404261109	-1	0.13959	0.207227
MACROPHAGE_MANNOSE_RECEPT	DERM	-0.236893	-0.485413639630293	0.4	-0.484515	1	0.176289
MACROPHAGE_MANNOSE_RECEPT	ELAFIN	-0.0942765	-0.7	0.239149907200707	-1	0.235073	0.586211
MACROPHAGE_MANNOSE_RECEPT	ERP29	-0.338044	-0.650500488556335	0.4	-0.64367	1	0.168555
MACROPHAGE_MANNOSE_RECEPT	FIBRINOGEN_G_CHAIN_DIMER	0.0967263	-0.272837812211582	0.8	-0.269943	1	0.609414
MACROPHAGE_MANNOSE_RECEPT	GP1BA	0.181395	-0.12286231479741	0.7	-0.117442	1	0.191758
MACROPHAGE_MANNOSE_RECEPT	GPC5	0.115376	-0.8	0.456934774455341	-1	0.453129	0.586211
MACROPHAGE_MANNOSE_RECEPT	GRN	-0.234702	-0.494730131563112	0.5	-0.500238	1	0.214961
MACROPHAGE_MANNOSE_RECEPT	HRG	0.127595	-0.8	0.456934774455341	-1	0.453129	0.539805
MACROPHAGE_MANNOSE_RECEPT	LG3BP	-0.251825	-0.556746517204278	0.0793250943942658	-0.548595	0.0697125	0.129883
MACROPHAGE_MANNOSE_RECEPT	MN_SOD	-0.190304	-0.8	0.133935528237847	-1	0.125534	0.184023
MACROPHAGE_MANNOSE_RECEPT	PAFAH	-0.115407	-0.43208162406354	0.6	-0.429691	1	0.563008
MACROPHAGE_MANNOSE_RECEPT	SCD163	0.261674	-0.0218522295019378	0.9	-0.0137253	1	0.0602734
MACROPHAGE_MANNOSE_RECEPT	SEPR	-0.168007	-0.8	0.145899404261109	-1	0.13959	0.323242
MACROPHAGE_MANNOSE_RECEPT	TRYPSIN_2	-0.29348	-1	0.0701134918311705	-1	0.068728	0.0989453
MACROPHAGE_MANNOSE_RECEPT	TSG_6	0.0311666	-0.6	0.303828808133491	-1	0.310839	0.84918
MACROPHAGE_MANNOSE_RECEPT	CLM6	-0.123039	-0.43208162406354	0.6	-0.429691	1	0.524336
MACROPHAGE_MANNOSE_RECEPT	IL_22BP	-0.0101705	-0.37307102988054	0.6	-0.366188	1	0.957461
MACROPHAGE_MANNOSE_RECEPT	IL_23_R	-0.0999923	-0.9	0.275947394535406	-1	0.276197	0.609414
MACROPHAGE_MANNOSE_RECEPT	ILT_2	-0.1295	-0.364176398536348	0.4	-0.35987	0.234112	0.369648
MACROPHAGE_MANNOSE_RECEPT	ILT_4	0.29365	-0.0292295380756809	1	-0.0225905	1	0.0680078
MACROPHAGE_MANNOSE_RECEPT	JAG1	-0.192193	-0.8	0.133935528237847	-1	0.125534	0.184023
MACROPHAGE_MANNOSE_RECEPT	LAG_3	0.0192406	-0.7	0.363436523496316	-1	0.359018	0.926523
MACROPHAGE_MANNOSE_RECEPT	MICB	-0.33728	-0.599668868584848	0.4	-0.60731	1	0.129883
MACROPHAGE_MANNOSE_RECEPT	NOGO_RECEPTOR	-0.217358	-0.482783229336265	0.4	-0.479244	1	0.269102
MACROPHAGE_MANNOSE_RECEPT	NOTCH_3	-0.137932	-0.411118840929162	0.5	-0.411695	1	0.431523
MACROPHAGE_MANNOSE_RECEPT	NR_CAM	-0.0360467	-0.379597693816477	0.468061058601087	-0.366917	0.565962	0.856914
MACROPHAGE_MANNOSE_RECEPT	NRX3B	-0.234122	-0.556977042760185	0.5	-0.548925	1	0.292305
MACROPHAGE_MANNOSE_RECEPT	SEM6B	0.0887498	-0.251632342475811	0.7	-0.245498	1	0.609414
MACROPHAGE_MANNOSE_RECEPT	SICAM_5	0.218524	-0.4	0.491987819915566	-1	0.494476	0.276836
MACROPHAGE_MANNOSE_RECEPT	SIG14	-0.144749	-0.428742938782741	0.263317709648177	-0.428847	0.231748	0.400586
MACROPHAGE_MANNOSE_RECEPT	SLAF6	-0.12251	-0.463005228491255	0.6	-0.46031	1	0.570742
MACROPHAGE_MANNOSE_RECEPT	SREC_I	0.261406	-0.0292295380756811	1	-0.0225905	1	0.0680078
MACROPHAGE_MANNOSE_RECEPT	TCCR	0.0457148	-0.34900948549121	0.399930585389946	-0.341338	0.40243	0.818242
MACROPHAGE_MANNOSE_RECEPT	UNC5H3	-0.147347	-0.483798072815473	0.285380119236876	-0.477842	0.302979	0.470195
MACROPHAGE_MANNOSE_RECEPT	UNC5H4	-0.0105094	-0.37307102988054	0.6	-0.366188	1	0.957461
MACROPHAGE_MANNOSE_RECEPT	PCSK9	-0.00460665	-0.348782497906963	0.6	-0.339414	1	0.980664
MACROPHAGE_MANNOSE_RECEPT	DRAK2	-0.325608	-0.650500488556335	0.4	-0.64367	1	0.222695
MACROPHAGE_MANNOSE_RECEPT	PDE4D	-0.342247	-0.65243899747391	0.27233394422989	-0.64367	1	0.153086
MACROPHAGE_MANNOSE_RECEPT	TYK2	-0.0820535	-0.9	0.275947394535406	-1	0.276197	0.679023
MACROPHAGE_MANNOSE_RECEPT	EOTAXIN	0.193628	-0.158514919889323	0.8	-0.1509	1	0.207227
MACROPHAGE_MANNOSE_RECEPT	COAGULATION_FACTOR_IXAB	0.258989	-0.0903021197374292	0.670079810871462	-0.0973936	0.63576	0.176289
MACROPHAGE_MANNOSE_RECEPT	B7_2	-0.201432	-0.494730131563112	0.5	-0.500238	1	0.369648
MACROPHAGE_MANNOSE_RECEPT	CALGRANULIN_B	-0.375701	-0.9	-0.0979006352468761	-1	-0.0924853	0.0138672
MACROPHAGE_MANNOSE_RECEPT	CASPASE_10	0.0592868	-0.255372504026938	0.512360731778622	-0.24799	0.541415	0.740898
MACROPHAGE_MANNOSE_RECEPT	OMD	-0.340214	-0.581115627912015	0.0606919049948826	-0.580061	0.0312868	0.0602734
MACROPHAGE_MANNOSE_RECEPT	SEMAPHORIN_3E	0.135345	-0.5	0.407427767842391	-1	0.409196	0.439258
MACROPHAGE_MANNOSE_RECEPT	FAS__SOLUBLE	-0.0456607	-0.428878572699163	0.342848375048897	-0.406978	0.353782	0.818242
MACROPHAGE_MANNOSE_RECEPT	SLEPTIN_R	-0.286896	-0.8	0.0113462838047078	-1	0.00804879	0.0525391
MACROPHAGE_MANNOSE_RECEPT	SHPS1	-0.0537174	-0.362840836660894	0.260735392554459	-0.366729	0.239321	0.733164
MACROPHAGE_MANNOSE_RECEPT	CNDP1	0.0740265	-0.234310522955264	0.7	-0.22577	1	0.648086
MACROPHAGE_MANNOSE_RECEPT	COLEC12	-0.41951	-0.677546155749571	0.3	-0.674374	1	0.176289
MACROPHAGE_MANNOSE_RECEPT	CYTN	-0.254815	-0.577453957548552	0.062236897893384	-0.569537	0.0520396	0.114414
MACROPHAGE_MANNOSE_RECEPT	FICOLIN_3	0.2415	-0.166799874947396	0.540240630447163	-0.133637	0.53902	0.184023
MACROPHAGE_MANNOSE_RECEPT	H6ST1	-0.0637349	-0.9	0.275947394535406	-1	0.276197	0.748633
MACROPHAGE_MANNOSE_RECEPT	RBP	-0.0692767	-0.7	0.239149907200707	-1	0.235073	0.694492
MACROPHAGE_MANNOSE_RECEPT	RGMA	-0.0986454	-0.9	0.275947394535406	-1	0.276197	0.609414
MACROPHAGE_MANNOSE_RECEPT	SICAM_2	-0.260263	-0.641342725944152	0.0995899319601559	-0.609038	0.117195	0.184023
MACROPHAGE_MANNOSE_RECEPT	SLAF7	-0.0563563	-0.409320373254428	0.245464238336274	-0.399242	0.240804	0.733164
MACROPHAGE_MANNOSE_RECEPT	CATHEPSIN_D	0.0516142	-0.29962951993998	0.452937667459211	-0.305972	0.440286	0.795039
MACROPHAGE_MANNOSE_RECEPT	EGF	0.279454	-0.0744199376869211	0.9	-0.0728235	1	0.0989453
MACROPHAGE_MANNOSE_RECEPT	BFGF_R	-0.231773	-0.494730131563112	0.5	-0.500238	1	0.222695
MACROPHAGE_MANNOSE_RECEPT	CRIPTO	-0.205486	-0.556977042760185	0.5	-0.548925	1	0.40832
MACROPHAGE_MANNOSE_RECEPT	EPO	0.170267	-0.180386893915226	0.9	-0.177339	1	0.369648
MACROPHAGE_MANNOSE_RECEPT	IL_9	-0.0626101	-0.9	0.275947394535406	-1	0.276197	0.756367
MACROPHAGE_MANNOSE_RECEPT	NG36	-0.0777906	-0.9	0.275947394535406	-1	0.276197	0.694492
MACROPHAGE_MANNOSE_RECEPT	X_3HAO	0.0534544	-0.277230084526817	0.430702401664023	-0.272675	0.424826	0.764102
MACROPHAGE_MANNOSE_RECEPT	TNF_A	-0.120935	-0.43208162406354	0.6	-0.429691	1	0.539805
MACROPHAGE_MANNOSE_RECEPT	CREL1	0.290637	0.000963942512582333	0.7	-0.00329136	1	0.0525391
MACROPHAGE_MANNOSE_RECEPT	LECTIN__MANNOSE_2	-0.284653	-1	0.0701134918311705	-1	0.068728	0.0989453
MACROPHAGE_MANNOSE_RECEPT	LRP1B	-0.420723	-0.736092605285454	0.4	-0.72835	1	0.191758
MACROPHAGE_MANNOSE_RECEPT	MYPC1	-0.212337	-0.556977042760185	0.5	-0.548925	1	0.377383
MACROPHAGE_MANNOSE_RECEPT	CATHEPSIN_H	-0.156395	-0.488308703406525	0.162173923984173	-0.503002	0.145374	0.338711
MACROPHAGE_MANNOSE_RECEPT	ROR1	-0.227665	-0.556977042760185	0.5	-0.548925	1	0.315508
MACROPHAGE_MANNOSE_RECEPT	FBLN3	0.010636	-0.7	0.363436523496316	-1	0.359018	0.957461
MACROPHAGE_MANNOSE_RECEPT	MMP_8	-0.271869	-0.8	0.0265456178351493	-1	0.023426	0.0680078
MACROPHAGE_MANNOSE_RECEPT	FAM3B	0.105259	-0.5	0.393019405482449	-1	0.398467	0.570742
MACROPHAGE_MANNOSE_RECEPT	IFN_A_B_R1	0.18856	-0.158514919889323	0.8	-0.1509	1	0.23043
MACROPHAGE_MANNOSE_RECEPT	HMGN1	0.267554	-0.0218522295019378	0.9	-0.0137253	1	0.0602734
MACROPHAGE_MANNOSE_RECEPT	UB2G2	-0.205655	-0.522155108901413	0.5	-0.520135	1	0.369648
MACROPHAGE_MANNOSE_RECEPT	QORL1	-0.309652	-0.650500488556335	0.4	-0.64367	1	0.28457
MACROPHAGE_MANNOSE_RECEPT	PEDF	-0.354985	-0.671522830817057	-0.0125822694288673	-0.653197	-0.00787661	0.0448047
MACROPHAGE_MANNOSE_RECEPT	CATF	0.00024149	-0.6	0.347123610008445	-1	0.337079	0.996133
MACROPHAGE_MANNOSE_RECEPT	PLXB2	-0.0909113	-0.7	0.239149907200707	-1	0.235073	0.60168
M_CSF_R	M_CSF_R	1	0.73948676329311	1	0.780581	1	3.20144e-12
M_CSF_R	P_CADHERIN	-0.449929	-0.762878411050264	-0.0145759281773764	-0.729748	0.186713	0.0757422
M_CSF_R	SUPAR	-0.144956	-0.429801335221469	0.259975221488987	-0.429708	0.229029	0.400586
M_CSF_R	TRKC	0.00417561	-0.6	0.347123610008445	-1	0.337079	0.980664
M_CSF_R	BCMA	-0.230543	-0.494730131563112	0.5	-0.500238	1	0.23043
M_CSF_R	CK_MM	-0.203697	-0.556977042760185	0.5	-0.548925	1	0.416055
M_CSF_R	ERBB1	-0.106317	-0.463005228491255	0.6	-0.46031	1	0.632617
M_CSF_R	MIA	0.0139526	-0.5	0.299437993387349	-1	0.301971	0.934258
M_CSF_R	PROTEIN_S	0.0955906	-0.272837812211581	0.8	-0.269943	1	0.617148
M_CSF_R	TECK	-0.196445	-1	0.174455744848314	-1	0.172335	0.269102
M_CSF_R	TNFSF18	-0.228916	-0.556977042760185	0.5	-0.548925	1	0.315508
M_CSF_R	CNTFR_ALPHA	0.291844	-0.0744199376869211	0.9	-0.0728235	1	0.0989453
M_CSF_R	EMAP_2	-0.157158	-0.495770169810834	0.179057018206868	-0.500434	0.174153	0.377383
M_CSF_R	MICA	0.330954	-0.3	0.561633901125771	-1	0.55407	0.0834766
M_CSF_R	SIGLEC_6	-0.292055	-1	0.0701134918311705	-1	0.068728	0.0989453
M_CSF_R	SIGLEC_7	-0.0503522	-0.342490217509059	0.280400520283218	-0.344268	0.260042	0.748633
M_CSF_R	APO_A_I	-0.377829	-1	-0.0529525691017909	-1	-0.0596827	0.0216016
M_CSF_R	GDF_11_8	-0.19945	-1	0.174455744848314	-1	0.172335	0.261367
M_CSF_R	HEMOPEXIN	0.00337454	-0.6	0.275567225445761	-1	0.268345	0.980664
M_CSF_R	IL_16	-0.0877361	-0.7	0.218430507231188	-1	0.217036	0.578477
M_CSF_R	LACTOFERRIN	-0.176909	-0.8	0.133935528237847	-1	0.125534	0.245898
M_CSF_R	LAG_1	-0.158948	-0.512899223940359	0.1719417682266	-0.515773	0.164954	0.361914
M_CSF_R	LD78_BETA	-0.166356	-0.8	0.133935528237847	-1	0.125534	0.292305
M_CSF_R	APO_B	-0.0159853	-0.37307102988054	0.6	-0.366188	1	0.934258
M_CSF_R	CADHERIN_5	-0.0564258	-0.410635478248307	0.24510281675347	-0.399944	0.240472	0.733164
M_CSF_R	EDA	-0.177485	-1	0.174455744848314	-1	0.172335	0.346445
M_CSF_R	HAI_1	-0.25611	-0.587534998051198	0.0193552549889434	-0.589783	0.0109	0.0602734
M_CSF_R	KALLIKREIN_11	-0.135532	-0.463005228491255	0.6	-0.46031	1	0.516602
M_CSF_R	KALLIKREIN_8	0.177163	-0.180386893915226	0.9	-0.177339	1	0.338711
M_CSF_R	LIPOCALIN_2	-0.153142	-0.478152588339654	0.195016340683743	-0.474378	0.198691	0.392852
M_CSF_R	MET	-0.0481244	-0.329017234408582	0.29341967864796	-0.332335	0.277612	0.764102
M_CSF_R	SFRP_3	-0.249884	-0.561081585310015	0.129548368777765	-0.550573	0.124171	0.176289
M_CSF_R	SPINT2	0.116127	-0.8	0.456934774455341	-1	0.453129	0.586211
M_CSF_R	STIE_1	0.0905321	-0.251632342475811	0.7	-0.245498	1	0.60168
M_CSF_R	C5A	0.188262	-0.158514919889323	0.8	-0.1509	1	0.23043
M_CSF_R	KARYOPHERIN_A2	-0.152563	-0.503801324769688	0.243256657617841	-0.500519	0.249487	0.446992
M_CSF_R	A1_ANTICHYMOTRYPSIN	-0.30442	-0.650500488556335	0.4	-0.64367	1	0.300039
M_CSF_R	C7	-0.105999	-0.463005228491255	0.6	-0.46031	1	0.632617
M_CSF_R	CCL28	-0.017624	-0.37307102988054	0.6	-0.366188	1	0.934258
M_CSF_R	HCC_1	-0.158584	-0.576242014615734	0.121274456528665	-1	0.112508	0.292305
M_CSF_R	MPIF_1	0.0561809	-0.267012291330848	0.463751154006352	-0.260399	0.456733	0.756367
M_CSF_R	SRANKL	-0.208941	-0.556977042760185	0.5	-0.548925	1	0.392852
M_CSF_R	APO_E3	-0.61689	-0.88942846024913	0.1	-0.878556	1	0.199492
M_CSF_R	FACTOR_D	0.317598	-0.5	0.632922252979229	-1	0.629753	0.222695
M_CSF_R	GROWTH_HORMONE_RECEPTOR	-0.324295	-0.650500488556335	0.4	-0.64367	1	0.222695
M_CSF_R	PROPERDIN	-0.254712	-0.593790709189317	0.146636683613026	-0.580753	0.158268	0.207227
M_CSF_R	PROTEIN_C	0.0435576	-0.350194409694613	0.370902617993435	-0.339411	0.362241	0.810508
M_CSF_R	SCGF_BETA	-0.00677688	-0.32000881065063	0.6	-0.315407	1	0.965195
M_CSF_R	VCAM_1	0.305547	-0.4	0.595219854495664	-1	0.597308	0.245898
M_CSF_R	CD36_ANTIGEN	0.164775	-0.12286231479741	0.7	-0.117442	1	0.276836
M_CSF_R	CONTACTIN_1	0.132815	-0.5	0.407427767842391	-1	0.409196	0.446992
M_CSF_R	EDAR	0.256919	-0.0979058331929088	0.645225488504342	-0.10807	0.618359	0.184023
M_CSF_R	ESAM	0.132243	-0.8	0.456934774455341	-1	0.453129	0.516602
M_CSF_R	GRO_A	0.137534	-0.375742477148819	0.43354236605728	-0.30718	0.435278	0.454727
M_CSF_R	HISTONE_H1_2	-0.237189	-0.494730131563112	0.5	-0.500238	1	0.199492
M_CSF_R	IL_1_SRI	-0.0902109	-0.7	0.239149907200707	-1	0.235073	0.60168
M_CSF_R	IL_17_SR	0.0436441	-0.290281302625456	0.311621405797524	-0.269852	0.323909	0.77957
M_CSF_R	IL_1RRP2	-0.0167136	-0.37307102988054	0.6	-0.366188	1	0.934258
M_CSF_R	LSAMP	0.208344	-0.5	0.512209976784883	-1	0.511051	0.338711
M_CSF_R	MBL	0.169129	-0.12286231479741	0.7	-0.117442	1	0.253633
M_CSF_R	PD_L2	0.206255	-0.4	0.482226277860201	-1	0.481927	0.315508
M_CSF_R	SIGLEC_9	-0.150737	-0.7	0.0916740445025707	-1	0.0910316	0.245898
M_CSF_R	TGF_B_R_III	-0.122897	-0.392028333799705	0.5	-0.394749	1	0.47793
M_CSF_R	A2_ANTIPLASMIN	-0.193047	-1	0.174455744848314	-1	0.172335	0.28457
M_CSF_R	CALPASTATIN	0.0661417	-0.272837812211582	0.8	-0.269943	1	0.733164
M_CSF_R	CK_B_8_1	-0.0246041	-0.32000881065063	0.6	-0.315407	1	0.887852
M_CSF_R	DC_SIGN	0.3052	-0.3	0.573688970959904	-1	0.568673	0.23043
M_CSF_R	DC_SIGNR	-0.183217	-1	0.174455744848314	-1	0.172335	0.323242
M_CSF_R	IL_19	-0.321237	-0.650500488556335	0.4	-0.64367	1	0.238164
M_CSF_R	I_TAC	0.246523	-0.0960075679593451	0.525496901833473	-0.0851178	0.529436	0.137617
M_CSF_R	MIP_1A	-0.0937668	-0.7	0.239149907200707	-1	0.235073	0.586211
M_CSF_R	MRC2	0.00309099	-0.6	0.303828808133491	-1	0.310839	0.988398
M_CSF_R	PARC	-0.086126	-0.7	0.239149907200707	-1	0.235073	0.617148
M_CSF_R	RESISTIN	-0.258885	-0.692740800881487	0.0128305844473169	-1	0.00804879	0.0602734
M_CSF_R	TRYPSIN	0.0976302	-0.272837812211581	0.8	-0.269943	1	0.609414
M_CSF_R	VWF	-0.261088	-0.650347374092843	0.0965112549952813	-0.614219	0.112269	0.184023
M_CSF_R	HAPTOGLOBIN__MIXED_TYPE	-0.0987812	-0.7	0.206285807026048	-1	0.206027	0.508867
M_CSF_R	BAFF	-0.0673195	-0.9	0.275947394535406	-1	0.276197	0.733164
M_CSF_R	C9	-0.0206279	-0.37307102988054	0.6	-0.366188	1	0.918789
M_CSF_R	CATHEPSIN_B	-0.444784	-0.740998784456426	0.11944448913085	-0.72835	1	0.0989453
M_CSF_R	IGM	0.0966681	-0.234310522955264	0.7	-0.22577	1	0.539805
M_CSF_R	IL_18_BPA	0.171624	-0.180386893915226	0.9	-0.177339	1	0.361914
M_CSF_R	LBP	-0.237233	-0.494730131563112	0.5	-0.500238	1	0.199492
M_CSF_R	COAGULATION_FACTOR_XA	0.0554767	-0.241051252066087	0.473166623519979	-0.22577	1	0.733164
M_CSF_R	TIG2	0.00622636	-0.6	0.347123610008445	-1	0.337079	0.97293
M_CSF_R	TNF_SR_II	0.211533	-0.7	0.551400858806693	-1	0.542943	0.369648
M_CSF_R	SIGLEC_3	0.155872	-0.144810248833104	0.559341452794441	-0.138296	0.531267	0.338711
M_CSF_R	IDUA	-0.190266	-0.8	0.133935528237847	-1	0.125534	0.184023
M_CSF_R	AMYLOID_PRECURSOR_PROTEIN	0.215146	-0.7	0.551400858806693	-1	0.542943	0.35418
M_CSF_R	ASAHL	0.131882	-0.5	0.393019405482449	-1	0.398467	0.439258
M_CSF_R	ATS13	-0.0870145	-0.9	0.275947394535406	-1	0.276197	0.65582
M_CSF_R	CARBONIC_ANHYDRASE_IV	-0.150029	-0.492762424572986	0.263720170169392	-0.488852	0.271585	0.454727
M_CSF_R	CATHEPSIN_A	0.195017	-0.180386893915226	0.9	-0.177339	1	0.269102
M_CSF_R	CATHEPSIN_S	-0.18698	-1	0.174455744848314	-1	0.172335	0.307773
M_CSF_R	COAGULATION_FACTOR_VII	-0.100807	-0.43208162406354	0.6	-0.429691	1	0.624883
M_CSF_R	C2	0.0145709	-0.6	0.347123610008445	-1	0.337079	0.934258
M_CSF_R	GRANULYSIN	0.0046204	-0.6	0.303828808133491	-1	0.310839	0.980664
M_CSF_R	HPLN1	-0.193308	-1	0.174455744848314	-1	0.172335	0.28457
M_CSF_R	IDS	0.147105	-0.262370150203425	0.492391781931815	-0.245207	0.499413	0.462461
M_CSF_R	KALLIKREIN_12	-0.178658	-1	0.174455744848314	-1	0.172335	0.338711
M_CSF_R	LYVE1	0.605394	-0.2	0.860403758469236	-1	0.847862	0.261367
M_CSF_R	ASAH2	-0.303244	-0.58442205065069	0.4	-0.586925	1	0.269102
M_CSF_R	NIDOGEN	-0.333826	-0.57486684905047	0.3	-0.570348	1	0.0912109
M_CSF_R	PIGR	0.117506	-0.8	0.429107410955235	-1	0.426611	0.547539
M_CSF_R	SEMAPHORIN_3A	0.41972	-0.3	0.710969465879997	-1	0.711638	0.168555
M_CSF_R	WFKN2	0.157071	-0.139264407394055	0.591104655682708	-0.133305	0.560205	0.330977
M_CSF_R	BGH3	-0.401641	-0.736092605285454	0.4	-0.72835	1	0.269102
M_CSF_R	C1R	0.244222	-0.208021177143745	0.56753785650282	-0.223595	0.555527	0.238164
M_CSF_R	CD109	-0.00757494	-0.37307102988054	0.6	-0.366188	1	0.97293
M_CSF_R	CD23	-0.172583	-0.8	0.145899404261109	-1	0.13959	0.307773
M_CSF_R	CD48	0.178147	-0.180386893915226	0.9	-0.177339	1	0.330977
M_CSF_R	CD5L	0.0814224	-0.251632342475811	0.7	-0.245498	1	0.648086
M_CSF_R	CNTN2	-0.172257	-0.8	0.145899404261109	-1	0.13959	0.307773
M_CSF_R	CONTACTIN_4	-0.0544935	-0.36753422808987	0.256200093591648	-0.373059	0.235205	0.72543
M_CSF_R	CONTACTIN_5	0.215738	-0.7	0.551400858806693	-1	0.542943	0.35418
M_CSF_R	CYTF	-0.0726045	-0.7	0.239149907200707	-1	0.235073	0.679023
M_CSF_R	CYSTATIN_M	0.0994626	-0.272837812211581	0.8	-0.269943	1	0.60168
M_CSF_R	FCG2A	0.264565	0.00254917452088513	0.7	0.00404737	1	0.0448047
M_CSF_R	FCG2B	0.0426796	-0.296409316623556	0.304158664051367	-0.278368	0.31905	0.77957
M_CSF_R	FCG3B	0.316426	-0.4	0.583148968922953	-1	0.58307	0.199492
M_CSF_R	FCN2	-0.111622	-0.411118840929162	0.5	-0.411695	1	0.555273
M_CSF_R	GFRA_1	-0.467703	-1	-0.131246241983553	-0.802963	-0.0932577	0.0138672
M_CSF_R	HEPARIN_COFACTOR_II	0.286858	0.00111527997698482	0.7	8.80794e-05	1	0.0525391
M_CSF_R	LRIG3	-0.123759	-0.43208162406354	0.6	-0.429691	1	0.524336
M_CSF_R	MATN2	-0.335284	-0.599668868584848	0.4	-0.60731	1	0.137617
M_CSF_R	RGMB	-0.125507	-0.463005228491255	0.6	-0.46031	1	0.555273
M_CSF_R	RGM_C	0.164733	-0.180386893915226	0.9	-0.177339	1	0.385117
M_CSF_R	TFPI	-0.473642	-1	-0.131246241983553	-1	-0.120587	0.0138672
M_CSF_R	TSP4	-0.033475	-0.373071029880541	0.6	-0.366188	1	0.872383
M_CSF_R	AMINOACYLASE_1	-0.43008	-0.689358084476228	0.2	-0.690616	1	0.129883
M_CSF_R	CARBONIC_ANHYDRASE_6	0.173285	-0.12286231479741	0.7	-0.117442	1	0.23043
M_CSF_R	CDK5_P35	-0.297455	-1	0.0701134918311705	-1	0.068728	0.0989453
M_CSF_R	CATHEPSIN_V	0.314422	-0.5	0.632922252979229	-1	0.629753	0.238164
M_CSF_R	DKK_4	0.0249511	-0.5	0.299437993387349	-1	0.301971	0.880117
M_CSF_R	ECM1	0.0396654	-0.405032056952871	0.355523081121176	-0.396744	0.345991	0.825977
M_CSF_R	FETUB	-0.250496	-0.53391315406618	0.0555052219946653	-0.529685	0.0399159	0.0912109
M_CSF_R	KALLIKREIN_7	-0.154781	-0.526677392276196	0.225348201912175	-0.51207	0.233592	0.439258
M_CSF_R	PAK3	-0.320047	-0.650500488556335	0.4	-0.64367	1	0.245898
M_CSF_R	PK3CG	-0.0501452	-0.463761186239433	0.307481608620946	-0.432852	0.324637	0.802773
M_CSF_R	TPSB2	-0.0874197	-0.7	0.218430507231188	-1	0.217036	0.578477
M_CSF_R	CAMK1D	-0.151822	-0.498753231961622	0.249244992663978	-0.496956	0.255435	0.446992
M_CSF_R	CD30_LIGAND	0.614948	-0.2	0.860403758469236	-1	0.847862	0.214961
M_CSF_R	EPHA1	0.054211	-0.274394788402249	0.439872972807993	-0.269116	0.432363	0.764102
M_CSF_R	GRANZYME_A	-0.244843	-0.5368766668907	0.187775194589845	-0.530313	0.191016	0.199492
M_CSF_R	IL_18_RA	-0.585465	-1	-0.266597864575596	-1	-0.263746	0.00136554
M_CSF_R	IR	0.0219108	-0.6	0.303828808133491	-1	0.310839	0.895586
M_CSF_R	KALLISTATIN	-0.238223	-0.522155108901413	0.5	-0.520135	1	0.222695
M_CSF_R	PDGF_RB	-0.092108	-0.6	0.194952802099972	-1	0.199409	0.524336
M_CSF_R	PGCB	0.208454	-0.7	0.551400858806693	-1	0.542943	0.377383
M_CSF_R	SE_SELECTIN	-0.344866	-0.591266756936203	-0.0292055792896868	-0.602133	-0.0518864	0.0216016
M_CSF_R	THROMBOSPONDIN_1	0.257012	-0.097565418131708	0.64633820608888	-0.107569	0.619053	0.184023
M_CSF_R	ANGIOTENSINOGEN	-0.475573	-1	-0.131246241983553	-1	-0.120587	0.0138672
M_CSF_R	GCP_2	0.0350284	-0.7	0.363436523496316	-1	0.359018	0.856914
M_CSF_R	MDC	0.22326	-0.5	0.512209976784883	-1	0.511051	0.269102
M_CSF_R	MIP_5	-0.0501078	-0.350519836735187	0.220245790255085	-0.339857	0.221208	0.733164
M_CSF_R	PROTEINASE_3	0.0374881	-0.6	0.347123610008445	-0.506455	0.337923	0.833711
M_CSF_R	TAFI	-0.049005	-0.33434294244689	0.288273362064764	-0.336842	0.270165	0.756367
M_CSF_R	TARC	0.047153	-0.302963215405087	0.385109331881551	-0.309022	0.380177	0.795039
M_CSF_R	TGF_B3	-0.249069	-0.573919887649365	0.195002709189261	-0.558982	0.234851	0.23043
M_CSF_R	TSH	-0.141047	-0.43208162406354	0.6	-0.429691	1	0.446992
M_CSF_R	DKK1	0.101493	-0.5	0.407427767842391	-1	0.409196	0.593945
M_CSF_R	ADIPONECTIN	0.258107	-0.0935432534378776	0.659485489781175	-0.101821	0.627811	0.176289
M_CSF_R	A2_HS_GLYCOPROTEIN	-0.157544	-0.555178568130387	0.203036148269261	-0.528934	0.216737	0.423789
M_CSF_R	ARYLSULFATASE_A	-0.1577	-0.498149196471417	0.17690191798954	-0.504745	0.171275	0.369648
M_CSF_R	BMP10	0.0477468	-0.331785710179607	0.41811551021306	-0.327664	0.413788	0.810508
M_CSF_R	CAMK1	-0.127294	-0.463005228491255	0.6	-0.46031	1	0.547539
M_CSF_R	CHITOTRIOSIDASE_1	0.151523	-0.226349758651964	0.524685052064055	-0.217908	0.526328	0.439258
M_CSF_R	CHL1	0.136185	-0.8	0.429107410955235	-0.351415	0.430415	0.462461
M_CSF_R	ENDOTHELIN_CONVERTING_1	-0.126259	-0.411118840929162	0.5	-0.411695	1	0.485664
M_CSF_R	FCN1	-0.145881	-0.434534170382623	0.245028605167637	-0.433665	0.217968	0.392852
M_CSF_R	GNS	-0.505236	-0.779940152956394	0.2	-0.774339	1	0.238164
M_CSF_R	HGFA	0.221091	-0.4	0.476781337879542	-1	0.471482	0.23043
M_CSF_R	LGMN	-0.0494919	-0.458679321964419	0.312634006580619	-0.428615	0.328384	0.802773
M_CSF_R	MP2K2	0.254351	-0.0700733359750385	0.641971957522515	-0.0551064	0.652733	0.129883
M_CSF_R	NID2	-0.305516	-0.58442205065069	0.4	-0.586925	1	0.261367
M_CSF_R	OLR1	0.156424	-0.167937871812832	0.566201275282237	-0.155455	0.594385	0.377383
M_CSF_R	RAP	0.156279	-0.142926487767188	0.570130489153901	-0.136572	0.539456	0.338711
M_CSF_R	VEGF_SR2	-0.0379366	-0.32000881065063	0.6	-0.315407	1	0.818242
M_CSF_R	COMPLEMENT_FACTOR_H_5	0.0474136	-0.280113914745212	0.369076421232896	-0.259874	0.377534	0.771836
M_CSF_R	IGF_II_RECEPTOR	-0.516183	-0.705944446686189	0	-0.714006	1	0.145352
M_CSF_R	KALLIKREIN_14	-0.317807	-0.650500488556335	0.4	-0.64367	1	0.253633
M_CSF_R	ANGIOSTATIN	-0.0495858	-0.45940982394214	0.311893365607964	-0.429212	0.327836	0.802773
M_CSF_R	P27KIP1	0.0482165	-0.32780434408077	0.422344597038879	-0.324763	0.41662	0.802773
M_CSF_R	PYY	-0.0781949	-0.9	0.275947394535406	-1	0.276197	0.694492
M_CSF_R	STX1A	-0.596272	-1	-0.236691971836179	-1	-0.220346	0.00461907
M_CSF_R	STIE_2	-0.0962403	-0.9	0.275947394535406	-1	0.276197	0.617148
M_CSF_R	CARBONIC_ANHYDRASE_III	-0.0469703	-0.439065243148073	0.332520318808811	-0.413845	0.344329	0.818242
M_CSF_R	CYSTATIN_S	0.0299893	-0.7	0.363436523496316	-1	0.359018	0.880117
M_CSF_R	CYTD	-0.0963994	-0.7	0.239149907200707	-1	0.235073	0.570742
M_CSF_R	PPAC	0.112308	-0.5	0.407427767842391	-1	0.409196	0.547539
M_CSF_R	NAGK	0.115247	-0.8	0.456934774455341	-1	0.453129	0.586211
M_CSF_R	SRAGE	-0.361022	-0.68901125542178	-0.057904443729869	-0.769034	-0.0804072	0.0138672
M_CSF_R	BPI	-0.00618639	-0.37307102988054	0.6	-0.366188	1	0.97293
M_CSF_R	C6	-0.144742	-0.475089598649881	0.321261459986172	-0.468165	0.352518	0.47793
M_CSF_R	IGE	0.414678	-0.3	0.710969465879997	-1	0.711638	0.191758
M_CSF_R	IL_17E	-0.0596177	-0.398523084881569	0.226255067230028	-0.446783	0.212041	0.702227
M_CSF_R	IL_6_SRA	0.0226411	-0.6	0.303828808133491	-1	0.310839	0.895586
M_CSF_R	NEUROTROPHIN_3	0.0933357	-0.272837812211581	0.8	-0.269943	1	0.624883
M_CSF_R	PAPP_A	0.0691099	-0.234310522955264	0.7	-0.22577	1	0.671289
M_CSF_R	PLASMINOGEN	0.0772244	-0.234310522955264	0.7	-0.22577	1	0.632617
M_CSF_R	PREKALLIKREIN	-0.287756	-0.7	-0.00539071903950186	-1	-0.00424452	0.0448047
M_CSF_R	ALPHA_1_ANTICHYMOTRYPSIN	0.109075	-0.8	0.429107410955235	-1	0.426611	0.586211
M_CSF_R	P_SELECTIN	-0.206947	-0.485413639630293	0.4	-0.484515	1	0.330977
M_CSF_R	TENASCIN	-0.227795	-0.482783229336265	0.4	-0.479244	1	0.214961
M_CSF_R	FACTOR_H	0.0298092	-0.7	0.363436523496316	-1	0.359018	0.880117
M_CSF_R	MMP_2	-0.20015	-0.494730131563112	0.5	-0.500238	1	0.377383
M_CSF_R	TRANSFERRIN	-0.0965026	-0.9	0.275947394535406	-1	0.276197	0.617148
M_CSF_R	HISTONE_H2A_Z	-0.314951	-0.599668868584848	0.4	-0.60731	1	0.23043
M_CSF_R	IGF_I_SR	0.182804	-0.180386893915226	0.9	-0.177339	1	0.315508
M_CSF_R	IL_1_R4	-0.356299	-0.679217852089952	-0.0187775844179031	-0.660748	-0.0165769	0.0370703
M_CSF_R	NCAM_L1	0.21446	-0.7	0.551400858806693	-1	0.542943	0.35418
M_CSF_R	SPONDIN_1	-0.0605221	-0.9	0.275947394535406	-0.604318	0.277944	0.764102
M_CSF_R	CYTT	-0.138056	-0.411118840929162	0.5	-0.411695	1	0.431523
M_CSF_R	SAA	0.0976372	-0.203537563544253	0.6	-0.204848	1	0.501133
M_CSF_R	SICAM_1	0.0319595	-0.5	0.299437993387349	-1	0.301971	0.841445
M_CSF_R	MSP	-0.135282	-0.392028333799705	0.5	-0.394749	1	0.416055
M_CSF_R	SP_D	0.0423111	-0.366569691829152	0.365977081986522	-0.353376	0.35674	0.818242
M_CSF_R	COLLECTIN_KIDNEY_1	-0.0475623	-0.355688185111948	0.291220916948263	-0.340872	0.298969	0.771836
M_CSF_R	ENPP7	-0.00234325	-0.32000881065063	0.6	-0.315407	1	0.988398
M_CSF_R	ENTP5	-0.184675	-0.8	0.145899404261109	-1	0.13959	0.253633
M_CSF_R	FCRL3	0.325277	-0.5	0.632922252979229	-1	0.629753	0.191758
M_CSF_R	MFGM	-0.127394	-0.463005228491255	0.6	-0.46031	1	0.547539
M_CSF_R	PCSK7	-0.0103962	-0.348782497906963	0.6	-0.339414	1	0.957461
M_CSF_R	SPARCL1	-0.0160139	-0.32000881065063	0.6	-0.315407	1	0.926523
M_CSF_R	ST4S6	-0.416773	-0.736092605285454	0.4	-0.72835	1	0.207227
M_CSF_R	TGM3	0.743529	0.391858457554562	0.969449716272749	-1	0.928068	0.0680078
M_CSF_R	TROPOMYOSIN_2	-0.108451	-0.43208162406354	0.6	-0.429691	1	0.593945
M_CSF_R	ZAP70	-0.278634	-1	0.0526060831450231	-1	0.043638	0.0834766
M_CSF_R	C1_ESTERASE_INHIBITOR	-0.334648	-0.650500488556335	0.4	-0.64367	1	0.184023
M_CSF_R	C4	-0.241098	-0.494902677955137	0.296071276410615	-0.501651	0.258766	0.176289
M_CSF_R	C5B__6_COMPLEX	0.10751	-0.8	0.456934774455341	-1	0.453129	0.617148
M_CSF_R	IL_5_RA	0.0209207	-0.5	0.299437993387349	-1	0.301971	0.895586
M_CSF_R	KININOGEN__HMW	-0.261704	-0.657067857220021	0.0942135309471206	-0.618326	0.108731	0.176289
M_CSF_R	NCAM_120	-0.0665213	-0.7	0.239149907200707	-1	0.235073	0.709961
M_CSF_R	SCGF_ALPHA	0.00436474	-0.5	0.299437993387349	-1	0.301971	0.980664
M_CSF_R	BST1	0.130439	-0.258597721879976	0.363917584085803	-0.192817	0.361108	0.35418
M_CSF_R	CDON	-0.172622	-0.8	0.145899404261109	-1	0.13959	0.307773
M_CSF_R	CLUSTERIN	-0.0907977	-0.7	0.239149907200707	-1	0.235073	0.60168
M_CSF_R	EMR2	-0.0398627	-0.348782497906963	0.6	-0.339414	1	0.825977
M_CSF_R	FUCOSYLTRANSFERASE_3	-0.100825	-0.43208162406354	0.6	-0.429691	1	0.624883
M_CSF_R	FUT5	-0.108757	-0.392028333799705	0.5	-0.394749	1	0.547539
M_CSF_R	HDGR2	0.107336	-0.8	0.456934774455341	-1	0.453129	0.617148
M_CSF_R	IL_34	-0.248354	-0.571400308860631	0.20376402807818	-0.55654	0.252515	0.23043
M_CSF_R	KYNU	0.0853927	-0.251632342475811	0.7	-0.245498	1	0.624883
M_CSF_R	PLXC1	-0.0648209	-0.9	0.275947394535406	-1	0.276197	0.740898
M_CSF_R	SLIK5	0.0937039	-0.234310522955264	0.7	-0.22577	1	0.555273
M_CSF_R	PH	-0.269915	-1	0.0526060831450231	-1	0.043638	0.0834766
M_CSF_R	APO_D	-0.239434	-0.522155108901413	0.5	-0.520135	1	0.222695
M_CSF_R	AFAMIN	-0.078053	-0.7	0.218430507231188	-1	0.217036	0.624883
M_CSF_R	GELSOLIN	0.0534705	-0.250770296631325	0.418573222759449	-0.23218	0.459226	0.748633
M_CSF_R	C34_GP41_HIV_FRAGMENT	-0.345787	-0.593790050278133	-0.0357022006244696	-0.607586	-0.0581604	0.0138672
M_CSF_R	PERL	-0.179623	-0.8	0.117605179024701	-1	0.112508	0.191758
M_CSF_R	ITI_HEAVY_CHAIN_H4	-0.0198019	-0.348782497906963	0.6	-0.339414	1	0.911055
M_CSF_R	TXD12	-0.0573343	-0.6	0.189188287249436	-1	0.189765	0.686758
M_CSF_R	SL_SELECTIN	0.196307	-0.180386893915226	0.9	-0.177339	1	0.261367
M_CSF_R	TRKB	0.162149	-0.158514919889323	0.8	-0.1509	1	0.346445
M_CSF_R	ANGIOGENIN	0.171024	-0.13603121305473	0.7	-0.128107	1	0.269102
M_CSF_R	COAGULATION_FACTOR_IX	-0.0945709	-0.9	0.275947394535406	-1	0.276197	0.624883
M_CSF_R	COAGULATION_FACTOR_X	0.0209338	-0.6	0.303828808133491	-1	0.310839	0.90332
M_CSF_R	COAGULATION_FACTOR_V	-0.56984	-1	-0.236691971836179	-0.870316	-0.189837	0.00461907
M_CSF_R	ENDOGLIN	0.0251584	-0.6	0.303828808133491	-1	0.310839	0.880117
M_CSF_R	HCC_4	-0.0878284	-0.6	0.189188287249436	-1	0.189765	0.524336
M_CSF_R	MIP_3B	0.0527859	-0.295937978589074	0.463487167395724	-0.300215	0.450228	0.787305
M_CSF_R	MIS	-0.109013	-0.364176398536348	0.4	-0.355501	1	0.485664
M_CSF_R	STANNIOCALCIN_1	-0.387665	-1	-0.0529525691017909	-1	-0.0596827	0.0216016
M_CSF_R	ANNEXIN_I	0.184593	-0.13603121305473	0.7	-0.128107	1	0.207227
M_CSF_R	ANNEXIN_II	0.125327	-0.8	0.456934774455341	-1	0.453129	0.547539
M_CSF_R	ARTS1	-0.124191	-0.392028333799705	0.5	-0.394749	1	0.470195
M_CSF_R	CARBONIC_ANHYDRASE_I	-0.27965	-1	0.0701134918311705	-1	0.068728	0.10668
M_CSF_R	CATZ	0.018141	-0.6	0.347123610008445	-1	0.337079	0.918789
M_CSF_R	DERM	0.046194	-0.281946398120919	0.343106093750604	-0.273195	0.33513	0.771836
M_CSF_R	ELAFIN	-0.0845213	-0.7	0.239149907200707	-1	0.235073	0.624883
M_CSF_R	ERP29	-0.416623	-0.736092605285454	0.4	-0.72835	1	0.214961
M_CSF_R	FIBRINOGEN_G_CHAIN_DIMER	-0.182949	-1	0.174455744848314	-1	0.172335	0.323242
M_CSF_R	GP1BA	0.165967	-0.12286231479741	0.7	-0.117442	1	0.269102
M_CSF_R	GPC5	-0.113141	-0.463005228491255	0.6	-0.46031	1	0.60168
M_CSF_R	GRN	0.114824	-0.5	0.407427767842391	-1	0.409196	0.53207
M_CSF_R	HRG	0.191518	-0.180386893915226	0.9	-0.177339	1	0.276836
M_CSF_R	LG3BP	-0.286128	-0.8	0.0265456178351493	-1	0.023426	0.0680078
M_CSF_R	MN_SOD	-0.030525	-0.32000881065063	0.6	-0.315407	1	0.856914
M_CSF_R	PAFAH	-0.126024	-0.43208162406354	0.6	-0.429691	1	0.516602
M_CSF_R	SCD163	0.609566	0	0.80708662185983	-1	0.813449	0.245898
M_CSF_R	SEPR	-0.0638149	-0.498302264539569	0.246128525439755	-0.475412	0.245381	0.717695
M_CSF_R	TRYPSIN_2	0.0212564	-0.7	0.363436523496316	-1	0.359018	0.918789
M_CSF_R	TSG_6	-0.139304	-0.411118840929162	0.5	-0.411695	1	0.423789
M_CSF_R	CLM6	0.259622	-0.0595366680875356	0.8	-0.0488566	1	0.0989453
M_CSF_R	IL_22BP	0.105212	-0.8	0.456934774455341	-1	0.453129	0.624883
M_CSF_R	IL_23_R	-0.0073823	-0.37307102988054	0.6	-0.366188	1	0.97293
M_CSF_R	ILT_2	0.188855	-0.0889898100477274	0.7	-0.0877063	1	0.16082
M_CSF_R	ILT_4	0.0464108	-0.284972112482003	0.36330646793567	-0.265405	0.370041	0.77957
M_CSF_R	JAG1	-0.181829	-0.8	0.133935528237847	-1	0.125534	0.222695
M_CSF_R	LAG_3	0.238365	-0.7	0.551400858806693	-1	0.542943	0.261367
M_CSF_R	MICB	0.057667	-0.261442893714027	0.481764989186232	-0.254279	0.483584	0.748633
M_CSF_R	NOGO_RECEPTOR	-0.107868	-0.386559263148091	0.4	-0.385508	1	0.539805
M_CSF_R	NOTCH_3	-0.0187796	-0.32000881065063	0.6	-0.315407	1	0.911055
M_CSF_R	NR_CAM	-0.000854782	-0.37307102988054	0.6	-0.366188	1	0.996133
M_CSF_R	NRX3B	-0.130035	-0.463005228491255	0.6	-0.46031	1	0.539805
M_CSF_R	SEM6B	-0.0834174	-0.7	0.239149907200707	-1	0.235073	0.632617
M_CSF_R	SICAM_5	0.195582	-0.13603121305473	0.7	-0.128107	1	0.191758
M_CSF_R	SIG14	0.157425	-0.13762788124799	0.604964247628424	-0.131878	0.573205	0.330977
M_CSF_R	SLAF6	0.0315357	-0.7	0.363436523496316	-1	0.359018	0.872383
M_CSF_R	SREC_I	0.276646	-0.0292295380756811	1	-0.0225905	1	0.0680078
M_CSF_R	TCCR	0.0275314	-0.7	0.363436523496316	-1	0.359018	0.887852
M_CSF_R	UNC5H3	-0.0257705	-0.373071029880541	0.6	-0.366188	1	0.895586
M_CSF_R	UNC5H4	0.0160458	-0.7	0.363436523496316	-1	0.359018	0.934258
M_CSF_R	PCSK9	-0.0307083	-0.348782497906963	0.6	-0.339414	1	0.864648
M_CSF_R	DRAK2	-0.355267	-0.70519921165265	0.0120492814434444	-0.667344	0.0891384	0.0989453
M_CSF_R	PDE4D	-0.199824	-1	0.174455744848314	-1	0.172335	0.253633
M_CSF_R	TYK2	-0.412241	-0.736092605285454	0.4	-0.72835	1	0.23043
M_CSF_R	EOTAXIN	-0.0738186	-0.7	0.239149907200707	-1	0.235073	0.671289
M_CSF_R	COAGULATION_FACTOR_IXAB	-0.132308	-0.463005228491255	0.6	-0.46031	1	0.53207
M_CSF_R	B7_2	0.416278	-0.2	0.672687004878727	-1	0.668427	0.168555
M_CSF_R	CALGRANULIN_B	-0.145633	-0.418447563859219	0.194388459649485	-0.427145	0.177044	0.361914
M_CSF_R	CASPASE_10	-0.277569	-1	0.0526060831450231	-1	0.043638	0.0834766
M_CSF_R	OMD	-0.176816	-0.8	0.117605179024701	-1	0.112508	0.199492
M_CSF_R	SEMAPHORIN_3E	-0.10366	-0.411118840929162	0.5	-0.411695	1	0.593945
M_CSF_R	FAS__SOLUBLE	0.129896	-0.8	0.456934774455341	-1	0.453129	0.53207
M_CSF_R	SLEPTIN_R	-0.133317	-0.392028333799705	0.5	-0.394749	1	0.423789
M_CSF_R	SHPS1	0.15692	-0.138156214997636	0.497127768560603	-0.11893	0.590446	0.315508
M_CSF_R	CNDP1	-0.0566916	-0.415668084808974	0.243719738872047	-0.402698	0.239213	0.733164
M_CSF_R	COLEC12	0.00381373	-0.6	0.303828808133491	-1	0.310839	0.980664
M_CSF_R	CYTN	-0.138973	-0.411118840929162	0.5	-0.411695	1	0.423789
M_CSF_R	FICOLIN_3	0.20177	-0.5	0.512209976784883	-1	0.511051	0.361914
M_CSF_R	H6ST1	-0.481029	-1	-0.131246241983553	-1	-0.120587	0.0138672
M_CSF_R	RBP	-0.209638	-0.522155108901413	0.5	-0.520135	1	0.35418
M_CSF_R	RGMA	-0.0219169	-0.373071029880541	0.6	-0.366188	1	0.911055
M_CSF_R	SICAM_2	0.0672768	-0.272837812211582	0.8	-0.269943	1	0.72543
M_CSF_R	SLAF7	-0.056229	-0.406909046539497	0.246126927263791	-0.397973	0.241415	0.733164
M_CSF_R	CATHEPSIN_D	0.164059	-0.180386893915226	0.9	-0.177339	1	0.392852
M_CSF_R	EGF	0.335778	-0.5	0.632922252979229	-1	0.629753	0.153086
M_CSF_R	BFGF_R	0.256481	-0.0447355892790387	0.592947284427512	-0.0285884	0.627131	0.0912109
M_CSF_R	CRIPTO	-0.15464	-0.525223984770509	0.226485997292892	-0.511291	0.23453	0.439258
M_CSF_R	EPO	-0.155107	-0.530040844626762	0.222715134081741	-0.513899	0.231454	0.439258
M_CSF_R	IL_9	0.098957	-0.272837812211581	0.8	-0.269943	1	0.60168
M_CSF_R	NG36	0.1551	-0.198847950019821	0.563535694210229	-0.200009	0.557299	0.423789
M_CSF_R	X_3HAO	-0.13101	-0.43208162406354	0.6	-0.429691	1	0.493398
M_CSF_R	TNF_A	-0.0950103	-0.7	0.239149907200707	-1	0.235073	0.578477
M_CSF_R	CREL1	-0.0105883	-0.278030701952642	0.5	-0.273067	1	0.941992
M_CSF_R	LECTIN__MANNOSE_2	-0.297118	-1	0.0701134918311705	-1	0.068728	0.0989453
M_CSF_R	LRP1B	-0.169291	-1	0.174455744848314	-1	0.172335	0.377383
M_CSF_R	MYPC1	-0.290232	-1	0.0701134918311705	-1	0.068728	0.0989453
M_CSF_R	CATHEPSIN_H	-0.172819	-0.8	0.133935528237847	-1	0.125534	0.261367
M_CSF_R	ROR1	-0.229706	-0.556977042760185	0.5	-0.548925	1	0.307773
M_CSF_R	FBLN3	0.0423708	-0.37735471016864	0.388314916455863	-0.369569	0.386203	0.825977
M_CSF_R	MMP_8	-0.120723	-0.411118840929162	0.5	-0.411695	1	0.508867
M_CSF_R	FAM3B	0.172748	-0.12286231479741	0.7	-0.117442	1	0.23043
M_CSF_R	IFN_A_B_R1	-0.0836323	-0.7	0.239149907200707	-1	0.235073	0.632617
M_CSF_R	HMGN1	0.0874323	-0.205089697373374	0.7	-0.209408	1	0.563008
M_CSF_R	UB2G2	-0.407756	-0.689358084476228	0.2	-0.690616	1	0.23043
M_CSF_R	QORL1	-0.554736	-0.867600629749626	-0.167948374061202	-0.815725	-0.00555246	0.0525391
M_CSF_R	PEDF	-0.181698	-0.8	0.145899404261109	-1	0.13959	0.261367
M_CSF_R	CATF	0.0772757	-0.251632342475811	0.7	-0.245498	1	0.663555
M_CSF_R	PLXB2	-0.203703	-0.522155108901413	0.5	-0.520135	1	0.377383
P_CADHERIN	P_CADHERIN	1	0.666260892752647	1	0.698709	1	8.07844e-08
P_CADHERIN	SUPAR	0.106659	-0.6	0.439234099267503	-1	0.434755	0.60168
P_CADHERIN	TRKC	0.0362012	-0.48264441545442	0.366292143764877	-0.412519	0.369955	0.856914
P_CADHERIN	BCMA	-0.320794	-0.617067310776208	0.4	-0.617028	1	0.214961
P_CADHERIN	CK_MM	0.282369	-0.106969244665047	1	-0.108594	1	0.129883
P_CADHERIN	ERBB1	0.392338	0.00113437261002344	1	-0.00781967	1	0.0525391
P_CADHERIN	MIA	-0.0931013	-0.9	0.236204023484105	-1	0.22893	0.578477
P_CADHERIN	PROTEIN_S	0.140958	-0.334914294375256	0.512939459668226	-0.325751	0.511721	0.524336
P_CADHERIN	TECK	0.155689	-0.234273243921263	0.632327434075354	-0.233179	0.608958	0.470195
P_CADHERIN	TNFSF18	0.0483734	-0.356568556696299	0.46142088463326	-0.336752	0.476237	0.818242
P_CADHERIN	CNTFR_ALPHA	-0.0360688	-0.406226208673543	0.8	-0.409711	1	0.872383
P_CADHERIN	EMAP_2	0.37582	0.0203084799695134	1	0.0200636	1	0.0370703
P_CADHERIN	MICA	-0.418308	-0.678899398042341	0.2	-0.676529	1	0.168555
P_CADHERIN	SIGLEC_6	0.0926827	-0.297870957512837	0.8	-0.302352	1	0.65582
P_CADHERIN	SIGLEC_7	0.430467	-0.3	0.682043139573776	-1	0.680074	0.114414
P_CADHERIN	APO_A_I	0.531217	-0.3	0.792090912734367	-1	0.794512	0.114414
P_CADHERIN	GDF_11_8	0.167421	-0.209561481335768	1	-0.214176	1	0.431523
P_CADHERIN	HEMOPEXIN	-0.270885	-0.8	0.0199113031136619	-1	0.0168368	0.0602734
P_CADHERIN	IL_16	0.264151	-0.0622664074280031	1	-0.0543073	1	0.10668
P_CADHERIN	LACTOFERRIN	-0.121004	-0.450349458327116	0.5	-0.442303	1	0.555273
P_CADHERIN	LAG_1	-0.0631836	-0.576485402707731	0.275927219197116	-0.496671	0.283261	0.748633
P_CADHERIN	LD78_BETA	0.418466	-0.3	0.692813443966994	-1	0.695311	0.168555
P_CADHERIN	APO_B	-0.00436633	-0.406226208673543	0.8	-0.409711	1	0.988398
P_CADHERIN	CADHERIN_5	0.0246716	-0.7	0.34777455306578	-1	0.341037	0.895586
P_CADHERIN	EDA	0.175102	-0.209561481335768	1	-0.214176	1	0.400586
P_CADHERIN	HAI_1	0.262856	-0.0359332013642523	1	-0.0287875	1	0.0680078
P_CADHERIN	KALLIKREIN_11	0.00525651	-0.8	0.381577747008811	-1	0.381951	0.980664
P_CADHERIN	KALLIKREIN_8	0.0381479	-0.451152268478894	0.396994432264121	-0.401817	0.414619	0.856914
P_CADHERIN	LIPOCALIN_2	0.00543719	-0.7	0.361574227142139	-1	0.356179	0.980664
P_CADHERIN	MET	0.156053	-0.159865948835122	0.536952519950229	-0.151471	0.517985	0.35418
P_CADHERIN	SFRP_3	-0.246819	-0.570515286291899	0.246005007293753	-0.553646	0.368654	0.245898
P_CADHERIN	SPINT2	-0.392194	-1	-0.00463713716400616	-1	0.014299	0.0602734
P_CADHERIN	STIE_1	0.194033	-0.176520008465848	0.8	-0.17396	1	0.261367
P_CADHERIN	C5A	-0.11407	-0.47304566367483	0.7	-0.464067	1	0.60168
P_CADHERIN	KARYOPHERIN_A2	-0.241359	-0.602646840265483	0.6	-0.598276	1	0.338711
P_CADHERIN	A1_ANTICHYMOTRYPSIN	-0.113185	-0.496188532730719	0.6	-0.49817	1	0.640352
P_CADHERIN	C7	0.0297641	-0.8	0.381577747008811	-1	0.381951	0.887852
P_CADHERIN	CCL28	-0.0673345	-0.582512794131989	0.296490683200706	-0.498983	0.334087	0.764102
P_CADHERIN	HCC_1	-0.173552	-0.8	0.143428442971448	-1	0.135916	0.292305
P_CADHERIN	MPIF_1	-0.129709	-0.47304566367483	0.7	-0.464067	1	0.539805
P_CADHERIN	SRANKL	0.605558	-0.2	0.894625858776532	-1	0.886532	0.23043
P_CADHERIN	APO_E3	0.495609	0.106018646233035	1	0.0903371	1	0.0216016
P_CADHERIN	FACTOR_D	-0.419117	-0.774003474852962	0.4	-0.762219	1	0.222695
P_CADHERIN	GROWTH_HORMONE_RECEPTOR	0.687295	0.318737691855013	1	0.297539	1	0.00248518
P_CADHERIN	PROPERDIN	0.123476	-0.8	0.483522882433421	-1	0.482528	0.593945
P_CADHERIN	PROTEIN_C	0.367336	0.0203084799695133	1	0.0200636	1	0.0370703
P_CADHERIN	SCGF_BETA	-0.324879	-0.617067310776208	0.4	-0.617028	1	0.199492
P_CADHERIN	VCAM_1	-0.362614	-0.797637832501272	-0.0181461186148825	-0.710994	0.0191162	0.0680078
P_CADHERIN	CD36_ANTIGEN	0.124633	-0.9	0.421180041927994	-1	0.417274	0.501133
P_CADHERIN	CONTACTIN_1	-0.404934	-0.697855173749979	0.2	-0.70435	1	0.245898
P_CADHERIN	EDAR	0.0140588	-0.8	0.381577747008811	-1	0.381951	0.949727
P_CADHERIN	ESAM	-0.263163	-0.69510122357718	0.142510625137645	-0.633926	0.21604	0.261367
P_CADHERIN	GRO_A	-0.260569	-0.65762624781954	0.0977271337627819	-0.611165	0.123067	0.191758
P_CADHERIN	HISTONE_H1_2	0.0207005	-0.7	0.34777455306578	-1	0.341037	0.911055
P_CADHERIN	IL_1_SRI	-0.0140358	-0.373249939274516	0.9	-0.369164	1	0.941992
P_CADHERIN	IL_17_SR	-0.0673637	-0.7	0.222590035007856	-1	0.22044	0.686758
P_CADHERIN	IL_1RRP2	0.139454	-0.357589007862351	0.50297371825465	-0.34205	0.505633	0.53207
P_CADHERIN	LSAMP	-0.131429	-0.47304566367483	0.7	-0.464067	1	0.539805
P_CADHERIN	MBL	-0.116604	-0.425857057387795	0.5	-0.424766	1	0.547539
P_CADHERIN	PD_L2	-0.268318	-1	0.037253908151848	-1	0.0313016	0.0912109
P_CADHERIN	SIGLEC_9	0.309453	-0.6	0.558904543077891	-1	0.555647	0.129883
P_CADHERIN	TGF_B_R_III	0.0744968	-0.238993116957229	0.7	-0.234098	1	0.663555
P_CADHERIN	A2_ANTIPLASMIN	0.366209	0.00113437261002337	1	-0.00911063	0.848361	0.0602734
P_CADHERIN	CALPASTATIN	-0.176948	-1	0.195890902507355	-1	0.210428	0.416055
P_CADHERIN	CK_B_8_1	-0.00476914	-0.346596342049682	0.6	-0.338764	1	0.980664
P_CADHERIN	DC_SIGN	-0.107947	-0.425857057387795	0.5	-0.424766	1	0.586211
P_CADHERIN	DC_SIGNR	0.365692	0.00113437261002337	1	-0.011325	0.820337	0.0602734
P_CADHERIN	IL_19	0.491927	0.106018646233035	1	0.0903371	1	0.0216016
P_CADHERIN	I_TAC	-0.201692	-0.541437228136929	0.6	-0.53336	1	0.40832
P_CADHERIN	MIP_1A	0.134431	-0.6	0.454693698547746	-1	0.449441	0.508867
P_CADHERIN	MRC2	-0.0803781	-0.7	0.25108219754839	-1	0.244754	0.648086
P_CADHERIN	PARC	0.0982969	-0.277629609479701	0.9	-0.272652	1	0.60168
P_CADHERIN	RESISTIN	0.289659	-0.0461774792952467	1	-0.0424023	1	0.0834766
P_CADHERIN	TRYPSIN	0.213085	-0.7	0.569495388495406	-1	0.567245	0.385117
P_CADHERIN	VWF	-0.343453	-0.684217752582788	0.5	-0.677997	1	0.199492
P_CADHERIN	HAPTOGLOBIN__MIXED_TYPE	0.171221	-0.142834048696019	0.8	-0.134078	1	0.28457
P_CADHERIN	BAFF	0.265073	-0.106969244665047	1	-0.108594	1	0.191758
P_CADHERIN	C9	-0.271403	-0.885654839072918	0.0962869502359664	-0.675475	0.15931	0.23043
P_CADHERIN	CATHEPSIN_B	0.265089	-0.106969244665047	1	-0.108594	1	0.191758
P_CADHERIN	IGM	-0.237481	-0.541437228136929	0.6	-0.53336	1	0.253633
P_CADHERIN	IL_18_BPA	-0.0545266	-0.462308298202801	0.376897858053392	-0.43013	0.42976	0.810508
P_CADHERIN	LBP	0.163275	-0.157877653951556	0.9	-0.152362	1	0.35418
P_CADHERIN	COAGULATION_FACTOR_XA	0.467965	0.150038811682944	1	0.151081	1	0.00761175
P_CADHERIN	TIG2	0.031023	-0.7	0.361574227142139	-1	0.356179	0.872383
P_CADHERIN	TNF_SR_II	-0.0759808	-1	0.283689208098539	-0.644481	0.297469	0.733164
P_CADHERIN	SIGLEC_3	-0.107836	-0.450349458327116	0.5	-0.442303	1	0.609414
P_CADHERIN	IDUA	0.305609	-0.6	0.610111938963434	-1	0.612377	0.261367
P_CADHERIN	AMYLOID_PRECURSOR_PROTEIN	-0.281577	-1	0.0935638674043616	-1	0.114778	0.199492
P_CADHERIN	ASAHL	-0.233562	-0.511730900963461	0.4	-0.517034	1	0.253633
P_CADHERIN	ATS13	0.126233	-0.8	0.483522882433421	-1	0.482528	0.578477
P_CADHERIN	CARBONIC_ANHYDRASE_IV	0.351004	-0.0776518845149173	0.697229566790111	-0.0985477	0.689597	0.114414
P_CADHERIN	CATHEPSIN_A	-0.11297	-0.496188532730719	0.6	-0.49817	1	0.640352
P_CADHERIN	CATHEPSIN_S	0.0143928	-0.8	0.381577747008811	-1	0.381951	0.949727
P_CADHERIN	COAGULATION_FACTOR_VII	0.252916	-0.114715123796586	0.632534139756811	-0.110798	0.626393	0.191758
P_CADHERIN	C2	0.459552	0.127850781671988	0.955075413524785	0.101749	0.796202	0.0138672
P_CADHERIN	GRANULYSIN	-0.357844	-0.684485240884713	-0.0137086927636986	-0.665132	-0.000132311	0.0525391
P_CADHERIN	HPLN1	0.141322	-0.329432634574217	0.515348698670317	-0.32219	0.513245	0.524336
P_CADHERIN	IDS	-0.196603	-1	0.195890902507355	-1	0.210428	0.346445
P_CADHERIN	KALLIKREIN_12	-0.0537716	-0.45822735670807	0.381933555009429	-0.427155	0.439966	0.810508
P_CADHERIN	LYVE1	-0.191717	-0.9	0.169459903860382	-1	0.16784	0.292305
P_CADHERIN	ASAH2	0.0812574	-0.254160055197999	0.7	-0.248207	1	0.648086
P_CADHERIN	NIDOGEN	-0.174933	-0.8	0.143428442971448	-1	0.135916	0.28457
P_CADHERIN	PIGR	0.0219737	-0.7	0.361574227142139	-1	0.356179	0.911055
P_CADHERIN	SEMAPHORIN_3A	0.452859	0.0439618941677216	0.802503495465391	-0.0136052	0.76727	0.0525391
P_CADHERIN	WFKN2	-0.308605	-0.617067310776208	0.4	-0.617028	1	0.269102
P_CADHERIN	BGH3	-0.157932	-0.614110762367221	0.236954471368988	-0.55501	0.277583	0.485664
P_CADHERIN	C1R	0.22932	-0.7	0.569495388495406	-1	0.567245	0.330977
P_CADHERIN	CD109	-0.0568519	-0.474877760107755	0.361387711403285	-0.439795	0.404147	0.795039
P_CADHERIN	CD23	-0.230612	-0.560963650775894	0.5	-0.552537	1	0.307773
P_CADHERIN	CD48	-0.220298	-0.602646840265482	0.6	-0.598276	1	0.416055
P_CADHERIN	CD5L	-0.00148286	-0.373249939274516	0.9	-0.369164	1	0.996133
P_CADHERIN	CNTN2	-0.0991006	-0.9	0.269105098683769	-1	0.267	0.609414
P_CADHERIN	CONTACTIN_4	-0.0216642	-0.345015168958859	0.6	-0.334558	1	0.90332
P_CADHERIN	CONTACTIN_5	0.0871984	-0.297870957512837	0.8	-0.302352	1	0.679023
P_CADHERIN	CYTF	-0.504959	-0.807023366053826	0.2	-0.807568	1	0.253633
P_CADHERIN	CYSTATIN_M	-0.327984	-0.684217752582787	0.5	-0.677997	1	0.253633
P_CADHERIN	FCG2A	0.13555	-0.327079305116245	0.390902894379599	-0.27777	0.396465	0.40832
P_CADHERIN	FCG2B	-0.0171924	-0.323984383317388	0.6	-0.320567	1	0.918789
P_CADHERIN	FCG3B	-0.409243	-0.697855173749979	0.2	-0.70435	1	0.222695
P_CADHERIN	FCN2	0.521179	-0.3	0.779031854011842	-1	0.776434	0.153086
P_CADHERIN	GFRA_1	-0.195994	-1	0.195890902507355	-1	0.210428	0.346445
P_CADHERIN	HEPARIN_COFACTOR_II	-0.00970425	-0.323984383317388	0.6	-0.320567	1	0.957461
P_CADHERIN	LRIG3	0.369487	0.0203084799695133	1	0.0200636	1	0.0370703
P_CADHERIN	MATN2	-0.417048	-0.733735321375765	0.3	-0.727752	1	0.207227
P_CADHERIN	RGMB	-0.367274	-0.799338420997871	0.0238899915655442	-0.72727	0.0847245	0.114414
P_CADHERIN	RGM_C	0.212214	-0.7	0.569495388495406	-1	0.567245	0.392852
P_CADHERIN	TFPI	0.0732706	-0.297870957512837	0.8	-0.302352	1	0.72543
P_CADHERIN	TSP4	-0.593023	-1	-0.209187254477548	-1	-0.178143	0.00970992
P_CADHERIN	AMINOACYLASE_1	0.314647	-0.5	0.634224552880259	-1	0.628874	0.222695
P_CADHERIN	CARBONIC_ANHYDRASE_6	-0.491821	-1	-0.171792469121465	-1	-0.165585	0.00569465
P_CADHERIN	CDK5_P35	0.776443	0.428952659784096	1	0.414214	1	0.000559701
P_CADHERIN	CATHEPSIN_V	0.3659	0.00113437261002337	1	-0.0104303	0.829171	0.0602734
P_CADHERIN	DKK_4	-0.296243	-1	0.037253908151848	-1	0.0313016	0.0680078
P_CADHERIN	ECM1	-0.0261126	-0.373249939274516	0.9	-0.369164	1	0.895586
P_CADHERIN	FETUB	-0.11445	-0.413994656944812	0.5	-0.411343	1	0.539805
P_CADHERIN	KALLIKREIN_7	-0.15774	-0.611069693495795	0.238016131271671	-0.553989	0.278829	0.485664
P_CADHERIN	PAK3	0.819219	0.43411999146392	0.987097466850504	0.0519821	0.964315	0.0525391
P_CADHERIN	PK3CG	0.513834	-0.3	0.830611395759375	-1	0.819905	0.207227
P_CADHERIN	TPSB2	0.18279	-0.157877653951556	0.9	-0.152362	1	0.276836
P_CADHERIN	CAMK1D	0.537555	-0.3	0.830611395759375	-1	0.819905	0.114414
P_CADHERIN	CD30_LIGAND	-0.204482	-0.560963650775894	0.5	-0.552537	1	0.416055
P_CADHERIN	EPHA1	-0.0113128	-0.373249939274516	0.9	-0.369164	1	0.957461
P_CADHERIN	GRANZYME_A	-0.22012	-0.560963650775894	0.5	-0.552537	1	0.35418
P_CADHERIN	IL_18_RA	0.0769424	-0.277629609479702	0.9	-0.272652	1	0.686758
P_CADHERIN	IR	0.222575	-0.5	0.507303783936827	-1	0.520683	0.292305
P_CADHERIN	KALLISTATIN	0.452039	0.0978958193613416	0.785689158347753	0.0531848	0.751584	0.0293359
P_CADHERIN	PDGF_RB	-0.0595835	-0.48290723921981	0.235063888506977	-0.431216	0.234878	0.717695
P_CADHERIN	PGCB	-0.353317	-0.707603984594997	0.128190921413184	-0.678774	0.382584	0.16082
P_CADHERIN	SE_SELECTIN	0.201021	-0.5	0.493266776917689	-1	0.498065	0.361914
P_CADHERIN	THROMBOSPONDIN_1	-0.333322	-0.684217752582788	0.5	-0.677997	1	0.23043
P_CADHERIN	ANGIOTENSINOGEN	0.708011	-0.1	0.956515384212222	-1	0.934296	0.199492
P_CADHERIN	GCP_2	-0.413766	-0.774003474852962	0.4	-0.762219	1	0.238164
P_CADHERIN	MDC	-0.298667	-0.9	0.071331608569426	-1	0.0720728	0.0989453
P_CADHERIN	MIP_5	-0.103438	-0.401196331588714	0.6	-0.401395	1	0.578477
P_CADHERIN	PROTEINASE_3	0.0480315	-0.327692558161786	0.420861882589818	-0.311719	0.432849	0.802773
P_CADHERIN	TAFI	0.234494	-0.4	0.508373722434881	-1	0.51262	0.222695
P_CADHERIN	TARC	-0.281513	-0.9	0.071331608569426	-1	0.0720728	0.10668
P_CADHERIN	TGF_B3	0.0436039	-0.38441371972858	0.429479329779718	-0.36219	0.442778	0.841445
P_CADHERIN	TSH	0.115391	-0.6	0.454693698547746	-1	0.449441	0.586211
P_CADHERIN	DKK1	-0.310497	-0.617067310776208	0.4	-0.617028	1	0.261367
P_CADHERIN	ADIPONECTIN	-0.345065	-0.684217752582788	0.5	-0.677997	1	0.191758
P_CADHERIN	A2_HS_GLYCOPROTEIN	-0.0383054	-0.406226208673543	0.8	-0.409711	1	0.864648
P_CADHERIN	ARYLSULFATASE_A	-0.129857	-0.47304566367483	0.7	-0.464067	1	0.539805
P_CADHERIN	BMP10	-0.0711882	-0.741771352399442	0.285919502873683	-0.535214	0.316427	0.748633
P_CADHERIN	CAMK1	0.0866086	-0.297870957512837	0.8	-0.302352	1	0.679023
P_CADHERIN	CHITOTRIOSIDASE_1	0.253126	-0.152595298646691	0.66325146280296	-0.158278	0.634391	0.238164
P_CADHERIN	CHL1	-0.201789	-0.560963650775894	0.5	-0.552537	1	0.423789
P_CADHERIN	ENDOTHELIN_CONVERTING_1	-0.252755	-0.579079321830122	0.119554333726417	-0.557992	0.149223	0.191758
P_CADHERIN	FCN1	0.359277	0.0456490400287848	1	0.0349865	0.728824	0.0293359
P_CADHERIN	GNS	0.235759	-0.5	0.540489059855716	-0.34344	0.543093	0.261367
P_CADHERIN	HGFA	-0.0636553	-0.7	0.222590035007856	-1	0.22044	0.702227
P_CADHERIN	LGMN	0.0436181	-0.384330609514716	0.429574666605433	-0.362104	0.442862	0.841445
P_CADHERIN	MP2K2	-0.626923	-0.885824640203194	0.1	-0.874494	1	0.16082
P_CADHERIN	NID2	-0.320857	-0.617067310776208	0.4	-0.617028	1	0.214961
P_CADHERIN	OLR1	0.0379944	-0.434273157885725	0.372515927589826	-0.387375	0.377293	0.84918
P_CADHERIN	RAP	0.0818249	-0.254160055197999	0.7	-0.248207	1	0.648086
P_CADHERIN	VEGF_SR2	0.462126	0.150038811682944	1	0.150433	0.866958	0.00761175
P_CADHERIN	COMPLEMENT_FACTOR_H_5	-0.116701	-0.450349458327116	0.5	-0.442303	1	0.570742
P_CADHERIN	IGF_II_RECEPTOR	0.4592	0.174923057035808	1	0.1828	1	0.0030191
P_CADHERIN	KALLIKREIN_14	0.393427	0.00113437261002344	1	-0.00781967	1	0.0525391
P_CADHERIN	ANGIOSTATIN	0.214658	-0.7	0.569495388495406	-1	0.567245	0.385117
P_CADHERIN	P27KIP1	0.0292136	-0.8	0.381577747008811	-1	0.381951	0.895586
P_CADHERIN	PYY	0.500296	-0.3	0.830611395759375	-1	0.819905	0.253633
P_CADHERIN	STX1A	0.396683	0.00113437261002344	1	-0.00781967	1	0.0525391
P_CADHERIN	STIE_2	-0.0274226	-0.406226208673543	0.8	-0.409711	1	0.90332
P_CADHERIN	CARBONIC_ANHYDRASE_III	-0.252013	-0.635359355831689	0.23281075992711	-0.598276	1	0.300039
P_CADHERIN	CYSTATIN_S	-0.767344	-1	-0.422504718180255	-1	-0.405806	0.000736576
P_CADHERIN	CYTD	-0.045768	-0.387239959497386	0.396427668920175	-0.381364	0.416368	0.818242
P_CADHERIN	PPAC	-0.00122438	-0.346596342049682	0.6	-0.338764	1	0.996133
P_CADHERIN	NAGK	-0.0166105	-0.406226208673543	0.8	-0.409711	1	0.941992
P_CADHERIN	SRAGE	0.0494428	-0.299218734173613	0.389984367831712	-0.301907	0.39363	0.787305
P_CADHERIN	BPI	0.166287	-0.209561481335768	1	-0.214176	1	0.431523
P_CADHERIN	C6	0.15985	-0.212242150762558	0.780658562406024	-0.21623	0.712013	0.454727
P_CADHERIN	IGE	-0.0549211	-0.464440819754849	0.374266423051887	-0.431714	0.42487	0.802773
P_CADHERIN	IL_17E	0.310841	-0.4	0.597451327671282	-1	0.601292	0.238164
P_CADHERIN	IL_6_SRA	-0.210691	-0.541437228136929	0.6	-0.53336	1	0.369648
P_CADHERIN	NEUROTROPHIN_3	0.0790757	-0.297870957512837	0.8	-0.302352	1	0.709961
P_CADHERIN	PAPP_A	-0.633846	-0.874962178195529	0.1	-0.861372	1	0.129883
P_CADHERIN	PLASMINOGEN	0.18979	-0.157877653951556	0.9	-0.152362	1	0.245898
P_CADHERIN	PREKALLIKREIN	0.465146	0.174923057035808	1	0.1828	1	0.0030191
P_CADHERIN	ALPHA_1_ANTICHYMOTRYPSIN	-0.613485	-0.885824640203194	0.1	-0.874494	1	0.214961
P_CADHERIN	P_SELECTIN	0.237192	-0.37418290746343	0.508922520609125	-1	0.51262	0.214961
P_CADHERIN	TENASCIN	-0.111546	-0.413994656944812	0.5	-0.411343	1	0.555273
P_CADHERIN	FACTOR_H	0.121732	-0.8	0.483522882433421	-1	0.482528	0.593945
P_CADHERIN	MMP_2	-0.163514	-0.593264898714028	0.165094573301317	-0.55364	0.166039	0.369648
P_CADHERIN	TRANSFERRIN	0.0339143	-0.588955854777601	0.384924189673729	-0.451459	0.396866	0.872383
P_CADHERIN	HISTONE_H2A_Z	-0.13291	-0.47304566367483	0.7	-0.464067	1	0.53207
P_CADHERIN	IGF_I_SR	0.139848	-0.351652129906926	0.505583029747886	-0.337507	0.507195	0.53207
P_CADHERIN	IL_1_R4	0.0646207	-0.277629609479702	0.9	-0.272652	1	0.740898
P_CADHERIN	NCAM_L1	0.101036	-0.8	0.483522882433421	-1	0.482528	0.671289
P_CADHERIN	SPONDIN_1	-0.466497	-0.983426020079813	-0.103427616014079	-0.802798	0.005974	0.0525391
P_CADHERIN	CYTT	-0.118454	-0.450349458327116	0.5	-0.442303	1	0.563008
P_CADHERIN	SAA	0.0713706	-0.234412199091091	0.7	-0.227883	1	0.663555
P_CADHERIN	SICAM_1	-0.052426	-0.383303530795285	0.291079574980741	-0.365844	0.306567	0.764102
P_CADHERIN	MSP	-0.37107	-1	-0.0652781851994987	-1	-0.0662631	0.0216016
P_CADHERIN	SP_D	-0.043621	-0.380158993330824	0.45685904417057	-0.373354	0.474891	0.825977
P_CADHERIN	COLLECTIN_KIDNEY_1	0.0986733	-0.254160055197999	0.7	-0.248207	1	0.578477
P_CADHERIN	ENPP7	0.259102	-0.0654365121912267	0.715512249476479	-0.0548942	0.744907	0.129883
P_CADHERIN	ENTP5	0.119745	-0.6	0.454693698547746	-1	0.449441	0.563008
P_CADHERIN	FCRL3	0.327076	-0.6	0.659163633797341	-1	0.654216	0.207227
P_CADHERIN	MFGM	0.452197	0.0392626000461893	0.798308749461115	-0.0205239	0.764982	0.0602734
P_CADHERIN	PCSK7	0.301313	-0.5	0.634224552880259	-1	0.628874	0.276836
P_CADHERIN	SPARCL1	-0.160414	-0.551220114664594	0.177201882210886	-0.521686	0.180886	0.385117
P_CADHERIN	ST4S6	-0.105828	-0.496188532730719	0.6	-0.49817	1	0.663555
P_CADHERIN	TGM3	-0.206663	-0.602646840265482	0.6	-0.598276	1	0.454727
P_CADHERIN	TROPOMYOSIN_2	0.534656	-0.3	0.792090912734367	-1	0.794512	0.0989453
P_CADHERIN	ZAP70	0.349958	-0.028590399976152	0.691553303854724	-0.0423194	0.674723	0.0834766
P_CADHERIN	C1_ESTERASE_INHIBITOR	0.0948944	-0.297870957512837	0.8	-0.302352	1	0.648086
P_CADHERIN	C4	0.206566	-0.5	0.507303783936827	-1	0.520683	0.361914
P_CADHERIN	C5B__6_COMPLEX	0.241281	-0.250321822139415	0.586456010643721	-0.26937	0.581359	0.28457
P_CADHERIN	IL_5_RA	0.187874	-0.142834048696019	0.8	-0.134078	1	0.207227
P_CADHERIN	KININOGEN__HMW	0.620958	-0.2	0.894625858776532	-1	0.886532	0.168555
P_CADHERIN	NCAM_120	-0.240995	-0.560963650775894	0.5	-0.552537	1	0.269102
P_CADHERIN	SCGF_ALPHA	-0.370382	-1	-0.0652781851994987	-1	-0.0662631	0.0216016
P_CADHERIN	BST1	-0.0352067	-0.290436867535631	0.6	-0.290994	1	0.818242
P_CADHERIN	CDON	0.157633	-0.182497507038194	0.636477198025398	-0.183147	0.597334	0.40832
P_CADHERIN	CLUSTERIN	-0.372092	-1	-0.0281963300021098	-1	-0.0195769	0.0448047
P_CADHERIN	EMR2	-0.196528	-0.9	0.169459903860382	-1	0.16784	0.276836
P_CADHERIN	FUCOSYLTRANSFERASE_3	-0.0585276	-0.481258656042053	0.292182621820669	-0.448899	0.304794	0.764102
P_CADHERIN	FUT5	-0.212248	-0.51173090096346	0.4	-0.517034	1	0.346445
P_CADHERIN	HDGR2	-0.324804	-0.684217752582787	0.5	-0.677997	1	0.261367
P_CADHERIN	IL_34	0.419408	-0.6	0.747518348755737	-1	0.739244	0.184023
P_CADHERIN	KYNU	0.400478	-0.3	0.709688815601772	-1	0.714109	0.245898
P_CADHERIN	PLXC1	-0.371433	-0.899243965541562	-0.00101769174201151	-0.748922	0.0580949	0.0989453
P_CADHERIN	SLIK5	-0.354186	-0.666155556933023	0.00716818575635425	-0.647474	0.0285996	0.0680078
P_CADHERIN	PH	0.0368931	-0.463980799749097	0.368693534908717	-0.401823	0.372727	0.84918
P_CADHERIN	APO_D	0.493173	0.129712691604651	1	0.123256	1	0.0138672
P_CADHERIN	AFAMIN	0.372726	0.0456490400287849	1	0.0448237	1	0.0293359
P_CADHERIN	GELSOLIN	-0.47828	-1	-0.147652967588181	-1	-0.145777	0.00872206
P_CADHERIN	C34_GP41_HIV_FRAGMENT	0.0712739	-0.234412199091091	0.7	-0.227883	1	0.663555
P_CADHERIN	PERL	-0.10704	-0.425857057387795	0.5	-0.424766	1	0.593945
P_CADHERIN	ITI_HEAVY_CHAIN_H4	-0.361558	-0.784186129560093	-0.0144280575744544	-0.704371	0.0253732	0.0680078
P_CADHERIN	TXD12	0.215773	-0.4	0.48554833036104	-1	0.484115	0.261367
P_CADHERIN	SL_SELECTIN	-0.247546	-0.611424683984884	0.333503101298102	-0.598276	1	0.315508
P_CADHERIN	TRKB	-0.204168	-0.560963650775894	0.5	-0.552537	1	0.416055
P_CADHERIN	ANGIOGENIN	-0.0528204	-0.424029224874934	0.280345010200451	-0.410076	0.281764	0.771836
P_CADHERIN	COAGULATION_FACTOR_IX	0.328975	-0.6	0.659163633797341	-1	0.654216	0.199492
P_CADHERIN	COAGULATION_FACTOR_X	0.501127	-0.3	0.779031854011842	-1	0.776434	0.245898
P_CADHERIN	COAGULATION_FACTOR_V	0.0547602	-0.319281244449731	0.517085802523886	-0.309654	0.565125	0.795039
P_CADHERIN	ENDOGLIN	-0.0475374	-0.385670732040536	0.301982112417719	-0.377007	0.315138	0.795039
P_CADHERIN	HCC_4	0.0539389	-0.237046247711871	0.393457412545892	-0.230368	0.399506	0.733164
P_CADHERIN	MIP_3B	-0.150306	-0.560502528152312	0.279074117069517	-0.520664	0.343286	0.508867
P_CADHERIN	MIS	0.345169	0.0698152773604215	1	0.0696292	1	0.0216016
P_CADHERIN	STANNIOCALCIN_1	0.164481	-0.176520008465848	0.8	-0.17396	1	0.385117
P_CADHERIN	ANNEXIN_I	-0.279382	-1	0.0523840620840429	-1	0.0506797	0.0834766
P_CADHERIN	ANNEXIN_II	-0.15352	-0.579352982895389	0.261323262500431	-0.533815	0.310469	0.501133
P_CADHERIN	ARTS1	-0.172148	-0.8	0.143428442971448	-1	0.135916	0.292305
P_CADHERIN	CARBONIC_ANHYDRASE_I	0.167591	-0.209561481335768	1	-0.214176	1	0.431523
P_CADHERIN	CATZ	-0.0334712	-0.373249939274516	0.9	-0.369164	1	0.864648
P_CADHERIN	DERM	-0.307567	-0.596193132822213	0.3	-0.603842	1	0.269102
P_CADHERIN	ELAFIN	-0.307856	-0.647078157026281	0.4	-0.642601	1	0.28457
P_CADHERIN	ERP29	0.383477	0.00113437261002344	1	-0.00781967	1	0.0525391
P_CADHERIN	FIBRINOGEN_G_CHAIN_DIMER	-0.235842	-0.602646840265482	0.6	-0.598276	1	0.361914
P_CADHERIN	GP1BA	-0.296642	-1	0.037253908151848	-1	0.0313016	0.0680078
P_CADHERIN	GPC5	0.0120943	-0.8	0.381577747008811	-1	0.381951	0.957461
P_CADHERIN	GRN	0.175028	-0.157877653951556	0.9	-0.152362	1	0.307773
P_CADHERIN	HRG	-0.180685	-1	0.195890902507355	-1	0.210428	0.400586
P_CADHERIN	LG3BP	0.00997213	-0.7	0.34777455306578	-1	0.341037	0.957461
P_CADHERIN	MN_SOD	0.29544	-0.062266407428003	1	-0.0543073	1	0.0912109
P_CADHERIN	PAFAH	0.426023	-0.3	0.709688815601772	-1	0.714109	0.137617
P_CADHERIN	SCD163	-0.232984	-0.511730900963461	0.4	-0.517034	1	0.253633
P_CADHERIN	SEPR	0.267861	-0.0848183945285153	1	-0.0812878	1	0.129883
P_CADHERIN	TRYPSIN_2	0.316958	-0.6	0.659163633797341	-1	0.654216	0.245898
P_CADHERIN	TSG_6	-0.313793	-0.617067310776208	0.4	-0.617028	1	0.245898
P_CADHERIN	CLM6	-0.154948	-0.520317306000273	0.239653713075362	-0.494646	0.262514	0.439258
P_CADHERIN	IL_22BP	-0.369932	-0.862533477770499	0.00724902109883665	-0.740404	0.0670861	0.0989453
P_CADHERIN	IL_23_R	0.226232	-0.7	0.569495388495406	-1	0.567245	0.338711
P_CADHERIN	ILT_2	0.140333	-0.158970842444018	0.446746066250618	-0.144752	0.436355	0.35418
P_CADHERIN	ILT_4	-0.124936	-0.450349458327116	0.5	-0.442303	1	0.53207
P_CADHERIN	JAG1	0.204501	-0.5	0.507303783936827	-1	0.520683	0.369648
P_CADHERIN	LAG_3	-0.196406	-1	0.195890902507355	-1	0.210428	0.346445
P_CADHERIN	MICB	-0.0903599	-0.9	0.269105098683769	-1	0.267	0.640352
P_CADHERIN	NOGO_RECEPTOR	0.199443	-0.132599899549702	0.9	-0.126538	1	0.191758
P_CADHERIN	NOTCH_3	-0.610714	-0.874962178195529	0.1	-0.861372	1	0.245898
P_CADHERIN	NR_CAM	-0.182747	-1	0.195890902507355	-1	0.210428	0.392852
P_CADHERIN	NRX3B	0.159751	-0.212765693327736	0.771209896770924	-0.216609	0.705373	0.462461
P_CADHERIN	SEM6B	0.135472	-0.442403754579916	0.456874806792055	-1	0.449441	0.501133
P_CADHERIN	SICAM_5	-0.0184695	-0.346596342049682	0.6	-0.338764	1	0.918789
P_CADHERIN	SIG14	-0.0488711	-0.39115911529336	0.295501058242161	-0.384244	0.305469	0.787305
P_CADHERIN	SLAF6	-0.416491	-0.774003474852962	0.4	-0.762219	1	0.23043
P_CADHERIN	SREC_I	-0.219161	-0.541437228136929	0.6	-0.53336	1	0.330977
P_CADHERIN	TCCR	0.012446	-0.8	0.381577747008811	-1	0.381951	0.957461
P_CADHERIN	UNC5H3	-0.129758	-0.496188532730719	0.6	-0.49817	1	0.586211
P_CADHERIN	UNC5H4	-0.125203	-0.496188532730719	0.6	-0.49817	1	0.60168
P_CADHERIN	PCSK9	0.151855	-0.201857816801376	0.542816710988752	-0.209874	0.527944	0.431523
P_CADHERIN	DRAK2	0.323021	-0.6	0.659163633797341	-1	0.654216	0.222695
P_CADHERIN	PDE4D	0.25956	-0.116695026663219	0.772534476409924	-0.125325	0.688814	0.214961
P_CADHERIN	TYK2	0.434684	-0.6	0.747518348755737	-1	0.739244	0.129883
P_CADHERIN	EOTAXIN	-0.0344826	-0.373249939274516	0.9	-0.369164	1	0.864648
P_CADHERIN	COAGULATION_FACTOR_IXAB	0.369071	0.00113437261002337	1	-0.00781967	1	0.0525391
P_CADHERIN	B7_2	-0.127207	-0.450349458327116	0.5	-0.442303	1	0.524336
P_CADHERIN	CALGRANULIN_B	0.23393	-0.4	0.508373722434881	-1	0.51262	0.23043
P_CADHERIN	CASPASE_10	0.688709	0.343535239082229	1	0.331974	1	0.000987503
P_CADHERIN	OMD	-0.585758	-1	-0.288151728267345	-1	-0.278846	0.000854827
P_CADHERIN	SEMAPHORIN_3E	-0.142257	-0.450349458327117	0.5	-0.442303	1	0.462461
P_CADHERIN	FAS__SOLUBLE	-0.500731	-0.85052013166555	0.3	-0.831396	1	0.261367
P_CADHERIN	SLEPTIN_R	-0.0276484	-0.345015168958859	0.6	-0.334558	1	0.880117
P_CADHERIN	SHPS1	-0.219714	-0.51173090096346	0.4	-0.517034	1	0.315508
P_CADHERIN	CNDP1	0.27331	-0.062266407428003	1	-0.0543073	1	0.0912109
P_CADHERIN	COLEC12	-0.23256	-0.541437228136929	0.6	-0.53336	1	0.276836
P_CADHERIN	CYTN	-0.0254192	-0.346596342049682	0.6	-0.338764	1	0.887852
P_CADHERIN	FICOLIN_3	0.217025	-0.5	0.540489059855716	-1	0.541068	0.338711
P_CADHERIN	H6ST1	0.0708396	-0.297870957512837	0.8	-0.302352	1	0.740898
P_CADHERIN	RBP	0.669041	0.343535239082229	1	0.331974	1	0.000987503
P_CADHERIN	RGMA	0.131042	-0.8	0.483522882433421	-1	0.482528	0.563008
P_CADHERIN	SICAM_2	0.146342	-0.283764209414435	0.54859170862203	-0.282617	0.536895	0.508867
P_CADHERIN	SLAF7	-0.26677	-1	0.0523840620840429	-0.668817	0.0588037	0.129883
P_CADHERIN	CATHEPSIN_D	0.112348	-0.8	0.483522882433421	-1	0.482528	0.632617
P_CADHERIN	EGF	-0.22944	-0.602646840265482	0.6	-0.598276	1	0.377383
P_CADHERIN	BFGF_R	-0.493242	-1	-0.147652967588181	-1	-0.145777	0.00872206
P_CADHERIN	CRIPTO	-0.28003	-1	0.0935638674043616	-0.785789	0.118519	0.199492
P_CADHERIN	EPO	0.134315	-0.486243858337349	0.486907501573693	-0.447627	0.487004	0.555273
P_CADHERIN	IL_9	-0.529064	-0.850520131665551	0.3	-0.831396	1	0.153086
P_CADHERIN	NG36	0.0822791	-0.297870957512837	0.8	-0.302352	1	0.694492
P_CADHERIN	X_3HAO	-0.0111593	-0.373249939274516	0.9	-0.369164	1	0.957461
P_CADHERIN	TNF_A	-0.179426	-0.9	0.169459903860382	-1	0.16784	0.346445
P_CADHERIN	CREL1	0.119308	-0.5	0.381843312285915	-1	0.376899	0.462461
P_CADHERIN	LECTIN__MANNOSE_2	0.389252	0.00113437261002344	1	-0.00781967	1	0.0525391
P_CADHERIN	LRP1B	0.334801	-0.6	0.659163633797341	-1	0.654216	0.176289
P_CADHERIN	MYPC1	0.115816	-0.8	0.483522882433421	-1	0.482528	0.617148
P_CADHERIN	CATHEPSIN_H	0.331913	-0.6	0.610111938963434	-1	0.612377	0.145352
P_CADHERIN	ROR1	-0.0919047	-1	0.283689208098539	-1	0.294811	0.671289
P_CADHERIN	FBLN3	-0.561673	-0.98752087344924	-0.2053350276553	-0.854983	-0.0640419	0.0293359
P_CADHERIN	MMP_8	-0.0517497	-0.409743428988899	0.284453904268863	-0.402255	0.287614	0.771836
P_CADHERIN	FAM3B	0.199635	-0.142834048696019	0.8	-0.134078	1	0.191758
P_CADHERIN	IFN_A_B_R1	0.278834	-0.0848183945285152	1	-0.0812878	1	0.10668
P_CADHERIN	HMGN1	-0.158853	-0.521702098972561	0.166704182624307	-0.519504	0.156423	0.35418
P_CADHERIN	UB2G2	0.563259	0.236463792771794	1	0.213382	0.872114	0.00348026
P_CADHERIN	QORL1	0.578329	0.216193940861132	1	0.196714	1	0.00710912
P_CADHERIN	PEDF	-0.0207738	-0.373249939274516	0.9	-0.369164	1	0.918789
P_CADHERIN	CATF	0.149364	-0.222127614131558	0.513957678525226	-0.223789	0.510633	0.446992
P_CADHERIN	PLXB2	0.0338251	-0.7	0.361574227142139	-0.470733	0.360935	0.864648
SUPAR	SUPAR	1	0.801654971345554	1	0.830191	1	2.911e-13
SUPAR	TRKC	-0.106446	-0.408689717568109	0.5	-0.41188	1	0.578477
SUPAR	BCMA	-0.188018	-0.7	0.105974295757604	-1	0.104978	0.168555
SUPAR	CK_MM	-0.116278	-0.438830733359349	0.5	-0.433176	1	0.563008
SUPAR	ERBB1	-0.0216956	-0.353104293994457	0.6	-0.348445	1	0.911055
SUPAR	MIA	-0.168771	-0.7	0.0952873039196746	-1	0.0940968	0.214961
SUPAR	PROTEIN_S	0.0757607	-0.250014286044389	0.7	-0.247308	1	0.671289
SUPAR	TECK	0.0731116	-0.250014286044389	0.7	-0.247308	1	0.686758
SUPAR	TNFSF18	-0.0112792	-0.353104293994457	0.6	-0.348445	1	0.949727
SUPAR	CNTFR_ALPHA	0.19479	-0.157186428819296	0.8	-0.148827	1	0.207227
SUPAR	EMAP_2	0.0405457	-0.384706155096798	0.330471783436568	-0.357771	0.327574	0.810508
SUPAR	MICA	-0.34812	-0.58914214941984	-0.0864484006143525	-0.61921	-0.104035	0.00652983
SUPAR	SIGLEC_6	0.0482175	-0.302572565797157	0.385926432326014	-0.309489	0.385187	0.795039
SUPAR	SIGLEC_7	0.143595	-0.196226761111971	0.390954618429488	-0.171114	0.401542	0.338711
SUPAR	APO_A_I	0.0490007	-0.283533855161655	0.373945921101552	-0.272003	0.369699	0.771836
SUPAR	GDF_11_8	-0.341057	-0.622353863655073	0.4	-0.621045	1	0.129883
SUPAR	HEMOPEXIN	0.0529607	-0.179052197749822	0.412274510843569	-0.16928	1	0.679023
SUPAR	IL_16	0.102113	-0.4	0.390647774248898	-1	0.392916	0.578477
SUPAR	LACTOFERRIN	0.221678	-0.3	0.479967998051753	-1	0.477692	0.23043
SUPAR	LAG_1	0.0775784	-0.233815939237309	0.7	-0.225449	1	0.632617
SUPAR	LD78_BETA	-0.135575	-0.393710422903535	0.5	-0.395621	1	0.416055
SUPAR	APO_B	-0.0599786	-0.46150261228312	0.272736308381324	-0.432668	0.274089	0.740898
SUPAR	CADHERIN_5	0.117314	-0.4	0.390647774248898	-1	0.392916	0.501133
SUPAR	EDA	-0.045699	-0.363242950969424	0.390493510447861	-0.354698	0.417333	0.802773
SUPAR	HAI_1	0.108645	-0.4	0.372156458894022	-1	0.366863	0.508867
SUPAR	KALLIKREIN_11	0.127832	-0.6	0.427029879999705	-1	0.429302	0.501133
SUPAR	KALLIKREIN_8	0.0433733	-0.370772935157787	0.366695707105603	-0.352364	0.361441	0.810508
SUPAR	LIPOCALIN_2	0.0646742	-0.233815939237309	0.7	-0.225449	1	0.694492
SUPAR	MET	-0.18053	-0.7	0.0952873039196746	-1	0.0940968	0.153086
SUPAR	SFRP_3	-0.219607	-0.492368734720788	0.4	-0.496361	1	0.276836
SUPAR	SPINT2	0.11645	-0.6	0.427029879999705	-1	0.429302	0.555273
SUPAR	STIE_1	0.0419302	-0.36159171586506	0.337590926750557	-0.334824	0.333245	0.802773
SUPAR	C5A	0.1139	-0.5	0.39837634085158	-1	0.405714	0.53207
SUPAR	KARYOPHERIN_A2	-0.123552	-0.438830733359349	0.5	-0.433176	1	0.53207
SUPAR	A1_ANTICHYMOTRYPSIN	0.1775	-0.157186428819296	0.8	-0.148827	1	0.28457
SUPAR	C7	0.140865	-0.343692553867821	0.435703989944737	-0.288861	0.440907	0.446992
SUPAR	CCL28	0.0862384	-0.250014286044389	0.7	-0.247308	1	0.624883
SUPAR	HCC_1	0.0320888	-0.5	0.288080631407927	-1	0.288993	0.833711
SUPAR	MPIF_1	0.236232	-0.393163855696844	0.492355028102905	-0.24085	0.494318	0.184023
SUPAR	SRANKL	-0.0145477	-0.353104293994457	0.6	-0.348445	1	0.941992
SUPAR	APO_E3	0.12371	-0.6	0.427029879999705	-1	0.429302	0.524336
SUPAR	FACTOR_D	-0.16884	-0.9	0.152522070690266	-1	0.147079	0.330977
SUPAR	GROWTH_HORMONE_RECEPTOR	0.0114366	-0.7	0.345905945759632	-1	0.340317	0.949727
SUPAR	PROPERDIN	-0.121246	-0.438830733359349	0.5	-0.433176	1	0.539805
SUPAR	PROTEIN_C	-0.126771	-0.408689717568109	0.5	-0.41188	1	0.485664
SUPAR	SCGF_BETA	-0.445626	-0.680958283105926	-0.116092726466045	-0.68017	-0.138365	0.0138672
SUPAR	VCAM_1	-0.210999	-0.492368734720788	0.4	-0.496361	1	0.315508
SUPAR	CD36_ANTIGEN	0.35769	0.107592589561726	0.8	0.111726	1	0.00809141
SUPAR	CONTACTIN_1	-0.215334	-0.483079080839162	0.3	-0.482735	1	0.292305
SUPAR	EDAR	0.143916	-0.279404540705896	0.449196066525606	-0.246215	0.453277	0.431523
SUPAR	ESAM	0.329801	-0.4	0.609905056828019	-1	0.610628	0.16082
SUPAR	GRO_A	-0.110745	-0.408689717568109	0.5	-0.41188	1	0.555273
SUPAR	HISTONE_H1_2	0.122751	-0.4	0.390647774248898	-1	0.392916	0.470195
SUPAR	IL_1_SRI	0.189954	-0.137946762959172	0.8	-0.132078	1	0.199492
SUPAR	IL_17_SR	0.0976431	-0.186294019619957	0.5	-0.183745	1	0.462461
SUPAR	IL_1RRP2	-0.233089	-0.537156614951437	0.4	-0.531366	1	0.269102
SUPAR	LSAMP	-0.0341931	-0.31888685163716	0.6	-0.31607	1	0.841445
SUPAR	MBL	0.123369	-0.4	0.381393124318106	-1	0.378783	0.446992
SUPAR	PD_L2	0.0946905	-0.19436554572914	0.6	-0.194357	1	0.501133
SUPAR	SIGLEC_9	-0.127934	-0.352201705496823	0.4	-0.344436	0.262968	0.346445
SUPAR	TGF_B_R_III	0.166726	-0.0977841845532171	0.6	-0.0959934	1	0.214961
SUPAR	A2_ANTIPLASMIN	-0.0553324	-0.399532903553841	0.292011032982407	-0.399322	0.300084	0.764102
SUPAR	CALPASTATIN	-0.485065	-1	-0.15572357163574	-1	-0.14765	0.00845367
SUPAR	CK_B_8_1	0.273866	-0.0140697614632794	0.8	-0.00993305	1	0.0602734
SUPAR	DC_SIGN	0.103875	-0.4	0.381393124318106	-1	0.378783	0.547539
SUPAR	DC_SIGNR	0.251919	-0.0978436900353561	0.587307606135311	-0.098655	0.583815	0.168555
SUPAR	IL_19	-0.00836211	-0.353104293994457	0.6	-0.348445	1	0.965195
SUPAR	I_TAC	0.0456179	-0.288764363681729	0.326509420013487	-0.27235	0.332905	0.771836
SUPAR	MIP_1A	-0.019115	-0.31888685163716	0.6	-0.31607	1	0.911055
SUPAR	MRC2	-0.119714	-0.393710422903535	0.5	-0.395621	1	0.493398
SUPAR	PARC	-0.0561811	-0.460860311007725	0.234954339470571	-0.428936	0.236281	0.733164
SUPAR	RESISTIN	0.063509	-0.19436554572914	0.6	-0.194357	1	0.663555
SUPAR	TRYPSIN	-0.166069	-0.9	0.152522070690266	-1	0.147079	0.338711
SUPAR	VWF	-0.0061007	-0.353104293994457	0.6	-0.348445	1	0.97293
SUPAR	HAPTOGLOBIN__MIXED_TYPE	-0.0317936	-0.288453457562128	0.5	-0.287182	1	0.833711
SUPAR	BAFF	0.219345	-0.6	0.526226520531047	-1	0.524024	0.307773
SUPAR	C9	0.210951	-0.6	0.526226520531047	-1	0.524024	0.346445
SUPAR	CATHEPSIN_B	0.0152924	-0.7	0.345905945759632	-1	0.340317	0.934258
SUPAR	IGM	-0.197249	-0.7	0.105974295757604	-1	0.104978	0.168555
SUPAR	IL_18_BPA	0.253088	-0.0933138022353093	0.592681354930535	-0.0918744	0.591768	0.16082
SUPAR	LBP	0.16014	-0.11368748716439	0.7	-0.110106	1	0.28457
SUPAR	COAGULATION_FACTOR_XA	0.124049	-0.4	0.390647774248898	-1	0.392916	0.470195
SUPAR	TIG2	0.197723	-0.137946762959172	0.8	-0.132078	1	0.199492
SUPAR	TNF_SR_II	0.326349	-0.4	0.609905056828019	-1	0.610628	0.176289
SUPAR	SIGLEC_3	-0.0268726	-0.297507351618365	0.6	-0.302058	1	0.864648
SUPAR	IDUA	-0.0631328	-0.6	0.206446124692955	-1	0.206891	0.686758
SUPAR	AMYLOID_PRECURSOR_PROTEIN	-0.0862231	-1	0.249924719397264	-1	0.244048	0.632617
SUPAR	ASAHL	-0.0389424	-0.288453457562128	0.5	-0.287182	1	0.795039
SUPAR	ATS13	-0.172783	-0.9	0.152522070690266	-1	0.147079	0.315508
SUPAR	CARBONIC_ANHYDRASE_IV	0.0740949	-0.250014286044389	0.7	-0.247308	1	0.679023
SUPAR	CATHEPSIN_A	-0.0803962	-1	0.249924719397264	-1	0.244048	0.65582
SUPAR	CATHEPSIN_S	0.144565	-0.2725787758001	0.452068386367675	-0.239502	0.456137	0.431523
SUPAR	COAGULATION_FACTOR_VII	-0.00650127	-0.31888685163716	0.6	-0.31607	1	0.97293
SUPAR	C2	0.00844102	-0.6	0.320173058485682	-1	0.317364	0.965195
SUPAR	GRANULYSIN	-0.106183	-0.393710422903535	0.5	-0.395621	1	0.563008
SUPAR	HPLN1	0.17823	-0.157186428819296	0.8	-0.148827	1	0.28457
SUPAR	IDS	0.04318	-0.373494248989893	0.365928367587733	-0.354659	0.360606	0.810508
SUPAR	KALLIKREIN_12	-0.0883923	-1	0.249924719397264	-1	0.244048	0.624883
SUPAR	LYVE1	-0.109931	-0.408689717568109	0.5	-0.41188	1	0.563008
SUPAR	ASAH2	-0.13289	-0.393710422903535	0.5	-0.395621	1	0.431523
SUPAR	NIDOGEN	-0.390918	-0.8	-0.104363724942658	-1	-0.106862	0.0092609
SUPAR	PIGR	0.213368	-0.4	0.492331964544257	-1	0.492355	0.292305
SUPAR	SEMAPHORIN_3A	0.165769	-0.157186428819296	0.8	-0.148827	1	0.338711
SUPAR	WFKN2	0.0666068	-0.207793908726958	0.6	-0.208552	1	0.663555
SUPAR	BGH3	-0.0311428	-0.353104293994457	0.6	-0.348445	1	0.872383
SUPAR	C1R	-0.136208	-0.438830733359349	0.5	-0.433176	1	0.470195
SUPAR	CD109	0.032814	-0.7	0.345905945759632	-1	0.340317	0.856914
SUPAR	CD23	-0.0632892	-0.7	0.22223858957718	-1	0.222613	0.702227
SUPAR	CD48	-0.063446	-0.53105304222011	0.258352169264667	-0.472365	0.258356	0.72543
SUPAR	CD5L	-0.0316859	-0.31888685163716	0.6	-0.31607	1	0.84918
SUPAR	CNTN2	-0.0508184	-0.387505929937604	0.262986914638806	-0.375143	0.262631	0.764102
SUPAR	CONTACTIN_4	-0.0306281	-0.288453457562128	0.5	-0.287182	1	0.841445
SUPAR	CONTACTIN_5	-0.330329	-0.622353863655073	0.4	-0.621045	1	0.176289
SUPAR	CYTF	0.212003	-0.4	0.492331964544257	-1	0.492355	0.300039
SUPAR	CYSTATIN_M	0.0015136	-0.7	0.345905945759632	-1	0.340317	0.996133
SUPAR	FCG2A	-0.148831	-0.435409059779004	0.0966480088283756	-0.431704	0.0993239	0.269102
SUPAR	FCG2B	-0.152196	-0.424802359288035	0.127421114914158	-0.444358	0.110159	0.276836
SUPAR	FCG3B	0.168793	-0.11368748716439	0.7	-0.110106	1	0.238164
SUPAR	FCN2	-0.0452237	-0.328721232201873	0.290194533544751	-0.323623	0.291873	0.771836
SUPAR	GFRA_1	-0.0596788	-0.45742534032932	0.273980012022345	-0.430053	0.275571	0.748633
SUPAR	HEPARIN_COFACTOR_II	0.0697333	-0.186294019619957	0.5	-0.183745	1	0.617148
SUPAR	LRIG3	0.00866227	-0.6	0.320173058485682	-1	0.317364	0.957461
SUPAR	MATN2	0.161513	-0.137946762959172	0.8	-0.132078	1	0.307773
SUPAR	RGMB	-0.0513154	-0.384400603156389	0.324552210169415	-0.378155	0.330724	0.77957
SUPAR	RGM_C	0.0661982	-0.250014286044389	0.7	-0.247308	1	0.709961
SUPAR	TFPI	0.128452	-0.6	0.427029879999705	-1	0.429302	0.501133
SUPAR	TSP4	-0.254135	-0.586618419027033	0.0963002391466286	-0.568	0.124021	0.176289
SUPAR	AMINOACYLASE_1	-0.0868611	-0.7	0.22223858957718	-1	0.222613	0.586211
SUPAR	CARBONIC_ANHYDRASE_6	-0.201449	-0.47691994518313	0.4	-0.474684	1	0.35418
SUPAR	CDK5_P35	0.00577612	-0.7	0.345905945759632	-1	0.340317	0.97293
SUPAR	CATHEPSIN_V	-0.120114	-0.438830733359349	0.5	-0.433176	1	0.547539
SUPAR	DKK_4	-0.0958962	-0.6	0.192250941271034	-1	0.191443	0.493398
SUPAR	ECM1	-0.216807	-0.492368734720788	0.4	-0.496361	1	0.28457
SUPAR	FETUB	0.0759549	-0.186294019619957	0.5	-0.183745	1	0.578477
SUPAR	KALLIKREIN_7	-0.0649955	-0.631649016146086	0.251924354571491	-0.501967	0.252026	0.72543
SUPAR	PAK3	0.164537	-0.157186428819296	0.8	-0.148827	1	0.338711
SUPAR	PK3CG	0.0735445	-0.250014286044389	0.7	-0.247308	1	0.679023
SUPAR	TPSB2	-0.0750654	-0.6	0.206446124692955	-1	0.206891	0.624883
SUPAR	CAMK1D	0.238966	-0.369537078502101	0.527736635947713	-0.294223	0.526231	0.222695
SUPAR	CD30_LIGAND	-0.171597	-0.7	0.135938392793034	-1	0.127523	0.269102
SUPAR	EPHA1	0.185078	-0.137946762959172	0.8	-0.132078	1	0.199492
SUPAR	GRANZYME_A	0.238515	-0.17850177695937	0.497500359828238	-0.156943	0.502399	0.168555
SUPAR	IL_18_RA	0.130059	-0.5	0.39837634085158	-1	0.405714	0.454727
SUPAR	IR	0.0414065	-0.360093039045577	0.299269358361328	-0.318419	0.313218	0.795039
SUPAR	KALLISTATIN	-0.0679855	-0.7	0.22223858957718	-1	0.222613	0.679023
SUPAR	PDGF_RB	0.215062	-0.3	0.463422447937824	-1	0.456572	0.245898
SUPAR	PGCB	-0.246527	-0.555631398300369	0.179753091684003	-0.537606	0.234026	0.214961
SUPAR	SE_SELECTIN	-0.0396627	-0.283389784595044	0.5	-0.278274	1	0.77957
SUPAR	THROMBOSPONDIN_1	-0.0569172	-0.419867207874397	0.285436492387995	-0.409273	0.290398	0.756367
SUPAR	ANGIOTENSINOGEN	0.113627	-0.6	0.427029879999705	-1	0.429302	0.563008
SUPAR	GCP_2	-0.105415	-0.438830733359349	0.5	-0.433176	1	0.609414
SUPAR	MDC	-0.0175313	-0.31888685163716	0.6	-0.31607	1	0.918789
SUPAR	MIP_5	-0.0128718	-0.276425102434514	0.5	-0.269579	1	0.926523
SUPAR	PROTEINASE_3	0.264954	-0.0348331629871688	0.8	-0.024664	1	0.0680078
SUPAR	TAFI	-0.108362	-0.38334142539839	0.4	-0.383149	1	0.53207
SUPAR	TARC	0.014648	-0.6	0.320173058485682	-1	0.317364	0.934258
SUPAR	TGF_B3	0.279025	-0.0639861242491377	0.9	-0.0552387	1	0.0912109
SUPAR	TSH	-0.0517129	-0.392100670930569	0.258311132191526	-0.381749	0.257664	0.756367
SUPAR	DKK1	-0.0989725	-0.6	0.206446124692955	-1	0.206891	0.508867
SUPAR	ADIPONECTIN	-0.0735862	-1	0.249924719397264	-1	0.244048	0.686758
SUPAR	A2_HS_GLYCOPROTEIN	-0.166586	-0.9	0.152522070690266	-1	0.147079	0.338711
SUPAR	ARYLSULFATASE_A	-0.00647801	-0.31888685163716	0.6	-0.31607	1	0.97293
SUPAR	BMP10	0.0706056	-0.250014286044389	0.7	-0.247308	1	0.694492
SUPAR	CAMK1	-0.181131	-0.9	0.152522070690266	-1	0.147079	0.276836
SUPAR	CHITOTRIOSIDASE_1	0.164979	-0.157186428819296	0.8	-0.148827	1	0.338711
SUPAR	CHL1	-0.140776	-0.415439909438881	0.305071726397515	-0.417245	0.296544	0.416055
SUPAR	ENDOTHELIN_CONVERTING_1	-0.0744499	-0.6	0.206446124692955	-1	0.206891	0.624883
SUPAR	FCN1	0.19922	-0.11368748716439	0.7	-0.110106	1	0.176289
SUPAR	GNS	0.172437	-0.137946762959172	0.8	-0.132078	1	0.253633
SUPAR	HGFA	-0.109883	-0.377044252576666	0.5	-0.373837	1	0.516602
SUPAR	LGMN	-0.0185118	-0.353104293994457	0.6	-0.348445	1	0.918789
SUPAR	MP2K2	-0.0163541	-0.31888685163716	0.6	-0.31607	1	0.926523
SUPAR	NID2	-0.432099	-0.662709191406051	0.2	-0.654152	1	0.0912109
SUPAR	OLR1	0.246512	-0.0815568982486303	0.548566236459336	-0.071171	0.539537	0.129883
SUPAR	RAP	0.0777898	-0.207793908726958	0.6	-0.208552	1	0.609414
SUPAR	VEGF_SR2	-0.00581685	-0.297507351618365	0.6	-0.302058	1	0.97293
SUPAR	COMPLEMENT_FACTOR_H_5	0.231208	-0.3	0.479967998051753	-1	0.477692	0.184023
SUPAR	IGF_II_RECEPTOR	-0.0631111	-0.6	0.183841824865107	-1	0.178365	0.640352
SUPAR	KALLIKREIN_14	-0.0460851	-0.364697553688169	0.385960002012474	-0.356148	0.406407	0.802773
SUPAR	ANGIOSTATIN	-0.30724	-0.622353863655073	0.4	-0.621045	1	0.276836
SUPAR	P27KIP1	0.00565537	-0.7	0.345905945759632	-1	0.340317	0.97293
SUPAR	PYY	0.175142	-0.157186428819296	0.8	-0.148827	1	0.292305
SUPAR	STX1A	-0.118015	-0.438830733359349	0.5	-0.433176	1	0.555273
SUPAR	STIE_2	0.354836	0.0166048045411193	0.68522160324341	0.00670875	0.663072	0.0448047
SUPAR	CARBONIC_ANHYDRASE_III	0.0437458	-0.365527253012315	0.368174852642187	-0.348125	0.363072	0.810508
SUPAR	CYSTATIN_S	0.174521	-0.157186428819296	0.8	-0.148827	1	0.300039
SUPAR	CYTD	0.103679	-0.5	0.39837634085158	-1	0.405714	0.578477
SUPAR	PPAC	0.319687	-0.3	0.571720539730305	-1	0.56822	0.176289
SUPAR	NAGK	-0.241704	-0.537156614951437	0.4	-0.531366	1	0.23043
SUPAR	SRAGE	-0.189137	-0.7	0.105974295757604	-1	0.104978	0.168555
SUPAR	BPI	0.0702409	-0.250014286044389	0.7	-0.247308	1	0.694492
SUPAR	C6	0.122905	-0.6	0.427029879999705	-1	0.429302	0.524336
SUPAR	IGE	0.0973645	-0.250014286044389	0.7	-0.247308	1	0.578477
SUPAR	IL_17E	0.0229416	-0.5	0.288080631407927	-1	0.288993	0.880117
SUPAR	IL_6_SRA	0.170751	-0.11368748716439	0.7	-0.110106	1	0.23043
SUPAR	NEUROTROPHIN_3	0.0909492	-0.250014286044389	0.7	-0.247308	1	0.609414
SUPAR	PAPP_A	0.133311	-0.4	0.390647774248898	-1	0.392916	0.423789
SUPAR	PLASMINOGEN	-0.282625	-0.8	-0.000589675981537321	-1	0.000254187	0.0525391
SUPAR	PREKALLIKREIN	0.0213105	-0.5	0.278012109569557	-1	0.271434	0.880117
SUPAR	ALPHA_1_ANTICHYMOTRYPSIN	0.0703635	-0.233815939237309	0.7	-0.225449	1	0.671289
SUPAR	P_SELECTIN	0.0209976	-0.5	0.288080631407927	-1	0.288993	0.887852
SUPAR	TENASCIN	0.238005	-0.215197498768396	0.464447500042241	-0.0990541	0.465334	0.114414
SUPAR	FACTOR_H	0.127149	-0.6	0.427029879999705	-1	0.429302	0.508867
SUPAR	MMP_2	-0.225319	-0.483079080839162	0.3	-0.482735	1	0.238164
SUPAR	TRANSFERRIN	0.0774465	-0.250014286044389	0.7	-0.247308	1	0.663555
SUPAR	HISTONE_H2A_Z	-0.097114	-0.7	0.22223858957718	-1	0.222613	0.539805
SUPAR	IGF_I_SR	0.0252271	-0.7	0.345905945759632	-1	0.340317	0.895586
SUPAR	IL_1_R4	0.0165136	-0.6	0.320173058485682	-1	0.317364	0.926523
SUPAR	NCAM_L1	-0.190553	-0.9	0.152522070690266	-1	0.147079	0.23043
SUPAR	SPONDIN_1	0.0220581	-0.7	0.345905945759632	-1	0.340317	0.90332
SUPAR	CYTT	0.216397	-0.3	0.479967998051753	-1	0.477692	0.261367
SUPAR	SAA	0.0686403	-0.186294019619957	0.5	-0.183745	1	0.617148
SUPAR	SICAM_1	-0.0617149	-0.6	0.192250941271034	-1	0.191443	0.671289
SUPAR	MSP	-0.153327	-0.43619520212664	0.143569733216661	-0.444669	0.123078	0.292305
SUPAR	SP_D	0.128845	-0.5	0.39837634085158	-1	0.405714	0.462461
SUPAR	COLLECTIN_KIDNEY_1	0.0230746	-0.6	0.295152850826106	-1	0.300117	0.887852
SUPAR	ENPP7	0.237904	-0.19981738072956	0.482632204029293	-0.128412	0.488517	0.145352
SUPAR	ENTP5	-0.4263	-0.675875102221301	0.2	-0.669824	1	0.129883
SUPAR	FCRL3	-0.184874	-0.9	0.152522070690266	-1	0.147079	0.261367
SUPAR	MFGM	0.104113	-0.6	0.427029879999705	-1	0.429302	0.609414
SUPAR	PCSK7	-0.0272118	-0.31888685163716	0.6	-0.31607	1	0.872383
SUPAR	SPARCL1	0.119842	-0.4	0.390647774248898	-1	0.392916	0.485664
SUPAR	ST4S6	0.0785314	-0.250014286044389	0.7	-0.247308	1	0.663555
SUPAR	TGM3	-5.12551e-05	-0.353104293994457	0.6	-0.348445	1	0.996133
SUPAR	TROPOMYOSIN_2	0.026006	-0.6	0.320173058485682	-1	0.317364	0.880117
SUPAR	ZAP70	0.0203188	-0.6	0.320173058485682	-1	0.317364	0.90332
SUPAR	C1_ESTERASE_INHIBITOR	0.162719	-0.157186428819296	0.8	-0.148827	1	0.346445
SUPAR	C4	0.0658268	-0.207793908726958	0.6	-0.208552	1	0.671289
SUPAR	C5B__6_COMPLEX	0.166435	-0.157186428819296	0.8	-0.148827	1	0.330977
SUPAR	IL_5_RA	0.0213453	-0.5	0.288080631407927	-1	0.288993	0.887852
SUPAR	KININOGEN__HMW	0.134655	-0.6	0.427029879999705	-1	0.429302	0.47793
SUPAR	NCAM_120	-0.388312	-0.9	-0.0729968076463622	-1	-0.0778994	0.0138672
SUPAR	SCGF_ALPHA	-0.436135	-0.647216803333264	0.2	-0.638694	1	0.0602734
SUPAR	BST1	0.0248678	-0.4	0.265624813384439	-1	0.255666	0.84918
SUPAR	CDON	-0.160414	-0.598159919715839	0.137218081965622	-1	0.127523	0.323242
SUPAR	CLUSTERIN	-0.0326454	-0.31888685163716	0.6	-0.31607	1	0.84918
SUPAR	EMR2	0.0478933	-0.288927024499607	0.368251790909233	-0.279089	0.36285	0.77957
SUPAR	FUCOSYLTRANSFERASE_3	-0.158645	-0.548419877176269	0.145558074189849	-0.555676	0.133768	0.330977
SUPAR	FUT5	0.0898511	-0.19436554572914	0.6	-0.194357	1	0.524336
SUPAR	HDGR2	0.0575894	-0.263003383614046	0.479475282129391	-0.260121	0.469026	0.748633
SUPAR	IL_34	-0.0877395	-1	0.249924719397264	-1	0.244048	0.624883
SUPAR	KYNU	0.0450744	-0.309101915094769	0.353757549287232	-0.300514	0.347601	0.787305
SUPAR	PLXC1	-0.0125987	-0.353104293994457	0.6	-0.348445	1	0.949727
SUPAR	SLIK5	-0.065555	-0.6	0.206446124692955	-1	0.206891	0.671289
SUPAR	PH	0.264719	-0.0348331629871688	0.8	-0.024664	1	0.0680078
SUPAR	APO_D	0.127158	-0.5	0.39837634085158	-1	0.405714	0.470195
SUPAR	AFAMIN	-0.230692	-0.483079080839162	0.3	-0.482735	1	0.214961
SUPAR	GELSOLIN	-0.122817	-0.393710422903535	0.5	-0.395621	1	0.47793
SUPAR	C34_GP41_HIV_FRAGMENT	0.126254	-0.4	0.372156458894022	-1	0.366863	0.40832
SUPAR	PERL	0.0301111	-0.5	0.288080631407927	-1	0.288993	0.841445
SUPAR	ITI_HEAVY_CHAIN_H4	0.0127262	-0.6	0.320173058485682	-1	0.317364	0.941992
SUPAR	TXD12	0.188142	-0.0869961443414779	0.7	-0.0803308	1	0.145352
SUPAR	SL_SELECTIN	0.0127127	-0.7	0.345905945759632	-1	0.340317	0.949727
SUPAR	TRKB	-0.0722953	-0.7	0.22223858957718	-1	0.222613	0.65582
SUPAR	ANGIOGENIN	-0.120161	-0.393710422903535	0.5	-0.395621	1	0.493398
SUPAR	COAGULATION_FACTOR_IX	0.323564	-0.4	0.609905056828019	-1	0.610628	0.184023
SUPAR	COAGULATION_FACTOR_X	0.114996	-0.4	0.390647774248898	-1	0.392916	0.516602
SUPAR	COAGULATION_FACTOR_V	0.0913738	-0.250014286044389	0.7	-0.247308	1	0.60168
SUPAR	ENDOGLIN	-0.0724029	-0.6	0.206446124692955	-1	0.206891	0.640352
SUPAR	HCC_4	0.159851	-0.086996144341478	0.7	-0.0803308	1	0.191758
SUPAR	MIP_3B	0.015238	-0.7	0.345905945759632	-1	0.340317	0.934258
SUPAR	MIS	0.156813	-0.0855088935970206	0.6	-0.0779445	1	0.168555
SUPAR	STANNIOCALCIN_1	0.0532638	-0.26277254874063	0.395865793131542	-0.249109	0.403791	0.748633
SUPAR	ANNEXIN_I	0.152949	-0.146697726918969	0.47516777230675	-0.130215	0.476112	0.323242
SUPAR	ANNEXIN_II	0.398209	0.0493005438316789	1	0.0524837	1	0.0293359
SUPAR	ARTS1	-0.0584564	-0.451831728079445	0.194517538037131	-0.458555	0.193736	0.686758
SUPAR	CARBONIC_ANHYDRASE_I	0.0858009	-0.250014286044389	0.7	-0.247308	1	0.632617
SUPAR	CATZ	0.0738402	-0.233815939237309	0.7	-0.225449	1	0.65582
SUPAR	DERM	-0.252865	-0.51407759358497	0.0465611296763502	-0.536266	0.0224696	0.0757422
SUPAR	ELAFIN	-0.0764062	-0.7	0.22223858957718	-1	0.222613	0.640352
SUPAR	ERP29	0.247102	-0.144062834507682	0.565153374971217	-0.132942	0.557674	0.191758
SUPAR	FIBRINOGEN_G_CHAIN_DIMER	-0.0161369	-0.353104293994457	0.6	-0.348445	1	0.934258
SUPAR	GP1BA	-0.127946	-0.38334142539839	0.4	-0.383149	1	0.431523
SUPAR	GPC5	-0.173563	-0.9	0.152522070690266	-1	0.147079	0.307773
SUPAR	GRN	-0.0265842	-0.297507351618365	0.6	-0.302058	1	0.872383
SUPAR	HRG	-0.062812	-0.500127570785118	0.260982473622596	-0.463268	0.26106	0.733164
SUPAR	LG3BP	-0.0165734	-0.297507351618365	0.6	-0.302058	1	0.918789
SUPAR	MN_SOD	-0.125025	-0.393710422903535	0.5	-0.395621	1	0.470195
SUPAR	PAFAH	-0.044617	-0.355651213987638	0.295403479996904	-0.34008	0.309054	0.787305
SUPAR	SCD163	-0.163283	-0.7	0.0952873039196746	-1	0.0940968	0.238164
SUPAR	SEPR	-0.0056347	-0.31888685163716	0.6	-0.31607	1	0.97293
SUPAR	TRYPSIN_2	0.00445251	-0.7	0.345905945759632	-1	0.340317	0.980664
SUPAR	TSG_6	0.0594722	-0.208453719137434	0.551848954150728	-0.208552	1	0.702227
SUPAR	CLM6	0.165675	-0.137946762959172	0.8	-0.132078	1	0.28457
SUPAR	IL_22BP	0.0322047	-0.7	0.345905945759632	-1	0.340317	0.864648
SUPAR	IL_23_R	-0.206103	-0.537156614951437	0.4	-0.531366	1	0.385117
SUPAR	ILT_2	-0.051533	-0.32894959369718	0.189673762477009	-0.336448	0.179457	0.686758
SUPAR	ILT_4	0.0128963	-0.6	0.295152850826106	-1	0.300117	0.934258
SUPAR	JAG1	0.0401738	-0.392679093923597	0.296603536838583	-0.341806	0.308219	0.802773
SUPAR	LAG_3	-0.326502	-0.622353863655073	0.4	-0.621045	1	0.191758
SUPAR	MICB	-0.139899	-0.410846347269542	0.379055394710585	-0.414114	0.339272	0.423789
SUPAR	NOGO_RECEPTOR	0.213849	-0.3	0.463422447937824	-1	0.456572	0.253633
SUPAR	NOTCH_3	-0.0913706	-0.6	0.206446124692955	-1	0.206891	0.539805
SUPAR	NR_CAM	-0.16593	-0.9	0.152522070690266	-1	0.147079	0.338711
SUPAR	NRX3B	0.0496423	-0.294999358229322	0.391582560247403	-0.300115	0.393528	0.787305
SUPAR	SEM6B	0.24495	-0.0895843568863216	0.537553666425212	-0.0821303	0.530719	0.137617
SUPAR	SICAM_5	0.0458319	-0.287523873615622	0.32797394275634	-0.270652	0.334042	0.771836
SUPAR	SIG14	-0.114287	-0.393710422903535	0.5	-0.395621	1	0.524336
SUPAR	SLAF6	0.0693134	-0.250014286044389	0.7	-0.247308	1	0.702227
SUPAR	SREC_I	0.145681	-0.189679163651722	0.418522109101031	-0.175382	0.424305	0.35418
SUPAR	TCCR	-0.392814	-1	-0.0444948080976851	-1	-0.0468607	0.0293359
SUPAR	UNC5H3	0.109774	-0.6	0.427029879999705	-1	0.429302	0.586211
SUPAR	UNC5H4	0.133776	-0.6	0.427029879999705	-1	0.429302	0.47793
SUPAR	PCSK9	-0.129292	-0.408689717568109	0.5	-0.41188	1	0.470195
SUPAR	DRAK2	0.235163	-0.6	0.526226520531047	-1	0.524024	0.238164
SUPAR	PDE4D	0.103086	-0.6	0.427029879999705	-1	0.429302	0.609414
SUPAR	TYK2	0.200122	-0.6	0.526226520531047	-1	0.524024	0.392852
SUPAR	EOTAXIN	0.0795747	-0.233815939237309	0.7	-0.225449	1	0.624883
SUPAR	COAGULATION_FACTOR_IXAB	0.335856	-0.4	0.609905056828019	-1	0.610628	0.129883
SUPAR	B7_2	-0.242343	-0.483079080839162	0.3	-0.482735	1	0.153086
SUPAR	CALGRANULIN_B	0.290943	0.00166366491175053	0.8	0.00287101	1	0.0448047
SUPAR	CASPASE_10	0.108124	-0.5	0.39837634085158	-1	0.405714	0.563008
SUPAR	OMD	-0.316754	-0.565479704716494	0.3	-0.559635	1	0.191758
SUPAR	SEMAPHORIN_3E	-0.0469224	-0.339691150036995	0.27996675468816	-0.331831	0.275587	0.764102
SUPAR	FAS__SOLUBLE	0.0396638	-0.462600426747802	0.351969840859567	-0.419115	0.346511	0.825977
SUPAR	SLEPTIN_R	0.217126	-0.4	0.473666431403427	-1	0.470572	0.253633
SUPAR	SHPS1	0.142614	-0.215371353882112	0.388422017559104	-0.181884	0.397102	0.346445
SUPAR	CNDP1	-0.221338	-0.483079080839162	0.3	-0.482735	1	0.261367
SUPAR	COLEC12	0.0933651	-0.207793908726958	0.6	-0.208552	1	0.53207
SUPAR	CYTN	0.0772571	-0.207793908726958	0.6	-0.208552	1	0.609414
SUPAR	FICOLIN_3	0.134353	-0.5	0.39837634085158	-0.334016	0.408401	0.439258
SUPAR	H6ST1	0.0109789	-0.7	0.345905945759632	-1	0.340317	0.949727
SUPAR	RBP	0.0870119	-0.233815939237309	0.7	-0.225449	1	0.593945
SUPAR	RGMA	0.00612212	-0.7	0.345905945759632	-1	0.340317	0.97293
SUPAR	SICAM_2	-0.264346	-0.882371401445875	0.0546841693081204	-0.647627	0.063728	0.129883
SUPAR	SLAF7	-0.0736521	-0.6	0.206446124692955	-1	0.206891	0.632617
SUPAR	CATHEPSIN_D	0.152366	-0.196419608324088	0.486566263023519	-0.18393	0.500949	0.392852
SUPAR	EGF	-0.293731	-1	0.0541370109095394	-1	0.0509899	0.0834766
SUPAR	BFGF_R	-0.0469844	-0.340091840051191	0.279593172231406	-0.332147	0.275057	0.764102
SUPAR	CRIPTO	-0.166215	-0.9	0.152522070690266	-1	0.147079	0.338711
SUPAR	EPO	-0.0434656	-0.354829504651495	0.490000338583798	-0.348445	1	0.818242
SUPAR	IL_9	-0.213512	-0.537156614951437	0.4	-0.531366	1	0.35418
SUPAR	NG36	-0.249662	-0.568400816704541	0.142434784654392	-0.54892	0.170641	0.199492
SUPAR	X_3HAO	-0.180578	-0.7	0.135938392793034	-1	0.127523	0.23043
SUPAR	TNF_A	-0.1379	-0.408689717568109	0.5	-0.41188	1	0.431523
SUPAR	CREL1	0.0957751	-0.177756994566555	0.5	-0.16928	1	0.431523
SUPAR	LECTIN__MANNOSE_2	0.112731	-0.6	0.427029879999705	-1	0.429302	0.570742
SUPAR	LRP1B	-0.0315173	-0.353104293994457	0.6	-0.348445	1	0.864648
SUPAR	MYPC1	-0.0876108	-1	0.249924719397264	-1	0.244048	0.624883
SUPAR	CATHEPSIN_H	0.173135	-0.11368748716439	0.7	-0.110106	1	0.214961
SUPAR	ROR1	0.0908361	-0.250014286044389	0.7	-0.247308	1	0.609414
SUPAR	FBLN3	0.196859	-0.157186428819296	0.8	-0.148827	1	0.207227
SUPAR	MMP_8	0.208429	-0.3	0.479967998051753	-1	0.477692	0.300039
SUPAR	FAM3B	-0.0436765	-0.296413278161409	0.293758762893486	-0.299392	0.296174	0.771836
SUPAR	IFN_A_B_R1	0.0761163	-0.233815939237309	0.7	-0.225449	1	0.640352
SUPAR	HMGN1	-0.0947202	-0.6	0.192250941271034	-1	0.191443	0.493398
SUPAR	UB2G2	0.234668	-0.4	0.492331964544257	-1	0.492355	0.191758
SUPAR	QORL1	-0.0351897	-0.353104293994458	0.6	-0.348445	1	0.84918
SUPAR	PEDF	0.3436	-0.0276721439327964	0.59851225886705	-0.00214311	0.610577	0.0525391
SUPAR	CATF	-0.174706	-0.7	0.135938392793034	-1	0.127523	0.253633
SUPAR	PLXB2	0.0631189	-0.233815939237309	0.7	-0.225449	1	0.702227
TRKC	TRKC	1	0.73948676329311	1	0.780581	1	3.20144e-12
TRKC	BCMA	0.00359717	-0.6	0.303828808133491	-1	0.310839	0.980664
TRKC	CK_MM	0.311191	-0.5	0.632922252979229	-1	0.629753	0.253633
TRKC	ERBB1	0.51919	-0.3	0.794508298507735	-1	0.794778	0.168555
TRKC	MIA	0.164628	-0.12286231479741	0.7	-0.117442	1	0.276836
TRKC	PROTEIN_S	-0.0811297	-0.9	0.275947394535406	-1	0.276197	0.679023
TRKC	TECK	-0.466463	-0.986359955558684	-0.13049277930354	-0.794392	-0.086184	0.0138672
TRKC	TNFSF18	0.0548005	-0.289590635659687	0.481626282595978	-0.29099	0.470842	0.77957
TRKC	CNTFR_ALPHA	0.557799	0.223436802581186	0.900360405146382	0.179682	0.839036	0.00355102
TRKC	EMAP_2	0.261092	-0.0595366680875357	0.8	-0.0488566	1	0.0989453
TRKC	MICA	0.133546	-0.5	0.38346879749463	-1	0.384602	0.400586
TRKC	SIGLEC_6	0.0676202	-0.272837812211582	0.8	-0.269943	1	0.72543
TRKC	SIGLEC_7	-0.0685779	-0.7	0.206285807026048	-1	0.206027	0.65582
TRKC	APO_A_I	0.261634	-0.0595366680875356	0.8	-0.0488566	1	0.0912109
TRKC	GDF_11_8	0.528649	-0.3	0.794508298507735	-1	0.794778	0.122148
TRKC	HEMOPEXIN	0.162966	-0.0889898100477274	0.7	-0.0877063	1	0.16082
TRKC	IL_16	-0.0623732	-0.7	0.218430507231188	-1	0.217036	0.702227
TRKC	LACTOFERRIN	0.259728	-0.0292295380756811	1	-0.0225905	1	0.0757422
TRKC	LAG_1	0.203828	-0.5	0.512209976784883	-1	0.511051	0.35418
TRKC	LD78_BETA	0.112191	-0.5	0.407427767842391	-1	0.409196	0.547539
TRKC	APO_B	0.428651	-0.3	0.710969465879997	-1	0.711638	0.129883
TRKC	CADHERIN_5	0.216823	-0.4	0.491987819915566	-1	0.494476	0.28457
TRKC	EDA	0.242428	-0.257659699924689	0.561020688140558	-0.266376	0.549339	0.245898
TRKC	HAI_1	-0.243411	-0.491278584846464	0.10562960345089	-0.493639	0.104182	0.129883
TRKC	KALLIKREIN_11	0.22546	-0.7	0.551400858806693	-1	0.542943	0.315508
TRKC	KALLIKREIN_8	0.156898	-0.192835912011579	0.583062490811437	-0.191986	0.57978	0.423789
TRKC	LIPOCALIN_2	0.142485	-0.257430000884918	0.455298337214189	-0.236832	0.455593	0.439258
TRKC	MET	0.148343	-0.185115000309477	0.438254793335491	-0.1607	0.449327	0.35418
TRKC	SFRP_3	0.0195449	-0.6	0.347123610008445	-1	0.337079	0.918789
TRKC	SPINT2	-0.322454	-0.650500488556335	0.4	-0.64367	1	0.23043
TRKC	STIE_1	0.080218	-0.251632342475811	0.7	-0.245498	1	0.648086
TRKC	C5A	-0.787881	-1	-0.502362477033079	-1	-0.483103	4.85164e-05
TRKC	KARYOPHERIN_A2	0.349609	-0.0627130171883945	0.66885431009473	-0.0733319	0.655165	0.0912109
TRKC	A1_ANTICHYMOTRYPSIN	0.393161	0.0286931236566925	1	0.0280309	1	0.0370703
TRKC	C7	-0.177067	-1	0.174455744848314	-1	0.172335	0.346445
TRKC	CCL28	0.050523	-0.308252792596996	0.443112646686087	-0.311636	0.431972	0.795039
TRKC	HCC_1	0.283989	-0.0218522295019378	0.9	-0.0137253	1	0.0602734
TRKC	MPIF_1	-0.374143	-1	-0.0529525691017909	-1	-0.0596827	0.0216016
TRKC	SRANKL	0.020809	-0.7	0.363436523496316	-1	0.359018	0.918789
TRKC	APO_E3	0.0545283	-0.290448181638067	0.47917563112427	-0.292191	0.467718	0.77957
TRKC	FACTOR_D	-0.647691	-0.922917761759501	-0.261318410849525	-0.878556	1	0.0680078
TRKC	GROWTH_HORMONE_RECEPTOR	0.138843	-0.384195244050488	0.463100901065176	-0.339304	0.463578	0.493398
TRKC	PROPERDIN	0.653824	0.314281293808148	0.949512805132636	0.184154	0.881299	0.0293359
TRKC	PROTEIN_C	0.0260993	-0.6	0.347123610008445	-1	0.337079	0.887852
TRKC	SCGF_BETA	-0.13379	-0.411118840929162	0.5	-0.411695	1	0.446992
TRKC	VCAM_1	0.153437	-0.178322886796681	0.513673916442634	-0.168119	0.533756	0.385117
TRKC	CD36_ANTIGEN	-0.218734	-0.485413639630293	0.4	-0.484515	1	0.269102
TRKC	CONTACTIN_1	0.516746	-0.1	0.756500077784608	-1	0.747419	0.176289
TRKC	EDAR	-0.0589805	-0.695991240359771	0.276864741120964	-0.536259	0.283773	0.764102
TRKC	ESAM	0.034085	-0.7	0.363436523496316	-1	0.359018	0.864648
TRKC	GRO_A	0.095057	-0.251632342475811	0.7	-0.245498	1	0.586211
TRKC	HISTONE_H1_2	-0.136962	-0.411118840929162	0.5	-0.411695	1	0.431523
TRKC	IL_1_SRI	0.442203	0.00412802356129646	0.689207533835724	0.0323524	0.695818	0.0448047
TRKC	IL_17_SR	-0.358912	-0.8	-0.0987028087918336	-1	-0.0975431	0.0138672
TRKC	IL_1RRP2	0.0746975	-0.272837812211581	0.8	-0.269943	1	0.702227
TRKC	LSAMP	0.347193	-0.0197359489120139	0.636955991190811	-0.00624203	0.631403	0.0525391
TRKC	MBL	0.158124	-0.131563313222924	0.533678680085674	-0.117442	1	0.307773
TRKC	PD_L2	0.0483671	-0.268662494084578	0.356331753673682	-0.257566	0.347535	0.756367
TRKC	SIGLEC_9	0.42427	0.194019892044713	0.692085806164225	0.201031	1	0.000967456
TRKC	TGF_B_R_III	0.311988	-0.3	0.573688970959904	-1	0.568673	0.191758
TRKC	A2_ANTIPLASMIN	0.129122	-0.8	0.456934774455341	-1	0.453129	0.53207
TRKC	CALPASTATIN	-0.0243026	-0.373071029880541	0.6	-0.366188	1	0.90332
TRKC	CK_B_8_1	-0.217167	-0.494730131563112	0.5	-0.500238	1	0.292305
TRKC	DC_SIGN	-0.15234	-0.466030086051983	0.156523597980204	-0.473638	0.135081	0.323242
TRKC	DC_SIGNR	0.0147436	-0.7	0.363436523496316	-1	0.359018	0.941992
TRKC	IL_19	-0.110694	-0.463005228491255	0.6	-0.46031	1	0.617148
TRKC	I_TAC	-0.373174	-1	-0.0711180406398517	-1	-0.0811706	0.0138672
TRKC	MIP_1A	-0.0562288	-0.405531110159185	0.281003074512473	-0.396058	0.282493	0.756367
TRKC	MRC2	0.418562	-0.2	0.672687004878727	-1	0.668427	0.16082
TRKC	PARC	-0.0562857	-0.406226925884291	0.2807415033397	-0.396428	0.282153	0.748633
TRKC	RESISTIN	0.27475	-0.0218522295019377	0.9	-0.0137253	1	0.0602734
TRKC	TRYPSIN	0.367084	0.0286931236566923	1	0.0280309	1	0.0370703
TRKC	VWF	-0.286474	-1	0.0701134918311705	-1	0.068728	0.0989453
TRKC	HAPTOGLOBIN__MIXED_TYPE	0.0115007	-0.5	0.299437993387349	-1	0.301971	0.941992
TRKC	BAFF	0.177418	-0.180386893915226	0.9	-0.177339	1	0.338711
TRKC	C9	-0.141029	-0.463005228491255	0.6	-0.46031	1	0.493398
TRKC	CATHEPSIN_B	0.0943099	-0.272837812211581	0.8	-0.269943	1	0.617148
TRKC	IGM	0.0474337	-0.280016627510785	0.369191966714877	-0.259767	0.377692	0.771836
TRKC	IL_18_BPA	0.182874	-0.180386893915226	0.9	-0.177339	1	0.315508
TRKC	LBP	0.228676	-0.4	0.491987819915566	-1	0.494476	0.23043
TRKC	COAGULATION_FACTOR_XA	-0.169108	-0.8	0.133935528237847	-1	0.125534	0.28457
TRKC	TIG2	-0.416317	-0.689358084476228	0.2	-0.690616	1	0.191758
TRKC	TNF_SR_II	0.249165	-0.160690254186891	0.585503181492845	-0.161532	0.574969	0.214961
TRKC	SIGLEC_3	0.281565	-0.0292295380756809	1	-0.0225905	1	0.0680078
TRKC	IDUA	0.0709269	-0.234310522955264	0.7	-0.22577	1	0.663555
TRKC	AMYLOID_PRECURSOR_PROTEIN	-0.358959	-0.755285694142259	-0.00927470385672678	-0.682317	0.0539659	0.0834766
TRKC	ASAHL	0.0955246	-0.205089697373374	0.7	-0.209408	1	0.524336
TRKC	ATS13	0.159667	-0.183576430076878	0.694240990201523	-0.180617	0.64826	0.40832
TRKC	CARBONIC_ANHYDRASE_IV	-0.0967052	-0.9	0.275947394535406	-1	0.276197	0.617148
TRKC	CATHEPSIN_A	-0.160486	-0.585531662196068	0.191563320120595	-0.551696	0.201303	0.416055
TRKC	CATHEPSIN_S	-0.192095	-1	0.174455744848314	-1	0.172335	0.28457
TRKC	COAGULATION_FACTOR_VII	-0.038652	-0.348782497906963	0.6	-0.339414	1	0.833711
TRKC	C2	-0.223777	-0.522155108901413	0.5	-0.520135	1	0.292305
TRKC	GRANULYSIN	0.166642	-0.13603121305473	0.7	-0.128107	1	0.292305
TRKC	HPLN1	-0.0940072	-0.9	0.275947394535406	-1	0.276197	0.632617
TRKC	IDS	0.535257	-0.3	0.794508298507735	-1	0.794778	0.0989453
TRKC	KALLIKREIN_12	-0.336324	-0.650500488556335	0.4	-0.64367	1	0.176289
TRKC	LYVE1	-0.00630832	-0.348782497906963	0.6	-0.339414	1	0.97293
TRKC	ASAH2	0.140965	-0.250402302929709	0.429530570711933	-0.250857	0.421887	0.40832
TRKC	NIDOGEN	0.0149359	-0.5	0.299437993387349	-1	0.301971	0.926523
TRKC	PIGR	-0.438708	-0.689358084476228	0.2	-0.690616	1	0.0912109
TRKC	SEMAPHORIN_3A	-0.378212	-1	-0.0310727275829482	-1	-0.0221923	0.0370703
TRKC	WFKN2	0.146742	-0.18703839948107	0.461670615001584	-0.188668	0.448312	0.385117
TRKC	BGH3	0.363139	0.0255569597045122	0.852158370200194	0.0172433	0.748249	0.0370703
TRKC	C1R	-0.143122	-0.469675089936007	0.364575960466299	-0.462561	0.421776	0.485664
TRKC	CD109	0.309441	-0.5	0.632922252979229	-1	0.629753	0.261367
TRKC	CD23	-0.268668	-1	0.0526060831450231	-1	0.043638	0.0912109
TRKC	CD48	0.0518242	-0.29896801494797	0.454828082927402	-0.304917	0.441982	0.795039
TRKC	CD5L	-0.0271089	-0.348782497906963	0.6	-0.339414	1	0.880117
TRKC	CNTN2	0.230846	-0.5	0.512209976784883	-1	0.511051	0.238164
TRKC	CONTACTIN_4	0.401998	-0.2	0.662376773981752	-1	0.654898	0.253633
TRKC	CONTACTIN_5	0.460845	0.130372840282369	1	0.110475	0.796866	0.0138672
TRKC	CYTF	-0.0154897	-0.348782497906963	0.6	-0.339414	1	0.934258
TRKC	CYSTATIN_M	-0.107	-0.463005228491255	0.6	-0.46031	1	0.624883
TRKC	FCG2A	-0.055943	-0.437908722999295	0.191771489674256	-0.425529	0.194178	0.694492
TRKC	FCG2B	-0.105676	-0.386559263148091	0.4	-0.385508	1	0.547539
TRKC	FCG3B	-0.0165648	-0.32000881065063	0.6	-0.315407	1	0.926523
TRKC	FCN2	0.0614852	-0.234310522955264	0.7	-0.22577	1	0.709961
TRKC	GFRA_1	0.102707	-0.8	0.456934774455341	-1	0.453129	0.640352
TRKC	HEPARIN_COFACTOR_II	-0.563386	-1	-0.311272557575425	-1	-0.314533	0.000120158
TRKC	LRIG3	0.214319	-0.5	0.512209976784883	-1	0.511051	0.307773
TRKC	MATN2	0.391785	0.0507932206149217	0.9	0.0611226	1	0.0216016
TRKC	RGMB	0.31943	-0.5	0.632922252979229	-1	0.629753	0.222695
TRKC	RGM_C	-0.167534	-1	0.174455744848314	-1	0.172335	0.385117
TRKC	TFPI	-0.0613021	-0.9	0.275947394535406	-1	0.276197	0.756367
TRKC	TSP4	0.135538	-0.8	0.456934774455341	-1	0.453129	0.508867
TRKC	AMINOACYLASE_1	-0.0601186	-0.453099335541807	0.263121218654494	-0.426398	0.26171	0.733164
TRKC	CARBONIC_ANHYDRASE_6	0.0396744	-0.386758589752756	0.30342712510414	-0.373323	0.30624	0.802773
TRKC	CDK5_P35	-0.160382	-0.584454005085435	0.191906735929087	-0.550764	0.201816	0.416055
TRKC	CATHEPSIN_V	0.241918	-0.271785813282127	0.559166034659811	-0.284927	0.547645	0.245898
TRKC	DKK_4	-0.145688	-0.4188367981937	0.194078717678003	-0.427426	0.176596	0.361914
TRKC	ECM1	0.406111	-0.3	0.683556579637378	-1	0.683704	0.214961
TRKC	FETUB	-0.220866	-0.482783229336265	0.4	-0.479244	1	0.253633
TRKC	KALLIKREIN_7	-0.0626662	-0.9	0.275947394535406	-1	0.276197	0.756367
TRKC	PAK3	-0.170218	-1	0.174455744848314	-1	0.172335	0.377383
TRKC	PK3CG	-0.33055	-0.650500488556335	0.4	-0.64367	1	0.199492
TRKC	TPSB2	0.0192978	-0.6	0.303828808133491	-1	0.310839	0.911055
TRKC	CAMK1D	-0.345747	-0.665610751669124	0.120791816944185	-0.64367	1	0.137617
TRKC	CD30_LIGAND	-0.00932967	-0.348782497906963	0.6	-0.339414	1	0.957461
TRKC	EPHA1	0.120498	-0.8	0.429107410955235	-1	0.426611	0.53207
TRKC	GRANZYME_A	0.181846	-0.158514919889323	0.8	-0.1509	1	0.261367
TRKC	IL_18_RA	-0.0975134	-0.7	0.239149907200707	-1	0.235073	0.570742
TRKC	IR	0.310481	-0.4	0.583148968922953	-1	0.58307	0.23043
TRKC	KALLISTATIN	0.135914	-0.8	0.429107410955235	-0.36592	0.429467	0.462461
TRKC	PDGF_RB	-0.0734999	-0.6	0.194952802099972	-1	0.199409	0.617148
TRKC	PGCB	0.0134493	-0.7	0.363436523496316	-1	0.359018	0.949727
TRKC	SE_SELECTIN	0.0777699	-0.203537563544254	0.6	-0.204848	1	0.60168
TRKC	THROMBOSPONDIN_1	-0.472348	-1	-0.131246241983553	-0.863796	-0.116686	0.0138672
TRKC	ANGIOTENSINOGEN	0.218461	-0.7	0.551400858806693	-1	0.542943	0.338711
TRKC	GCP_2	-0.211017	-0.556977042760185	0.5	-0.548925	1	0.385117
TRKC	MDC	-0.193256	-0.8	0.145899404261109	-1	0.13959	0.214961
TRKC	MIP_5	-0.250777	-0.563643674847352	0.00670603116677167	-0.589428	0.000523154	0.0525391
TRKC	PROTEINASE_3	0.0695003	-0.251632342475811	0.7	-0.245498	1	0.694492
TRKC	TAFI	-0.305896	-0.57486684905047	0.3	-0.570348	1	0.238164
TRKC	TARC	-0.197102	-0.8	0.145899404261109	-1	0.13959	0.191758
TRKC	TGF_B3	-0.184141	-1	0.174455744848314	-1	0.172335	0.315508
TRKC	TSH	0.192445	-0.158514919889323	0.8	-0.1509	1	0.214961
TRKC	DKK1	-0.272071	-0.8	0.0265456178351493	-1	0.023426	0.0680078
TRKC	ADIPONECTIN	0.261292	-0.0818404529137019	0.697738532656741	-0.0865769	0.662647	0.16082
TRKC	A2_HS_GLYCOPROTEIN	0.0699253	-0.272837812211582	0.8	-0.269943	1	0.717695
TRKC	ARYLSULFATASE_A	0.325603	-0.4	0.595219854495664	-1	0.597308	0.153086
TRKC	BMP10	0.189461	-0.180386893915226	0.9	-0.177339	1	0.292305
TRKC	CAMK1	0.155826	-0.196420561058369	0.571419731280072	-0.196702	0.565522	0.423789
TRKC	CHITOTRIOSIDASE_1	0.0582331	-0.27877557010125	0.556596522571577	-0.276858	0.530171	0.764102
TRKC	CHL1	0.543957	0.138895116353152	0.781914281441049	0.110924	0.768517	0.0370703
TRKC	ENDOTHELIN_CONVERTING_1	-0.0353896	-0.32000881065063	0.6	-0.315407	1	0.833711
TRKC	FCN1	0.0315568	-0.6	0.303828808133491	-1	0.310839	0.84918
TRKC	GNS	-0.0970748	-0.7	0.239149907200707	-1	0.235073	0.570742
TRKC	HGFA	0.295292	0.00111527997698482	0.7	8.80794e-05	1	0.0525391
TRKC	LGMN	0.0703062	-0.272837812211582	0.8	-0.269943	1	0.717695
TRKC	MP2K2	-0.618515	-0.868068952794289	0.1	-0.8545	1	0.199492
TRKC	NID2	-0.00554843	-0.32000881065063	0.6	-0.315407	1	0.97293
TRKC	OLR1	-0.12979	-0.43208162406354	0.6	-0.429691	1	0.493398
TRKC	RAP	-0.161045	-0.57687347882876	0.139406905095614	-0.712863	0.125576	0.323242
TRKC	VEGF_SR2	0.146673	-0.187357504778227	0.461286799491456	-0.189182	0.447941	0.385117
TRKC	COMPLEMENT_FACTOR_H_5	-0.163749	-0.8	0.133935528237847	-1	0.125534	0.307773
TRKC	IGF_II_RECEPTOR	0.0750159	-0.192974173396278	0.7	-0.19191	1	0.593945
TRKC	KALLIKREIN_14	-0.500893	-0.814649483119017	0.3	-0.810105	1	0.269102
TRKC	ANGIOSTATIN	-0.445379	-0.743529008167256	0.0882676618810634	-0.72835	1	0.0912109
TRKC	P27KIP1	0.251647	-0.139720103049288	0.594525154800979	-0.141219	0.586555	0.207227
TRKC	PYY	-0.194926	-1	0.174455744848314	-1	0.172335	0.276836
TRKC	STX1A	-0.00593889	-0.37307102988054	0.6	-0.366188	1	0.980664
TRKC	STIE_2	-0.0994221	-0.9	0.275947394535406	-1	0.276197	0.609414
TRKC	CARBONIC_ANHYDRASE_III	0.196907	-0.180386893915226	0.9	-0.177339	1	0.261367
TRKC	CYSTATIN_S	-0.256288	-0.599339392057561	0.133131064986223	-0.587877	0.144821	0.199492
TRKC	CYTD	0.210091	-0.5	0.512209976784883	-1	0.511051	0.330977
TRKC	PPAC	-0.0853338	-0.7	0.218430507231188	-1	0.217036	0.593945
TRKC	NAGK	0.287634	-0.0744199376869211	0.9	-0.0728235	1	0.0989453
TRKC	SRAGE	0.115277	-0.5	0.407427767842391	-1	0.409196	0.53207
TRKC	BPI	-0.0272362	-0.373071029880541	0.6	-0.366188	1	0.895586
TRKC	C6	-0.162044	-0.605380020760838	0.186444304027954	-0.567164	0.193928	0.40832
TRKC	IGE	-0.290011	-1	0.0701134918311705	-1	0.068728	0.0989453
TRKC	IL_17E	-0.295138	-0.8	0.0113462838047078	-1	0.00804879	0.0525391
TRKC	IL_6_SRA	0.0787241	-0.234310522955264	0.7	-0.22577	1	0.624883
TRKC	NEUROTROPHIN_3	0.0550065	-0.288941575653242	0.483481133414623	-0.290089	0.473295	0.77957
TRKC	PAPP_A	0.134653	-0.5	0.407427767842391	-1	0.409196	0.439258
TRKC	PLASMINOGEN	-0.415865	-0.677546155749571	0.3	-0.674374	1	0.191758
TRKC	PREKALLIKREIN	0.236868	-0.0979490409535237	0.474331376538263	-0.0656165	0.481019	0.114414
TRKC	ALPHA_1_ANTICHYMOTRYPSIN	0.0653691	-0.251632342475811	0.7	-0.245498	1	0.717695
TRKC	P_SELECTIN	0.0586611	-0.205736422969151	0.578054956182627	-0.209408	1	0.709961
TRKC	TENASCIN	0.305442	-0.3	0.561633901125771	-1	0.55407	0.23043
TRKC	FACTOR_H	0.171347	-0.180386893915226	0.9	-0.177339	1	0.361914
TRKC	MMP_2	0.448658	0.109421326586985	0.694115819692329	0.135637	0.708738	0.00336083
TRKC	TRANSFERRIN	0.620695	-0.2	0.882834802770564	-1	0.871513	0.184023
TRKC	HISTONE_H2A_Z	0.166625	-0.158514919889323	0.8	-0.1509	1	0.330977
TRKC	IGF_I_SR	0.611533	-0.2	0.882834802770564	-1	0.871513	0.222695
TRKC	IL_1_R4	0.0671336	-0.251632342475811	0.7	-0.245498	1	0.709961
TRKC	NCAM_L1	0.22105	-0.7	0.551400858806693	-1	0.542943	0.330977
TRKC	SPONDIN_1	0.218205	-0.7	0.551400858806693	-1	0.542943	0.338711
TRKC	CYTT	0.110826	-0.5	0.407427767842391	-1	0.409196	0.555273
TRKC	SAA	0.0950316	-0.203537563544253	0.6	-0.204848	1	0.516602
TRKC	SICAM_1	-0.00683609	-0.299033613273966	0.5	-0.304075	1	0.965195
TRKC	MSP	-0.00214485	-0.299033613273966	0.5	-0.304075	1	0.988398
TRKC	SP_D	-0.0121582	-0.348782497906963	0.6	-0.339414	1	0.949727
TRKC	COLLECTIN_KIDNEY_1	-0.470602	-1	-0.179660496395361	-1	-0.18406	0.00338205
TRKC	ENPP7	-0.219887	-0.494730131563112	0.5	-0.500238	1	0.28457
TRKC	ENTP5	-0.0114351	-0.348782497906963	0.6	-0.339414	1	0.949727
TRKC	FCRL3	-0.137925	-0.463005228491255	0.6	-0.46031	1	0.508867
TRKC	MFGM	0.21871	-0.7	0.551400858806693	-1	0.542943	0.338711
TRKC	PCSK7	0.44665	0.0629887880403194	0.698442200115771	0.0877785	0.712486	0.0216016
TRKC	SPARCL1	0.589677	0.294937216174608	1	0.294716	1	0.000374067
TRKC	ST4S6	0.434574	-0.3	0.710969465879997	-1	0.711638	0.10668
TRKC	TGM3	-0.193336	-1	0.174455744848314	-1	0.172335	0.28457
TRKC	TROPOMYOSIN_2	-0.271464	-1	0.0526060831450231	-1	0.043638	0.0834766
TRKC	ZAP70	-0.180479	-0.8	0.145899404261109	-1	0.13959	0.269102
TRKC	C1_ESTERASE_INHIBITOR	-0.0136784	-0.37307102988054	0.6	-0.366188	1	0.949727
TRKC	C4	0.0206055	-0.6	0.303828808133491	-1	0.310839	0.90332
TRKC	C5B__6_COMPLEX	-0.16828	-1	0.174455744848314	-1	0.172335	0.385117
TRKC	IL_5_RA	0.248482	-0.0689233967221116	0.534096530370479	-0.0417861	0.546983	0.0989453
TRKC	KININOGEN__HMW	-0.144224	-0.473358569408145	0.335109192233819	-0.466342	0.367981	0.47793
TRKC	NCAM_120	0.455694	0.132959359367292	0.776960406314435	0.147715	0.772484	0.00588102
TRKC	SCGF_ALPHA	-0.10556	-0.392028333799705	0.5	-0.394749	1	0.563008
TRKC	BST1	0.213824	-0.3	0.449219120444832	-1	0.441181	0.184023
TRKC	CDON	0.424284	-0.3	0.683556579637378	-1	0.683704	0.129883
TRKC	CLUSTERIN	-0.471005	-1	-0.159185001939321	-1	-0.164587	0.00575909
TRKC	EMR2	0.227598	-0.5	0.512209976784883	-1	0.511051	0.245898
TRKC	FUCOSYLTRANSFERASE_3	0.11413	-0.8	0.429107410955235	-1	0.426611	0.563008
TRKC	FUT5	-0.268194	-0.8	0.0113462838047078	-1	0.00804879	0.0525391
TRKC	HDGR2	-0.199232	-1	0.174455744848314	-1	0.172335	0.261367
TRKC	IL_34	-0.0466979	-0.436946472025049	0.334668497394563	-0.412377	0.346219	0.818242
TRKC	KYNU	0.00421331	-0.6	0.347123610008445	-1	0.337079	0.980664
TRKC	PLXC1	0.128599	-0.8	0.456934774455341	-1	0.453129	0.53207
TRKC	SLIK5	0.518355	-0.1	0.756500077784608	-1	0.747419	0.168555
TRKC	PH	-0.128091	-0.43208162406354	0.6	-0.429691	1	0.501133
TRKC	APO_D	-0.350514	-0.645353492497349	0.0237207153480791	-0.632202	0.0297156	0.0680078
TRKC	AFAMIN	0.048881	-0.273004942225667	0.377519560366243	-0.252359	0.390069	0.771836
TRKC	GELSOLIN	0.466826	0.176478072490123	1	0.182251	1	0.00336083
TRKC	C34_GP41_HIV_FRAGMENT	0.100343	-0.5	0.38346879749463	-1	0.384602	0.578477
TRKC	PERL	-0.168566	-0.8	0.117605179024701	-1	0.112508	0.245898
TRKC	ITI_HEAVY_CHAIN_H4	-0.473215	-1	-0.159185001939321	-1	-0.164587	0.00575909
TRKC	TXD12	-0.12651	-0.381465777327227	0.5	-0.377046	1	0.423789
TRKC	SL_SELECTIN	0.394526	0.0286931236566925	1	0.0280309	1	0.0370703
TRKC	TRKB	0.61558	-0.2	0.860403758469236	-1	0.847862	0.207227
TRKC	ANGIOGENIN	-0.295595	-0.8	0.0265456178351493	-1	0.023426	0.0680078
TRKC	COAGULATION_FACTOR_IX	-0.338548	-0.650500488556335	0.4	-0.64367	1	0.168555
TRKC	COAGULATION_FACTOR_X	-0.173993	-0.8	0.133935528237847	-1	0.125534	0.261367
TRKC	COAGULATION_FACTOR_V	0.3644	0.0286931236566923	1	0.022902	0.774892	0.0370703
TRKC	ENDOGLIN	0.318205	-0.4	0.583148968922953	-1	0.58307	0.191758
TRKC	HCC_4	-0.341095	-0.58170937460357	-0.0403451726522937	-0.590732	-0.0703757	0.00952974
TRKC	MIP_3B	0.167825	-0.180386893915226	0.9	-0.177339	1	0.377383
TRKC	MIS	0.52124	0.271603500105885	0.754720523286665	0.282693	0.740339	6.96474e-05
TRKC	STANNIOCALCIN_1	-0.0438757	-0.352728792040149	0.443954202503112	-0.339414	1	0.810508
TRKC	ANNEXIN_I	0.208544	-0.4	0.491987819915566	-1	0.494476	0.323242
TRKC	ANNEXIN_II	0.199742	-0.180386893915226	0.9	-0.177339	1	0.245898
TRKC	ARTS1	0.24266	-0.106820856040806	0.494691171394151	-0.0815034	0.51108	0.129883
TRKC	CARBONIC_ANHYDRASE_I	-0.146993	-0.482613947433178	0.288241240282078	-0.476472	0.308148	0.470195
TRKC	CATZ	0.107478	-0.8	0.429107410955235	-1	0.426611	0.586211
TRKC	DERM	0.313743	-0.3	0.573688970959904	-1	0.568673	0.184023
TRKC	ELAFIN	-0.175982	-0.8	0.145899404261109	-1	0.13959	0.292305
TRKC	ERP29	-0.159948	-0.579980910436613	0.193332172090675	-0.547014	0.203969	0.416055
TRKC	FIBRINOGEN_G_CHAIN_DIMER	-0.168711	-1	0.174455744848314	-1	0.172335	0.385117
TRKC	GP1BA	-0.0870006	-0.7	0.206285807026048	-1	0.206027	0.563008
TRKC	GPC5	0.224967	-0.7	0.551400858806693	-1	0.542943	0.315508
TRKC	GRN	-0.345892	-0.589523757681405	0.0757408115887961	-0.601701	0.028335	0.0602734
TRKC	HRG	-0.0910344	-0.9	0.275947394535406	-1	0.276197	0.640352
TRKC	LG3BP	-0.325752	-0.58442205065069	0.4	-0.586925	1	0.16082
TRKC	MN_SOD	-0.021089	-0.32000881065063	0.6	-0.315407	1	0.90332
TRKC	PAFAH	0.0638335	-0.251632342475811	0.7	-0.245498	1	0.717695
TRKC	SCD163	-0.0819471	-0.7	0.206285807026048	-1	0.206027	0.593945
TRKC	SEPR	0.31819	-0.4	0.595219854495664	-1	0.597308	0.191758
TRKC	TRYPSIN_2	0.220575	-0.7	0.551400858806693	-1	0.542943	0.330977
TRKC	TSG_6	0.228712	-0.4	0.491987819915566	-1	0.494476	0.23043
TRKC	CLM6	0.070023	-0.251632342475811	0.7	-0.245498	1	0.694492
TRKC	IL_22BP	0.260112	-0.086174292074642	0.683572476002458	-0.0919912	0.64747	0.168555
TRKC	IL_23_R	0.314291	-0.5	0.632922252979229	-1	0.629753	0.238164
TRKC	ILT_2	-0.215023	-0.451222517204957	0.4	-0.443345	1	0.191758
TRKC	ILT_4	0.41395	-0.2	0.672687004878727	-1	0.668427	0.184023
TRKC	JAG1	0.640941	0.214749406703048	0.838216861009055	-1	0.826546	0.0602734
TRKC	LAG_3	0.322154	-0.5	0.632922252979229	-1	0.629753	0.207227
TRKC	MICB	0.256182	-0.062260285195759	0.690382464708475	-0.0488566	1	0.114414
TRKC	NOGO_RECEPTOR	0.0514512	-0.240680269258563	0.372025918984744	-0.222824	0.382785	0.733164
TRKC	NOTCH_3	0.493734	0.176478072490123	1	0.182251	1	0.00336083
TRKC	NR_CAM	0.489701	0.130372840282369	1	0.12954	1	0.0138672
TRKC	NRX3B	0.473321	0.130372840282369	1	0.12954	1	0.0138672
TRKC	SEM6B	0.184269	-0.158514919889323	0.8	-0.1509	1	0.253633
TRKC	SICAM_5	0.0128344	-0.6	0.303828808133491	-1	0.310839	0.941992
TRKC	SIG14	0.136867	-0.5	0.407427767842391	-1	0.409196	0.431523
TRKC	SLAF6	0.278382	-0.0744199376869211	0.9	-0.0728235	1	0.0989453
TRKC	SREC_I	0.126513	-0.5	0.407427767842391	-1	0.409196	0.47793
TRKC	TCCR	0.0474262	-0.33450316107744	0.415228979432785	-0.329695	0.411903	0.810508
TRKC	UNC5H3	0.448907	0.0624866159717682	0.764762153245763	0.0199966	0.732693	0.0448047
TRKC	UNC5H4	0.442779	0.00515285075163602	0.733753100336031	-0.142487	0.713577	0.0680078
TRKC	PCSK9	-0.185309	-0.8	0.145899404261109	-1	0.13959	0.245898
TRKC	DRAK2	0.118521	-0.8	0.456934774455341	-1	0.453129	0.578477
TRKC	PDE4D	-0.140967	-0.463005228491255	0.6	-0.46031	1	0.493398
TRKC	TYK2	-0.329909	-0.650500488556335	0.4	-0.64367	1	0.199492
TRKC	EOTAXIN	-0.343586	-0.604800042324195	0.158965865982071	-0.607779	0.253905	0.0989453
TRKC	COAGULATION_FACTOR_IXAB	-0.308867	-0.650500488556335	0.4	-0.64367	1	0.28457
TRKC	B7_2	0.192658	-0.13603121305473	0.7	-0.128107	1	0.191758
TRKC	CALGRANULIN_B	-0.0324142	-0.299033613273966	0.5	-0.304075	1	0.841445
TRKC	CASPASE_10	-0.230261	-0.522155108901413	0.5	-0.520135	1	0.261367
TRKC	OMD	0.141335	-0.280775613878967	0.397037679014374	-0.224127	0.413696	0.392852
TRKC	SEMAPHORIN_3E	0.180374	-0.13603121305473	0.7	-0.128107	1	0.222695
TRKC	FAS__SOLUBLE	-0.139427	-0.463005228491255	0.6	-0.46031	1	0.501133
TRKC	SLEPTIN_R	-0.10592	-0.392028333799705	0.5	-0.394749	1	0.563008
TRKC	SHPS1	-0.0897964	-0.7	0.206285807026048	-1	0.206027	0.555273
TRKC	CNDP1	0.0892522	-0.234310522955264	0.7	-0.22577	1	0.578477
TRKC	COLEC12	0.240384	-0.195608068586519	0.494961651200601	-0.162547	0.503221	0.168555
TRKC	CYTN	0.128333	-0.5	0.407427767842391	-1	0.409196	0.470195
TRKC	FICOLIN_3	-0.103379	-0.43208162406354	0.6	-0.429691	1	0.609414
TRKC	H6ST1	-0.0689869	-0.9	0.275947394535406	-1	0.276197	0.72543
TRKC	RBP	-0.27804	-1	0.0526060831450231	-1	0.043638	0.0834766
TRKC	RGMA	0.410484	-0.3	0.710969465879997	-1	0.711638	0.207227
TRKC	SICAM_2	0.389355	0.0286931236566925	1	0.0280309	1	0.0370703
TRKC	SLAF7	-0.0640955	-0.7	0.218430507231188	-1	0.217036	0.694492
TRKC	CATHEPSIN_D	-0.34295	-0.655085529872781	0.226438966853124	-0.64367	1	0.153086
TRKC	EGF	-0.00302795	-0.37307102988054	0.6	-0.366188	1	0.988398
TRKC	BFGF_R	0.559277	0.294937216174608	1	0.294716	1	0.000374067
TRKC	CRIPTO	0.308757	-0.5	0.632922252979229	-1	0.629753	0.261367
TRKC	EPO	0.452184	0.0931443658868143	0.781343443268474	0.053312	0.745135	0.0293359
TRKC	IL_9	-0.117093	-0.463005228491255	0.6	-0.46031	1	0.586211
TRKC	NG36	0.34725	-0.0842093759007328	0.659543759741677	-0.102709	0.646431	0.0989453
TRKC	X_3HAO	0.00288332	-0.6	0.347123610008445	-1	0.337079	0.988398
TRKC	TNF_A	-0.381358	-1	-0.0529525691017909	-1	-0.0596827	0.0216016
TRKC	CREL1	0.0912299	-0.186214626977978	0.6	-0.181479	1	0.485664
TRKC	LECTIN__MANNOSE_2	-0.430369	-0.736092605285454	0.4	-0.72835	1	0.153086
TRKC	LRP1B	0.107907	-0.8	0.456934774455341	-1	0.453129	0.617148
TRKC	MYPC1	0.404262	-0.3	0.710969465879997	-1	0.711638	0.23043
TRKC	CATHEPSIN_H	0.14553	-0.19264432011001	0.45492788993527	-0.198205	0.442037	0.392852
TRKC	ROR1	0.411716	-0.3	0.710969465879997	-1	0.711638	0.199492
TRKC	FBLN3	0.307271	-0.5	0.632922252979229	-1	0.629753	0.269102
TRKC	MMP_8	-0.0109	-0.32000881065063	0.6	-0.315407	1	0.949727
TRKC	FAM3B	-0.324063	-0.57486684905047	0.3	-0.570348	1	0.145352
TRKC	IFN_A_B_R1	0.527458	-0.2	0.771848043911933	-1	0.762777	0.129883
TRKC	HMGN1	-0.476976	-1	-0.199402565652675	-1	-0.196023	0.00223517
TRKC	UB2G2	-0.431318	-0.689358084476228	0.2	-0.690616	1	0.122148
TRKC	QORL1	-0.106707	-0.463005228491255	0.6	-0.46031	1	0.632617
TRKC	PEDF	0.0242946	-0.6	0.347123610008445	-1	0.337079	0.895586
TRKC	CATF	0.287581	-0.0595366680875356	0.8	-0.0488566	1	0.0834766
TRKC	PLXB2	0.114425	-0.8	0.429107410955235	-1	0.426611	0.563008
BCMA	BCMA	1	0.801654971345554	1	0.830191	1	2.911e-13
BCMA	CK_MM	0.130925	-0.6	0.427029879999705	-1	0.429302	0.493398
BCMA	ERBB1	-0.260214	-0.648607642337778	0.0715227236611445	-0.604232	0.0840809	0.153086
BCMA	MIA	0.237642	-0.4	0.473666431403427	-0.220789	0.471528	0.145352
BCMA	PROTEIN_S	-0.122464	-0.438830733359349	0.5	-0.433176	1	0.53207
BCMA	TECK	-0.196159	-0.9	0.152522070690266	-1	0.147079	0.207227
BCMA	TNFSF18	-0.00332064	-0.353104293994457	0.6	-0.348445	1	0.988398
BCMA	CNTFR_ALPHA	-0.161195	-0.589575533352153	0.160725054494483	-0.575321	0.155333	0.361914
BCMA	EMAP_2	-0.0151171	-0.31888685163716	0.6	-0.31607	1	0.926523
BCMA	MICA	0.0583736	-0.186294019619957	0.5	-0.183745	1	0.679023
BCMA	SIGLEC_6	-0.297906	-1	0.0541370109095394	-1	0.0509899	0.0834766
BCMA	SIGLEC_7	-0.334338	-0.565479704716494	0.3	-0.559635	1	0.0912109
BCMA	APO_A_I	-0.189554	-0.7	0.135938392793034	-1	0.127523	0.184023
BCMA	GDF_11_8	-0.0721521	-1	0.249924719397264	-1	0.244048	0.694492
BCMA	HEMOPEXIN	-0.147474	-0.7	0.0854001500915502	-1	0.0800342	0.23043
BCMA	IL_16	-0.315522	-0.574699446388474	0.3	-0.571467	1	0.207227
BCMA	LACTOFERRIN	0.035584	-0.6	0.295152850826106	-1	0.300117	0.825977
BCMA	LAG_1	-0.160272	-0.594154025236511	0.137889756678849	-1	0.127523	0.323242
BCMA	LD78_BETA	-0.0677997	-0.6	0.206446124692955	-1	0.206891	0.663555
BCMA	APO_B	-0.108766	-0.438830733359349	0.5	-0.433176	1	0.593945
BCMA	CADHERIN_5	-0.377348	-0.9	-0.0982375160855744	-1	-0.0975602	0.0138672
BCMA	EDA	-0.175897	-0.9	0.152522070690266	-1	0.147079	0.300039
BCMA	HAI_1	-0.114981	-0.377044252576666	0.5	-0.373837	1	0.485664
BCMA	KALLIKREIN_11	-0.0518773	-0.386517294659061	0.317955193225327	-0.380841	0.325721	0.77957
BCMA	KALLIKREIN_8	-0.0211328	-0.353104293994457	0.6	-0.348445	1	0.911055
BCMA	LIPOCALIN_2	0.0836518	-0.233815939237309	0.7	-0.225449	1	0.609414
BCMA	MET	-0.219742	-0.47691994518313	0.4	-0.474684	1	0.253633
BCMA	SFRP_3	0.0789201	-0.233815939237309	0.7	-0.225449	1	0.632617
BCMA	SPINT2	0.286157	-0.0639861242491377	0.9	-0.0552387	1	0.0912109
BCMA	STIE_1	-0.248873	-0.543031581702119	0.0869342145926476	-0.543261	0.0718521	0.129883
BCMA	C5A	-0.0345559	-0.31888685163716	0.6	-0.31607	1	0.841445
BCMA	KARYOPHERIN_A2	-0.135987	-0.438830733359349	0.5	-0.433176	1	0.47793
BCMA	A1_ANTICHYMOTRYPSIN	0.206248	-0.6	0.526226520531047	-1	0.524024	0.369648
BCMA	C7	0.110463	-0.6	0.427029879999705	-1	0.429302	0.578477
BCMA	CCL28	-0.177053	-0.9	0.152522070690266	-1	0.147079	0.292305
BCMA	HCC_1	0.133342	-0.4	0.381393124318106	-1	0.378783	0.392852
BCMA	MPIF_1	0.0571787	-0.243707049785276	0.468530484134731	-0.232158	0.46531	0.733164
BCMA	SRANKL	-0.299105	-1	0.0541370109095394	-1	0.0509899	0.0834766
BCMA	APO_E3	-0.41254	-0.699315193808176	0.2	-0.704435	1	0.214961
BCMA	FACTOR_D	0.160507	-0.16383685655577	0.593167882345215	-0.148827	1	0.361914
BCMA	GROWTH_HORMONE_RECEPTOR	-0.273812	-1	0.0541370109095394	-1	0.0509899	0.0912109
BCMA	PROPERDIN	-0.06712	-1	0.249924719397264	-1	0.244048	0.709961
BCMA	PROTEIN_C	-0.0778335	-0.7	0.22223858957718	-1	0.222613	0.632617
BCMA	SCGF_BETA	0.175595	-0.11368748716439	0.7	-0.110106	1	0.207227
BCMA	VCAM_1	0.0748908	-0.233815939237309	0.7	-0.225449	1	0.648086
BCMA	CD36_ANTIGEN	-0.411953	-0.647216803333264	0.2	-0.638694	1	0.207227
BCMA	CONTACTIN_1	0.0197528	-0.6	0.295152850826106	-1	0.300117	0.90332
BCMA	EDAR	0.0334224	-0.7	0.345905945759632	-1	0.340317	0.856914
BCMA	ESAM	-0.237656	-0.537156614951437	0.4	-0.531366	1	0.253633
BCMA	GRO_A	0.324843	-0.3	0.584812056090664	-1	0.583929	0.145352
BCMA	HISTONE_H1_2	-0.267846	-0.8	-0.000589675981537321	-1	0.000254187	0.0525391
BCMA	IL_1_SRI	0.0142015	-0.6	0.320173058485682	-1	0.317364	0.934258
BCMA	IL_17_SR	-0.0621448	-0.6	0.184828008151069	-1	0.182718	0.65582
BCMA	IL_1RRP2	-0.29648	-1	0.0541370109095394	-1	0.0509899	0.0834766
BCMA	LSAMP	-0.0398048	-0.330932683427593	0.37341170366424	-0.320142	0.398439	0.810508
BCMA	MBL	0.0762469	-0.19436554572914	0.6	-0.194357	1	0.593945
BCMA	PD_L2	-0.132768	-0.38334142539839	0.4	-0.383149	1	0.40832
BCMA	SIGLEC_9	0.0954283	-0.177756994566555	0.5	-0.16928	1	0.431523
BCMA	TGF_B_R_III	-0.0452316	-0.300305358101592	0.282105181951849	-0.30619	0.275148	0.764102
BCMA	A2_ANTIPLASMIN	-0.265281	-1	0.0541370109095394	-0.664187	0.0596016	0.129883
BCMA	CALPASTATIN	0.222478	-0.6	0.526226520531047	-1	0.524024	0.300039
BCMA	CK_B_8_1	-0.0916966	-0.6	0.206446124692955	-1	0.206891	0.539805
BCMA	DC_SIGN	-0.265903	-0.7	-0.00464675898277007	-1	-0.00461658	0.0448047
BCMA	DC_SIGNR	-0.0482054	-0.37268470112647	0.361066744341771	-0.364496	0.366105	0.795039
BCMA	IL_19	0.20256	-0.6	0.526226520531047	-1	0.524024	0.385117
BCMA	I_TAC	0.0796032	-0.207793908726958	0.6	-0.208552	1	0.60168
BCMA	MIP_1A	-0.26592	-0.9	0.0355011849435669	-1	0.0244208	0.0680078
BCMA	MRC2	-0.028729	-0.297507351618365	0.6	-0.302058	1	0.856914
BCMA	PARC	-0.116162	-0.408689717568109	0.5	-0.41188	1	0.53207
BCMA	RESISTIN	0.164786	-0.0977841845532171	0.6	-0.0959934	1	0.222695
BCMA	TRYPSIN	-0.0338563	-0.353104293994458	0.6	-0.348445	1	0.856914
BCMA	VWF	0.191072	-0.157186428819296	0.8	-0.148827	1	0.222695
BCMA	HAPTOGLOBIN__MIXED_TYPE	-0.050175	-0.340255361105261	0.245061256923693	-0.332863	0.233949	0.733164
BCMA	BAFF	-0.660751	-1	-0.36842802381081	-0.891409	-0.285844	0.00119912
BCMA	C9	0.411901	-0.3	0.689633104503586	-1	0.691758	0.191758
BCMA	CATHEPSIN_B	-0.043269	-0.354089096866491	0.512796691396292	-0.348445	1	0.818242
BCMA	IGM	0.127965	-0.4	0.390647774248898	-1	0.392916	0.446992
BCMA	IL_18_BPA	-0.203102	-0.537156614951437	0.4	-0.531366	1	0.400586
BCMA	LBP	0.119584	-0.4	0.390647774248898	-1	0.392916	0.493398
BCMA	COAGULATION_FACTOR_XA	-0.122458	-0.393710422903535	0.5	-0.395621	1	0.47793
BCMA	TIG2	-0.0352289	-0.31888685163716	0.6	-0.31607	1	0.833711
BCMA	TNF_SR_II	-0.0621694	-0.491296691471032	0.263648122656472	-0.455121	0.263873	0.733164
BCMA	SIGLEC_3	-0.197216	-0.7	0.105974295757604	-1	0.104978	0.168555
BCMA	IDUA	-0.0387729	-0.297507351618365	0.6	-0.302058	1	0.810508
BCMA	AMYLOID_PRECURSOR_PROTEIN	0.223163	-0.6	0.526226520531047	-1	0.524024	0.292305
BCMA	ASAHL	0.109686	-0.4	0.381393124318106	-1	0.378783	0.524336
BCMA	ATS13	0.0569561	-0.26555334633765	0.470836491899106	-0.262782	0.459202	0.756367
BCMA	CARBONIC_ANHYDRASE_IV	0.00922601	-0.7	0.345905945759632	-1	0.340317	0.957461
BCMA	CATHEPSIN_A	0.229804	-0.6	0.526226520531047	-1	0.524024	0.261367
BCMA	CATHEPSIN_S	0.0977105	-0.250014286044389	0.7	-0.247308	1	0.578477
BCMA	COAGULATION_FACTOR_VII	-0.301453	-0.585008176452764	0.4	-0.582161	1	0.261367
BCMA	C2	-0.0222459	-0.31888685163716	0.6	-0.31607	1	0.895586
BCMA	GRANULYSIN	0.0406308	-0.380597342922159	0.297591928712734	-0.332049	0.31004	0.795039
BCMA	HPLN1	-0.0132827	-0.353104293994457	0.6	-0.348445	1	0.941992
BCMA	IDS	0.105347	-0.6	0.427029879999705	-1	0.429302	0.60168
BCMA	KALLIKREIN_12	-0.0207636	-0.353104293994457	0.6	-0.348445	1	0.911055
BCMA	LYVE1	-0.215397	-0.492368734720788	0.4	-0.496361	1	0.292305
BCMA	ASAH2	-0.197021	-0.7	0.105974295757604	-1	0.104978	0.168555
BCMA	NIDOGEN	0.198929	-0.097784184553217	0.6	-0.0959934	1	0.16082
BCMA	PIGR	-0.260407	-0.9	0.0355011849435669	-1	0.0244208	0.0757422
BCMA	SEMAPHORIN_3A	-0.328249	-0.622353863655073	0.4	-0.621045	1	0.184023
BCMA	WFKN2	-0.12495	-0.393710422903535	0.5	-0.395621	1	0.470195
BCMA	BGH3	0.0164864	-0.7	0.345905945759632	-1	0.340317	0.926523
BCMA	C1R	-0.533455	-0.785893126372841	0.3	-0.785099	1	0.114414
BCMA	CD109	-0.240894	-0.537156614951437	0.4	-0.531366	1	0.238164
BCMA	CD23	0.0102883	-0.6	0.320173058485682	-1	0.317364	0.949727
BCMA	CD48	0.265352	-0.0639861242491378	0.9	-0.0552387	1	0.10668
BCMA	CD5L	-0.10498	-0.408689717568109	0.5	-0.41188	1	0.586211
BCMA	CNTN2	-0.0822046	-0.7	0.22223858957718	-1	0.222613	0.609414
BCMA	CONTACTIN_4	-0.145478	-0.39084552227224	0.205796173688015	-0.399614	0.186013	0.338711
BCMA	CONTACTIN_5	0.110719	-0.6	0.427029879999705	-1	0.429302	0.578477
BCMA	CYTF	0.115867	-0.5	0.39837634085158	-1	0.405714	0.524336
BCMA	CYSTATIN_M	0.288517	-0.0639861242491377	0.9	-0.0552387	1	0.0912109
BCMA	FCG2A	0.0820282	-0.182603327947962	0.6	-0.178226	1	0.53207
BCMA	FCG2B	0.152341	-0.0999846745588021	0.457057584563772	-0.0937334	0.47949	0.261367
BCMA	FCG3B	0.0196648	-0.6	0.295152850826106	-1	0.300117	0.90332
BCMA	FCN2	-0.13571	-0.393710422903535	0.5	-0.395621	1	0.416055
BCMA	GFRA_1	-0.251284	-0.575005144612552	0.123133800945152	-0.555367	0.150755	0.191758
BCMA	HEPARIN_COFACTOR_II	-0.043855	-0.293645981205541	0.274323279961594	-0.29087	0.280919	0.756367
BCMA	LRIG3	-0.208113	-0.492368734720788	0.4	-0.496361	1	0.330977
BCMA	MATN2	0.167769	-0.137946762959172	0.8	-0.132078	1	0.276836
BCMA	RGMB	0.211878	-0.6	0.526226520531047	-1	0.524024	0.338711
BCMA	RGM_C	-0.114819	-0.438830733359349	0.5	-0.433176	1	0.563008
BCMA	TFPI	-0.125348	-0.438830733359349	0.5	-0.433176	1	0.524336
BCMA	TSP4	-0.0294718	-0.353104293994457	0.6	-0.348445	1	0.872383
BCMA	AMINOACYLASE_1	-0.203446	-0.492368734720788	0.4	-0.496361	1	0.35418
BCMA	CARBONIC_ANHYDRASE_6	-0.212168	-0.47691994518313	0.4	-0.474684	1	0.300039
BCMA	CDK5_P35	-0.074886	-1	0.249924719397264	-1	0.244048	0.679023
BCMA	CATHEPSIN_V	-0.309232	-0.622353863655073	0.4	-0.621045	1	0.269102
BCMA	DKK_4	0.0725724	-0.19436554572914	0.6	-0.194357	1	0.617148
BCMA	ECM1	0.0376151	-0.6	0.320173058485682	-1	0.317364	0.825977
BCMA	FETUB	-0.0110768	-0.283389784595044	0.5	-0.278274	1	0.941992
BCMA	KALLIKREIN_7	0.251667	-0.0988199674576928	0.58614946053576	-0.100178	0.582208	0.168555
BCMA	PAK3	-0.00791237	-0.353104293994457	0.6	-0.348445	1	0.965195
BCMA	PK3CG	-0.120722	-0.438830733359349	0.5	-0.433176	1	0.539805
BCMA	TPSB2	-0.00702499	-0.297507351618365	0.6	-0.302058	1	0.965195
BCMA	CAMK1D	-0.141397	-0.441225520150893	0.390968983296737	-0.435743	0.369042	0.446992
BCMA	CD30_LIGAND	-0.230989	-0.492368734720788	0.4	-0.496361	1	0.214961
BCMA	EPHA1	-0.140074	-0.411763205619388	0.364288522826736	-0.41473	0.327764	0.423789
BCMA	GRANZYME_A	-0.089624	-0.7	0.22223858957718	-1	0.222613	0.578477
BCMA	IL_18_RA	-0.178299	-0.7	0.135938392793034	-1	0.127523	0.238164
BCMA	IR	-0.385391	-0.9	-0.0982375160855744	-1	-0.0975602	0.0138672
BCMA	KALLISTATIN	-0.264758	-0.9	0.0355011849435669	-1	0.0244208	0.0680078
BCMA	PDGF_RB	-0.078999	-0.6	0.184828008151069	-1	0.182718	0.563008
BCMA	PGCB	0.033148	-0.7	0.345905945759632	-1	0.340317	0.856914
BCMA	SE_SELECTIN	-0.0879634	-0.6	0.184828008151069	-1	0.182718	0.516602
BCMA	THROMBOSPONDIN_1	0.185207	-0.157186428819296	0.8	-0.148827	1	0.253633
BCMA	ANGIOTENSINOGEN	0.0286735	-0.7	0.345905945759632	-1	0.340317	0.880117
BCMA	GCP_2	0.278439	-0.0639861242491377	0.9	-0.0552387	1	0.0912109
BCMA	MDC	-0.162015	-0.7	0.135938392793034	-1	0.127523	0.315508
BCMA	MIP_5	0.247584	0.00301953245870096	0.520330930158529	0.0148601	0.562353	0.0370703
BCMA	PROTEINASE_3	-0.326235	-0.585008176452764	0.4	-0.582161	1	0.137617
BCMA	TAFI	0.0491188	-0.26285696406219	0.323970278299815	-0.240648	0.331755	0.740898
BCMA	TARC	-0.074353	-0.7	0.22223858957718	-1	0.222613	0.648086
BCMA	TGF_B3	-0.0886736	-1	0.249924719397264	-1	0.244048	0.617148
BCMA	TSH	-0.04785	-0.372258294306484	0.278503486118176	-0.356513	0.281565	0.771836
BCMA	DKK1	0.0933813	-0.207793908726958	0.6	-0.208552	1	0.53207
BCMA	ADIPONECTIN	0.0273858	-0.7	0.345905945759632	-1	0.340317	0.880117
BCMA	A2_HS_GLYCOPROTEIN	-0.0303556	-0.353104293994457	0.6	-0.348445	1	0.872383
BCMA	ARYLSULFATASE_A	0.0310966	-0.6	0.320173058485682	-1	0.317364	0.856914
BCMA	BMP10	0.0548068	-0.274206335969275	0.441521803648758	-0.272364	0.433494	0.764102
BCMA	CAMK1	-0.162146	-0.623333746926267	0.156835042598898	-0.602801	0.15146	0.361914
BCMA	CHITOTRIOSIDASE_1	0.0508111	-0.290293632860242	0.396222498324924	-0.293087	0.401021	0.77957
BCMA	CHL1	-0.27453	-0.9	0.0355011849435669	-1	0.0244208	0.0680078
BCMA	ENDOTHELIN_CONVERTING_1	0.0559288	-0.22899403335963	0.397074280221719	-0.215583	0.435664	0.717695
BCMA	FCN1	-0.105257	-0.393710422903535	0.5	-0.395621	1	0.563008
BCMA	GNS	-0.129636	-0.408689717568109	0.5	-0.41188	1	0.470195
BCMA	HGFA	0.12588	-0.4	0.372156458894022	-1	0.366863	0.416055
BCMA	LGMN	-0.100106	-0.438830733359349	0.5	-0.433176	1	0.632617
BCMA	MP2K2	0.0638412	-0.233815939237309	0.7	-0.225449	1	0.702227
BCMA	NID2	0.130076	-0.4	0.390647774248898	-1	0.392916	0.439258
BCMA	OLR1	-0.217752	-0.492368734720788	0.4	-0.496361	1	0.28457
BCMA	RAP	-0.156409	-0.472242203752695	0.141557017739938	-0.472654	0.127722	0.307773
BCMA	VEGF_SR2	-0.20899	-0.483079080839162	0.3	-0.482735	1	0.323242
BCMA	COMPLEMENT_FACTOR_H_5	0.0637761	-0.207793908726958	0.6	-0.208552	1	0.679023
BCMA	IGF_II_RECEPTOR	-0.0085997	-0.276425102434514	0.5	-0.269579	1	0.949727
BCMA	KALLIKREIN_14	-0.0375768	-0.353104293994458	0.6	-0.348445	1	0.841445
BCMA	ANGIOSTATIN	0.140318	-0.365587342073446	0.433285936002486	-0.299989	0.43885	0.446992
BCMA	P27KIP1	0.095723	-0.250014286044389	0.7	-0.247308	1	0.586211
BCMA	PYY	0.0256272	-0.7	0.345905945759632	-1	0.340317	0.887852
BCMA	STX1A	0.0272937	-0.7	0.345905945759632	-1	0.340317	0.880117
BCMA	STIE_2	-0.198939	-0.9	0.152522070690266	-1	0.147079	0.199492
BCMA	CARBONIC_ANHYDRASE_III	0.449914	0.106285059785727	0.748979517162238	0.0919424	0.729138	0.0138672
BCMA	CYSTATIN_S	0.25061	-0.107783486759913	0.58128802386751	-0.106836	0.575811	0.176289
BCMA	CYTD	-0.0832602	-0.7	0.22223858957718	-1	0.222613	0.609414
BCMA	PPAC	-0.134999	-0.393710422903535	0.5	-0.395621	1	0.416055
BCMA	NAGK	-0.171401	-0.9	0.152522070690266	-1	0.147079	0.315508
BCMA	SRAGE	0.126601	-0.4	0.390647774248898	-1	0.392916	0.454727
BCMA	BPI	-0.245715	-0.552321921368031	0.189424955535534	-0.534881	0.266805	0.214961
BCMA	C6	0.13045	-0.6	0.427029879999705	-1	0.429302	0.493398
BCMA	IGE	0.134686	-0.6	0.427029879999705	-1	0.429302	0.47793
BCMA	IL_17E	-0.0866127	-0.6	0.192250941271034	-1	0.191443	0.539805
BCMA	IL_6_SRA	0.048906	-0.269703777757971	0.349012350379587	-0.24969	0.352514	0.756367
BCMA	NEUROTROPHIN_3	-0.0464251	-0.365978365200914	0.381968142432985	-0.357442	0.398115	0.802773
BCMA	PAPP_A	0.107987	-0.4	0.390647774248898	-1	0.392916	0.547539
BCMA	PLASMINOGEN	0.125837	-0.4	0.390647774248898	-1	0.392916	0.454727
BCMA	PREKALLIKREIN	-0.322637	-0.537492728756506	0.2	-0.533029	1	0.10668
BCMA	ALPHA_1_ANTICHYMOTRYPSIN	-0.0689463	-0.7	0.22223858957718	-1	0.222613	0.671289
BCMA	P_SELECTIN	-0.0694786	-0.6	0.192250941271034	-1	0.191443	0.632617
BCMA	TENASCIN	-0.0537278	-0.374802810802964	0.194719402472011	-0.353673	0.2028	0.702227
BCMA	FACTOR_H	-0.104825	-0.438830733359349	0.5	-0.433176	1	0.609414
BCMA	MMP_2	0.0190961	-0.6	0.295152850826106	-1	0.300117	0.90332
BCMA	TRANSFERRIN	0.169782	-0.157186428819296	0.8	-0.148827	1	0.315508
BCMA	HISTONE_H2A_Z	-0.296586	-0.9	0.0355011849435669	-1	0.0244208	0.0680078
BCMA	IGF_I_SR	-0.258292	-0.615158473477741	0.0793590373944302	-0.590806	0.0950759	0.16082
BCMA	IL_1_R4	0.0390976	-0.45081971854401	0.323026351638115	-0.396746	0.321986	0.818242
BCMA	NCAM_L1	-0.225475	-0.537156614951437	0.4	-0.531366	1	0.300039
BCMA	SPONDIN_1	0.232026	-0.6	0.526226520531047	-1	0.524024	0.253633
BCMA	CYTT	-0.0308411	-0.297507351618365	0.6	-0.302058	1	0.84918
BCMA	SAA	-0.0361144	-0.283389784595044	0.5	-0.278274	1	0.802773
BCMA	SICAM_1	0.010233	-0.5	0.288080631407927	-1	0.288993	0.949727
BCMA	MSP	-0.124898	-0.38334142539839	0.4	-0.383149	1	0.446992
BCMA	SP_D	-0.156416	-0.497354361039242	0.156056926601476	-0.514269	0.143358	0.346445
BCMA	COLLECTIN_KIDNEY_1	0.084567	-0.207793908726958	0.6	-0.208552	1	0.578477
BCMA	ENPP7	-0.229233	-0.483079080839162	0.3	-0.482735	1	0.222695
BCMA	ENTP5	-0.360478	-0.9	-0.0729968076463622	-1	-0.0778994	0.0138672
BCMA	FCRL3	0.303334	-0.4	0.609905056828019	-1	0.610628	0.276836
BCMA	MFGM	-0.0120388	-0.353104293994457	0.6	-0.348445	1	0.949727
BCMA	PCSK7	-0.366704	-0.9	-0.0729968076463622	-1	-0.0778994	0.0138672
BCMA	SPARCL1	0.0206467	-0.6	0.295152850826106	-1	0.300117	0.895586
BCMA	ST4S6	-0.175001	-0.9	0.152522070690266	-1	0.147079	0.300039
BCMA	TGM3	0.149529	-0.220413995617327	0.474019616045822	-0.200501	0.481725	0.40832
BCMA	TROPOMYOSIN_2	-0.0132996	-0.31888685163716	0.6	-0.31607	1	0.941992
BCMA	ZAP70	-0.089169	-0.7	0.22223858957718	-1	0.222613	0.578477
BCMA	C1_ESTERASE_INHIBITOR	0.0187561	-0.7	0.345905945759632	-1	0.340317	0.918789
BCMA	C4	-0.430152	-0.662709191406051	0.2	-0.654152	1	0.0989453
BCMA	C5B__6_COMPLEX	-0.0289869	-0.353104293994457	0.6	-0.348445	1	0.880117
BCMA	IL_5_RA	0.109775	-0.4	0.381393124318106	-1	0.378783	0.516602
BCMA	KININOGEN__HMW	-0.084944	-1	0.249924719397264	-1	0.244048	0.632617
BCMA	NCAM_120	0.0215509	-0.6	0.320173058485682	-1	0.317364	0.90332
BCMA	SCGF_ALPHA	0.135507	-0.4	0.381393124318106	-1	0.378783	0.385117
BCMA	BST1	-0.106637	-0.352201705496823	0.4	-0.343198	1	0.47793
BCMA	CDON	-0.204244	-0.492368734720788	0.4	-0.496361	1	0.346445
BCMA	CLUSTERIN	0.0537532	-0.260389154089937	0.398382190928516	-0.246817	0.408961	0.748633
BCMA	EMR2	-0.229606	-0.492368734720788	0.4	-0.496361	1	0.222695
BCMA	FUCOSYLTRANSFERASE_3	0.0898939	-0.233815939237309	0.7	-0.225449	1	0.578477
BCMA	FUT5	0.143659	-0.195776500797951	0.391120590610291	-0.170464	0.401842	0.338711
BCMA	HDGR2	-0.149132	-0.473431492083902	0.231386834362195	-0.467099	0.224295	0.416055
BCMA	IL_34	-0.196642	-0.9	0.152522070690266	-1	0.147079	0.207227
BCMA	KYNU	-0.11928	-0.408689717568109	0.5	-0.41188	1	0.516602
BCMA	PLXC1	-0.098818	-1	0.249924719397264	-1	0.244048	0.578477
BCMA	SLIK5	0.264887	-0.0140697614632795	0.8	-0.00993305	1	0.0602734
BCMA	PH	0.107695	-0.5	0.39837634085158	-1	0.405714	0.563008
BCMA	APO_D	-0.0655505	-0.7	0.22223858957718	-1	0.222613	0.686758
BCMA	AFAMIN	-0.121954	-0.393710422903535	0.5	-0.395621	1	0.485664
BCMA	GELSOLIN	0.130704	-0.4	0.390647774248898	-1	0.392916	0.431523
BCMA	C34_GP41_HIV_FRAGMENT	-0.138109	-0.377044252576666	0.5	-0.373837	1	0.361914
BCMA	PERL	0.0951832	-0.19436554572914	0.6	-0.194357	1	0.501133
BCMA	ITI_HEAVY_CHAIN_H4	-0.00924567	-0.31888685163716	0.6	-0.31607	1	0.957461
BCMA	TXD12	0.0879004	-0.182603327947962	0.6	-0.178226	1	0.501133
BCMA	SL_SELECTIN	-0.137378	-0.438830733359349	0.5	-0.433176	1	0.470195
BCMA	TRKB	-0.269661	-0.9	0.0355011849435669	-1	0.0244208	0.0680078
BCMA	ANGIOGENIN	0.335361	-0.3	0.571720539730305	-1	0.56822	0.0912109
BCMA	COAGULATION_FACTOR_IX	-0.094641	-1	0.249924719397264	-1	0.244048	0.593945
BCMA	COAGULATION_FACTOR_X	-0.133028	-0.393710422903535	0.5	-0.395621	1	0.431523
BCMA	COAGULATION_FACTOR_V	-0.262819	-0.693914095014503	0.0609085413236795	-0.627957	0.0708142	0.137617
BCMA	ENDOGLIN	-0.302768	-0.574699446388474	0.3	-0.571467	1	0.269102
BCMA	HCC_4	0.189619	-0.0869961443414779	0.7	-0.0803308	1	0.145352
BCMA	MIP_3B	0.0651152	-0.250014286044389	0.7	-0.247308	1	0.717695
BCMA	MIS	-0.199485	-0.7	0.0854001500915502	-1	0.0800342	0.153086
BCMA	STANNIOCALCIN_1	-0.226618	-0.492368734720788	0.4	-0.496361	1	0.238164
BCMA	ANNEXIN_I	-0.172625	-0.7	0.105974295757604	-1	0.104978	0.222695
BCMA	ANNEXIN_II	-0.0720078	-1	0.249924719397264	-1	0.244048	0.694492
BCMA	ARTS1	0.0574874	-0.199973012867423	0.392897886575802	-0.198709	0.43682	0.694492
BCMA	CARBONIC_ANHYDRASE_I	0.0820693	-0.250014286044389	0.7	-0.247308	1	0.648086
BCMA	CATZ	0.202276	-0.4	0.492331964544257	-1	0.492355	0.346445
BCMA	DERM	0.23523	-0.4	0.473666431403427	-1	0.470572	0.16082
BCMA	ELAFIN	0.41256	-0.2	0.671559029535758	-1	0.665613	0.199492
BCMA	ERP29	-0.427472	-0.699315193808176	0.2	-0.704435	1	0.145352
BCMA	FIBRINOGEN_G_CHAIN_DIMER	0.343881	-0.0908432701691946	0.627757005086354	-0.130601	0.616536	0.0989453
BCMA	GP1BA	0.0533518	-0.231019116976938	0.358835013083102	-0.216772	0.364626	0.717695
BCMA	GPC5	0.0667107	-0.250014286044389	0.7	-0.247308	1	0.709961
BCMA	GRN	-0.0447236	-0.325491794657266	0.29320549256321	-0.321353	0.297495	0.77957
BCMA	HRG	0.0921951	-0.250014286044389	0.7	-0.247308	1	0.60168
BCMA	LG3BP	-0.10913	-0.393710422903535	0.5	-0.395621	1	0.547539
BCMA	MN_SOD	0.232267	-0.3	0.479967998051753	-1	0.477692	0.176289
BCMA	PAFAH	-0.45663	-0.797961476941445	-0.177069338497112	-0.765166	-0.174451	0.00328354
BCMA	SCD163	-0.0368209	-0.288453457562128	0.5	-0.287182	1	0.802773
BCMA	SEPR	-0.206808	-0.492368734720788	0.4	-0.496361	1	0.338711
BCMA	TRYPSIN_2	-0.0862947	-1	0.249924719397264	-1	0.244048	0.632617
BCMA	TSG_6	0.118717	-0.4	0.390647774248898	-1	0.392916	0.493398
BCMA	CLM6	-0.0836733	-0.7	0.22223858957718	-1	0.222613	0.60168
BCMA	IL_22BP	-0.0910258	-1	0.249924719397264	-1	0.244048	0.609414
BCMA	IL_23_R	-0.0563752	-0.412495451260591	0.287685123493596	-0.405739	0.293599	0.756367
BCMA	ILT_2	0.00136873	-0.4	0.265624813384439	-1	0.255666	0.988398
BCMA	ILT_4	0.0106523	-0.6	0.295152850826106	-1	0.300117	0.949727
BCMA	JAG1	-0.1291	-0.393710422903535	0.5	-0.395621	1	0.446992
BCMA	LAG_3	0.0297736	-0.7	0.345905945759632	-1	0.340317	0.872383
BCMA	MICB	-0.0703313	-0.7	0.22223858957718	-1	0.222613	0.671289
BCMA	NOGO_RECEPTOR	-0.161616	-0.7	0.0905571863651952	-1	0.0883151	0.23043
BCMA	NOTCH_3	0.200098	-0.3	0.479967998051753	-1	0.477692	0.346445
BCMA	NR_CAM	-0.0942047	-1	0.249924719397264	-1	0.244048	0.593945
BCMA	NRX3B	-0.117831	-0.438830733359349	0.5	-0.433176	1	0.555273
BCMA	SEM6B	-0.252952	-0.570978209297379	0.066970148539817	-0.573271	0.0482016	0.10668
BCMA	SICAM_5	0.0448502	-0.293214041736452	0.321256129489391	-0.278783	0.328952	0.77957
BCMA	SIG14	-0.158302	-0.484899079114084	0.130064537574887	-0.494908	0.118775	0.300039
BCMA	SLAF6	0.370014	0.0493005438316788	1	0.0524837	1	0.0293359
BCMA	SREC_I	0.0219006	-0.6	0.295152850826106	-1	0.300117	0.895586
BCMA	TCCR	0.0336568	-0.7	0.345905945759632	-1	0.340317	0.856914
BCMA	UNC5H3	0.228849	-0.6	0.526226520531047	-1	0.524024	0.269102
BCMA	UNC5H4	0.0914403	-0.250014286044389	0.7	-0.247308	1	0.60168
BCMA	PCSK9	-0.566775	-1	-0.295532977300533	-1	-0.295709	0.00040168
BCMA	DRAK2	-0.322912	-0.622353863655073	0.4	-0.621045	1	0.207227
BCMA	PDE4D	-0.000820287	-0.353104293994457	0.6	-0.348445	1	0.996133
BCMA	TYK2	-0.380478	-1	-0.0444948080976851	-1	-0.0468607	0.0293359
BCMA	EOTAXIN	0.0565698	-0.246672666823104	0.455115447652124	-0.234607	0.450743	0.733164
BCMA	COAGULATION_FACTOR_IXAB	-0.104967	-0.438830733359349	0.5	-0.433176	1	0.609414
BCMA	B7_2	-0.196708	-0.7	0.105974295757604	-1	0.104978	0.168555
BCMA	CALGRANULIN_B	-0.289759	-0.7	-0.00464675898277007	-1	-0.00461658	0.0448047
BCMA	CASPASE_10	-0.0197387	-0.31888685163716	0.6	-0.31607	1	0.911055
BCMA	OMD	0.0256862	-0.5	0.288080631407927	-1	0.288993	0.864648
BCMA	SEMAPHORIN_3E	-0.0316302	-0.297507351618365	0.6	-0.302058	1	0.841445
BCMA	FAS__SOLUBLE	0.207066	-0.6	0.526226520531047	-1	0.524024	0.361914
BCMA	SLEPTIN_R	-0.260695	-0.699251697335893	-0.00463440054085547	-1	-0.00461658	0.0448047
BCMA	SHPS1	0.0160008	-0.5	0.288080631407927	-1	0.288993	0.918789
BCMA	CNDP1	-0.0757141	-0.6	0.206446124692955	-1	0.206891	0.617148
BCMA	COLEC12	-0.221495	-0.483079080839162	0.3	-0.482735	1	0.261367
BCMA	CYTN	-0.0609727	-0.6	0.206446124692955	-1	0.206891	0.694492
BCMA	FICOLIN_3	-0.614757	-0.849696772334913	0	-0.837346	1	0.23043
BCMA	H6ST1	0.0543994	-0.275846604670069	0.435964884288213	-0.274287	0.429497	0.764102
BCMA	RBP	-0.104688	-0.408689717568109	0.5	-0.41188	1	0.586211
BCMA	RGMA	-0.089227	-1	0.249924719397264	-1	0.244048	0.617148
BCMA	SICAM_2	-0.17353	-0.9	0.152522070690266	-1	0.147079	0.307773
BCMA	SLAF7	0.465598	0.20329278081894	0.9	0.204092	1	0.00156477
BCMA	CATHEPSIN_D	-0.172584	-0.9	0.152522070690266	-1	0.147079	0.315508
BCMA	EGF	0.047728	-0.309464511530726	0.383983083398747	-0.312952	0.382493	0.795039
BCMA	BFGF_R	-0.139823	-0.393710422903535	0.5	-0.395621	1	0.392852
BCMA	CRIPTO	0.146041	-0.25706691308988	0.458595864484038	-0.225994	0.462992	0.423789
BCMA	EPO	0.0957588	-0.250014286044389	0.7	-0.247308	1	0.586211
BCMA	IL_9	0.250893	-0.104855199876664	0.582590331755109	-0.105008	0.577473	0.168555
BCMA	NG36	0.0520193	-0.285429413777668	0.403500143948628	-0.286339	0.409535	0.771836
BCMA	X_3HAO	0.136228	-0.330738842796922	0.402633144976418	-0.27007	0.415284	0.431523
BCMA	TNF_A	0.25422	-0.0419498770876737	0.623907610509667	-0.0308255	0.624137	0.0912109
BCMA	CREL1	-0.0148709	-0.264225215435912	0.5	-0.256133	1	0.911055
BCMA	LECTIN__MANNOSE_2	-0.121739	-0.438830733359349	0.5	-0.433176	1	0.539805
BCMA	LRP1B	-0.56751	-1	-0.258597723875088	-0.913019	-0.250729	0.0020166
BCMA	MYPC1	0.275738	-0.0639861242491377	0.9	-0.0552387	1	0.0912109
BCMA	CATHEPSIN_H	-0.124354	-0.393710422903535	0.5	-0.395621	1	0.470195
BCMA	ROR1	-0.102199	-0.438830733359349	0.5	-0.433176	1	0.617148
BCMA	FBLN3	0.180935	-0.157186428819296	0.8	-0.148827	1	0.269102
BCMA	MMP_8	-0.0861598	-0.6	0.206446124692955	-1	0.206891	0.570742
BCMA	FAM3B	0.12064	-0.4	0.381393124318106	-1	0.378783	0.462461
BCMA	IFN_A_B_R1	-0.0315034	-0.31888685163716	0.6	-0.31607	1	0.84918
BCMA	HMGN1	-0.0425634	-0.293782150061798	0.311566300393797	-0.294851	0.317687	0.771836
BCMA	UB2G2	-0.373557	-0.9	-0.0729968076463622	-1	-0.0778994	0.0138672
BCMA	QORL1	-0.355512	-0.674333134445539	0.00714570234843978	-0.656975	0.0249385	0.0680078
BCMA	PEDF	-0.315238	-0.585008176452764	0.4	-0.582161	1	0.191758
BCMA	CATF	0.0226676	-0.6	0.320173058485682	-1	0.317364	0.895586
BCMA	PLXB2	-0.231806	-0.492368734720788	0.4	-0.496361	1	0.214961
CK_MM	CK_MM	1	0.666260892752647	1	0.698709	1	8.07844e-08
CK_MM	ERBB1	0.234028	-0.7	0.569495388495406	-1	0.567245	0.307773
CK_MM	MIA	0.0773243	-0.238993116957229	0.7	-0.234098	1	0.648086
CK_MM	PROTEIN_S	-0.0354975	-0.406226208673543	0.8	-0.409711	1	0.872383
CK_MM	TECK	0.00282139	-0.8	0.381577747008811	-1	0.381951	0.988398
CK_MM	TNFSF18	0.0203307	-0.8	0.381577747008811	-1	0.381951	0.926523
CK_MM	CNTFR_ALPHA	-0.0758331	-1	0.283689208098539	-0.636044	0.298014	0.733164
CK_MM	EMAP_2	0.370285	0.0203084799695133	1	0.0200636	1	0.0370703
CK_MM	MICA	0.1306	-0.7	0.408163272185489	-1	0.405429	0.454727
CK_MM	SIGLEC_6	-0.00541793	-0.406226208673543	0.8	-0.409711	1	0.980664
CK_MM	SIGLEC_7	0.187766	-0.142834048696019	0.8	-0.134078	1	0.207227
CK_MM	APO_A_I	0.344539	-0.0744903081533339	0.669130091137955	-0.0913198	0.651465	0.10668
CK_MM	GDF_11_8	0.575523	0.216193940861132	1	0.196714	1	0.00710912
CK_MM	HEMOPEXIN	-0.119199	-0.384067275603677	0.6	-0.380089	1	0.470195
CK_MM	IL_16	0.0146968	-0.7	0.34777455306578	-1	0.341037	0.934258
CK_MM	LACTOFERRIN	0.161488	-0.157877653951556	0.9	-0.153018	0.676501	0.369648
CK_MM	LAG_1	-0.137415	-0.47304566367483	0.7	-0.464067	1	0.508867
CK_MM	LD78_BETA	0.236295	-0.5	0.507303783936827	-1	0.520683	0.23043
CK_MM	APO_B	-0.114582	-0.496188532730719	0.6	-0.49817	1	0.640352
CK_MM	CADHERIN_5	0.123013	-0.6	0.439234099267503	-1	0.434755	0.53207
CK_MM	EDA	0.389239	0.00113437261002344	1	-0.00781967	1	0.0525391
CK_MM	HAI_1	-0.00370419	-0.323984383317388	0.6	-0.320567	1	0.980664
CK_MM	KALLIKREIN_11	0.153808	-0.244232349066379	0.598036636071306	-0.241636	0.588639	0.47793
CK_MM	KALLIKREIN_8	0.0765171	-0.297870957512837	0.8	-0.302352	1	0.717695
CK_MM	LIPOCALIN_2	-0.0193295	-0.373249939274516	0.9	-0.369164	1	0.926523
CK_MM	MET	0.112538	-0.9	0.421180041927994	-1	0.417274	0.555273
CK_MM	SFRP_3	-0.21964	-0.560963650775894	0.5	-0.552537	1	0.35418
CK_MM	SPINT2	-0.458983	-0.868835774351941	-0.0575316839448836	-0.778028	0.0877497	0.0834766
CK_MM	STIE_1	0.0437613	-0.362913099574584	0.392532670694007	-0.336808	0.405209	0.825977
CK_MM	C5A	-0.274809	-0.9	0.071331608569426	-1	0.0720728	0.129883
CK_MM	KARYOPHERIN_A2	-0.5042	-0.85052013166555	0.3	-0.831396	1	0.245898
CK_MM	A1_ANTICHYMOTRYPSIN	-0.0223034	-0.406226208673543	0.8	-0.409711	1	0.918789
CK_MM	C7	0.0722964	-0.297870957512837	0.8	-0.302352	1	0.733164
CK_MM	CCL28	-0.00616554	-0.406226208673543	0.8	-0.409711	1	0.980664
CK_MM	HCC_1	0.164451	-0.142834048696019	0.8	-0.134078	1	0.315508
CK_MM	MPIF_1	-0.317274	-0.647078157026281	0.4	-0.642601	1	0.245898
CK_MM	SRANKL	-0.0689539	-0.616290314577735	0.292048664106381	-0.512424	0.326349	0.756367
CK_MM	APO_E3	0.0212745	-0.8	0.381577747008811	-1	0.381951	0.918789
CK_MM	FACTOR_D	-0.41755	-0.774003474852962	0.4	-0.762219	1	0.23043
CK_MM	GROWTH_HORMONE_RECEPTOR	0.268612	-0.106969244665047	1	-0.108594	1	0.184023
CK_MM	PROPERDIN	0.205489	-0.7	0.569495388495406	-1	0.567245	0.416055
CK_MM	PROTEIN_C	-0.116698	-0.47304566367483	0.7	-0.464067	1	0.593945
CK_MM	SCGF_BETA	0.0248213	-0.7	0.34777455306578	-1	0.341037	0.895586
CK_MM	VCAM_1	-0.22319	-0.560963650775894	0.5	-0.552537	1	0.338711
CK_MM	CD36_ANTIGEN	-0.0426297	-0.345015168958859	0.6	-0.334558	1	0.810508
CK_MM	CONTACTIN_1	0.223009	-0.5	0.507303783936827	-1	0.520683	0.28457
CK_MM	EDAR	-0.353555	-0.70916522987009	0.124474607134736	-0.679432	0.345936	0.16082
CK_MM	ESAM	-0.185164	-1	0.195890902507355	-1	0.210428	0.385117
CK_MM	GRO_A	-0.154655	-0.517989529587323	0.242254027326065	-0.493356	0.265309	0.439258
CK_MM	HISTONE_H1_2	0.206815	-0.5	0.507303783936827	-1	0.520683	0.35418
CK_MM	IL_1_SRI	0.124912	-0.6	0.454693698547746	-1	0.449441	0.547539
CK_MM	IL_17_SR	-0.049832	-0.36929240029953	0.287369680716943	-0.352874	0.291645	0.764102
CK_MM	IL_1RRP2	-0.229887	-0.602646840265482	0.6	-0.598276	1	0.377383
CK_MM	LSAMP	0.121348	-0.6	0.454693698547746	-1	0.449441	0.563008
CK_MM	MBL	-0.164257	-0.8	0.143428442971448	-1	0.135916	0.330977
CK_MM	PD_L2	-0.0738647	-0.9	0.236204023484105	-1	0.22893	0.671289
CK_MM	SIGLEC_9	0.423907	0.12245412230088	0.688131278122311	0.122276	0.670065	0.00775124
CK_MM	TGF_B_R_III	-0.0903801	-0.9	0.236204023484105	-1	0.22893	0.593945
CK_MM	A2_ANTIPLASMIN	0.0623148	-0.297870957512837	0.8	-0.302352	1	0.771836
CK_MM	CALPASTATIN	-0.0964596	-1	0.283689208098539	-1	0.294811	0.65582
CK_MM	CK_B_8_1	-0.212912	-0.541437228136929	0.6	-0.53336	1	0.361914
CK_MM	DC_SIGN	-0.238136	-0.511730900963461	0.4	-0.517034	1	0.23043
CK_MM	DC_SIGNR	0.0577949	-0.301563856881664	0.599889319956778	-0.302352	1	0.787305
CK_MM	IL_19	0.224383	-0.7	0.569495388495406	-1	0.567245	0.346445
CK_MM	I_TAC	-0.46648	-1	-0.147652967588181	-1	-0.145777	0.00872206
CK_MM	MIP_1A	-0.0116096	-0.373249939274516	0.9	-0.369164	1	0.957461
CK_MM	MRC2	0.412392	-0.3	0.692813443966994	-1	0.695311	0.199492
CK_MM	PARC	-0.0402263	-0.373249939274516	0.9	-0.369164	1	0.841445
CK_MM	RESISTIN	-0.0644668	-0.591787915408757	0.237058389911669	-0.474003	0.237962	0.709961
CK_MM	TRYPSIN	0.334445	-0.6	0.659163633797341	-1	0.654216	0.184023
CK_MM	VWF	-0.130554	-0.496188532730719	0.6	-0.49817	1	0.578477
CK_MM	HAPTOGLOBIN__MIXED_TYPE	0.147271	-0.199356371866839	0.463437920679291	-0.203761	0.452137	0.400586
CK_MM	BAFF	0.0549879	-0.317951843381753	0.523298856456623	-0.308791	0.571653	0.795039
CK_MM	C9	-0.118688	-0.496188532730719	0.6	-0.49817	1	0.624883
CK_MM	CATHEPSIN_B	-0.136185	-0.496188532730719	0.6	-0.49817	1	0.563008
CK_MM	IGM	0.104747	-0.6	0.439234099267503	-1	0.434755	0.609414
CK_MM	IL_18_BPA	-0.337773	-0.684217752582788	0.5	-0.677997	1	0.214961
CK_MM	LBP	-0.187549	-0.9	0.15528754692329	-1	0.149345	0.261367
CK_MM	COAGULATION_FACTOR_XA	-0.1823	-0.9	0.15528754692329	-1	0.149345	0.28457
CK_MM	TIG2	0.0944668	-0.277629609479702	0.9	-0.272652	1	0.617148
CK_MM	TNF_SR_II	-0.173379	-1	0.195890902507355	-1	0.210428	0.423789
CK_MM	SIGLEC_3	0.0257724	-0.7	0.34777455306578	-1	0.341037	0.887852
CK_MM	IDUA	0.142646	-0.279668757246688	0.457359856750303	-0.284084	0.448772	0.446992
CK_MM	AMYLOID_PRECURSOR_PROTEIN	-0.311736	-0.684217752582787	0.5	-0.677997	1	0.307773
CK_MM	ASAHL	-0.125649	-0.425857057387795	0.5	-0.424766	1	0.508867
CK_MM	ATS13	0.176551	-0.209561481335768	1	-0.214176	1	0.400586
CK_MM	CARBONIC_ANHYDRASE_IV	0.135361	-0.447429584203561	0.489827523329942	-0.412166	0.490563	0.547539
CK_MM	CATHEPSIN_A	-0.0779374	-1	0.283689208098539	-1	0.294811	0.72543
CK_MM	CATHEPSIN_S	0.134262	-0.488207699746901	0.486759760574546	-0.449983	0.486827	0.555273
CK_MM	COAGULATION_FACTOR_VII	-0.104135	-0.47304566367483	0.7	-0.464067	1	0.640352
CK_MM	C2	-0.160383	-0.563428066910239	0.196677463935902	-0.522415	0.221631	0.416055
CK_MM	GRANULYSIN	0.121408	-0.6	0.439234099267503	-1	0.434755	0.539805
CK_MM	HPLN1	0.00123881	-0.8	0.381577747008811	-1	0.381951	0.996133
CK_MM	IDS	-0.0261282	-0.406226208673543	0.8	-0.409711	1	0.911055
CK_MM	KALLIKREIN_12	-0.241129	-0.602646840265483	0.6	-0.598276	1	0.338711
CK_MM	LYVE1	0.0736747	-0.277629609479702	0.9	-0.272652	1	0.702227
CK_MM	ASAH2	0.379646	0.0456490400287849	1	0.0448237	1	0.0293359
CK_MM	NIDOGEN	0.25948	-0.0461774792952467	1	-0.0436471	0.70934	0.114414
CK_MM	PIGR	-0.0885281	-0.9	0.269105098683769	-1	0.267	0.648086
CK_MM	SEMAPHORIN_3A	-0.0725479	-1	0.283689208098539	-0.55302	0.310756	0.740898
CK_MM	WFKN2	-0.325488	-0.617067310776208	0.4	-0.617028	1	0.191758
CK_MM	BGH3	0.348854	-0.0905923175862341	0.690512548239219	-0.119156	0.68123	0.122148
CK_MM	C1R	0.0198051	-0.8	0.381577747008811	-1	0.381951	0.926523
CK_MM	CD109	0.0153731	-0.8	0.381577747008811	-1	0.381951	0.941992
CK_MM	CD23	-0.293856	-0.9	0.071331608569426	-1	0.0720728	0.0989453
CK_MM	CD48	-0.121448	-0.496188532730719	0.6	-0.49817	1	0.609414
CK_MM	CD5L	-0.183938	-0.9	0.169459903860382	-1	0.16784	0.323242
CK_MM	CNTN2	0.0405268	-0.389591723288357	0.381305765206683	-0.361525	0.388613	0.833711
CK_MM	CONTACTIN_4	0.291048	-0.0461774792952467	1	-0.0424023	1	0.0834766
CK_MM	CONTACTIN_5	0.4312	-0.6	0.747518348755737	-1	0.739244	0.137617
CK_MM	CYTF	0.0110271	-0.7	0.361574227142139	-1	0.356179	0.957461
CK_MM	CYSTATIN_M	-0.00738927	-0.406226208673543	0.8	-0.409711	1	0.97293
CK_MM	FCG2A	0.0715582	-0.212042895874625	0.6	-0.212625	1	0.648086
CK_MM	FCG2B	-0.0730909	-0.7	0.222590035007856	-1	0.22044	0.65582
CK_MM	FCG3B	-0.332806	-0.617067310776208	0.4	-0.617028	1	0.16082
CK_MM	FCN2	0.214583	-0.5	0.507303783936827	-1	0.520683	0.323242
CK_MM	GFRA_1	0.0941767	-0.297870957512837	0.8	-0.302352	1	0.65582
CK_MM	HEPARIN_COFACTOR_II	0.00104633	-0.8	0.310592249426781	-1	0.316281	0.996133
CK_MM	LRIG3	0.104346	-0.6	0.454693698547746	-1	0.449441	0.624883
CK_MM	MATN2	-0.0688735	-0.9	0.269105098683769	-1	0.267	0.72543
CK_MM	RGMB	0.100375	-0.8	0.483522882433421	-1	0.482528	0.671289
CK_MM	RGM_C	0.0836115	-0.297870957512837	0.8	-0.302352	1	0.694492
CK_MM	TFPI	0.100345	-0.8	0.483522882433421	-1	0.482528	0.671289
CK_MM	TSP4	0.434626	-0.6	0.747518348755737	-1	0.739244	0.129883
CK_MM	AMINOACYLASE_1	0.198726	-0.176520008465848	0.8	-0.17396	1	0.245898
CK_MM	CARBONIC_ANHYDRASE_6	-0.0388265	-0.345015168958859	0.6	-0.334558	1	0.825977
CK_MM	CDK5_P35	0.084071	-0.297870957512837	0.8	-0.302352	1	0.686758
CK_MM	CATHEPSIN_V	0.0445368	-0.378966782572098	0.435727583444667	-0.356725	0.448469	0.833711
CK_MM	DKK_4	0.00969271	-0.7	0.329184861287688	-1	0.323904	0.957461
CK_MM	ECM1	0.106837	-0.6	0.454693698547746	-1	0.449441	0.617148
CK_MM	FETUB	-0.0381133	-0.323984383317388	0.6	-0.320567	1	0.825977
CK_MM	KALLIKREIN_7	0.0784543	-0.297870957512837	0.8	-0.302352	1	0.709961
CK_MM	PAK3	0.313485	-0.6	0.659163633797341	-1	0.654216	0.261367
CK_MM	PK3CG	0.021557	-0.8	0.381577747008811	-1	0.381951	0.918789
CK_MM	TPSB2	-0.0153929	-0.346596342049682	0.6	-0.338764	1	0.934258
CK_MM	CAMK1D	0.191024	-0.209561481335768	1	-0.214176	1	0.346445
CK_MM	CD30_LIGAND	-0.0581523	-0.477828849615858	0.293492741994101	-0.446036	0.306733	0.771836
CK_MM	EPHA1	0.184962	-0.176520008465848	0.8	-0.17396	1	0.300039
CK_MM	GRANZYME_A	-0.00328273	-0.373249939274516	0.9	-0.369164	1	0.988398
CK_MM	IL_18_RA	0.0140723	-0.7	0.361574227142139	-1	0.356179	0.941992
CK_MM	IR	0.149358	-0.205438292949892	0.48492503485804	-0.214902	0.479256	0.416055
CK_MM	KALLISTATIN	0.167211	-0.176520008465848	0.8	-0.17396	1	0.369648
CK_MM	PDGF_RB	-0.0866148	-0.7	0.222590035007856	-1	0.22044	0.593945
CK_MM	PGCB	-0.00441636	-0.406226208673543	0.8	-0.409711	1	0.988398
CK_MM	SE_SELECTIN	0.257905	-0.0359332013642523	1	-0.0287875	1	0.0834766
CK_MM	THROMBOSPONDIN_1	-0.297973	-1	0.0935638674043616	-1	0.114778	0.137617
CK_MM	ANGIOTENSINOGEN	0.24239	-0.233665568371739	0.589750447199844	-0.25193	0.585276	0.276836
CK_MM	GCP_2	-0.258584	-0.670569966697209	0.170851485364021	-0.616735	0.266738	0.276836
CK_MM	MDC	-0.242405	-0.560963650775894	0.5	-0.552537	1	0.261367
CK_MM	MIP_5	0.0910011	-0.212042895874625	0.6	-0.212625	1	0.555273
CK_MM	PROTEINASE_3	-0.0194471	-0.373249939274516	0.9	-0.369164	1	0.926523
CK_MM	TAFI	0.177646	-0.142834048696019	0.8	-0.134078	1	0.253633
CK_MM	TARC	-0.185724	-0.9	0.169459903860382	-1	0.16784	0.315508
CK_MM	TGF_B3	-0.00494888	-0.406226208673543	0.8	-0.409711	1	0.980664
CK_MM	TSH	0.249181	-0.14397177365286	0.593477418465224	-0.131743	0.600095	0.207227
CK_MM	DKK1	-0.0467335	-0.382362590968002	0.311855184115003	-0.372908	0.321542	0.795039
CK_MM	ADIPONECTIN	-0.41648	-0.774003474852962	0.4	-0.762219	1	0.23043
CK_MM	A2_HS_GLYCOPROTEIN	0.100829	-0.8	0.483522882433421	-1	0.482528	0.671289
CK_MM	ARYLSULFATASE_A	-0.383784	-1	-0.0281963300021098	-1	-0.0195769	0.0448047
CK_MM	BMP10	-0.245093	-0.602646840265482	0.6	-0.598276	1	0.323242
CK_MM	CAMK1	0.444666	-0.0361626820096725	0.770356583852984	-0.182689	0.742415	0.0912109
CK_MM	CHITOTRIOSIDASE_1	0.0420636	-0.393406132779645	0.419164013816104	-0.371884	0.434034	0.841445
CK_MM	CHL1	-0.0290411	-0.373249939274516	0.9	-0.369164	1	0.887852
CK_MM	ENDOTHELIN_CONVERTING_1	-0.0395512	-0.352806370396695	0.400424430906159	-0.342434	0.441231	0.825977
CK_MM	FCN1	-0.257887	-0.601015084444888	0.0851104187176737	-0.582456	0.106106	0.168555
CK_MM	GNS	0.173836	-0.176520008465848	0.8	-0.17396	1	0.346445
CK_MM	HGFA	-0.104346	-0.413994656944812	0.5	-0.411343	1	0.586211
CK_MM	LGMN	0.0636997	-0.297870957512837	0.8	-0.302352	1	0.764102
CK_MM	MP2K2	-0.480353	-1	-0.128307266637207	-1	-0.119464	0.0138672
CK_MM	NID2	0.239851	-0.218049353421826	0.521875590468355	-0.204941	0.530904	0.214961
CK_MM	OLR1	-0.0815285	-0.9	0.269105098683769	-1	0.267	0.679023
CK_MM	RAP	-0.155994	-0.497647579965016	0.194464708500296	-0.491616	0.206678	0.400586
CK_MM	VEGF_SR2	0.198914	-0.157877653951556	0.9	-0.152362	1	0.207227
CK_MM	COMPLEMENT_FACTOR_H_5	-0.0358138	-0.346596342049682	0.6	-0.338764	1	0.841445
CK_MM	IGF_II_RECEPTOR	0.204342	-0.4	0.48554833036104	-1	0.484115	0.315508
CK_MM	KALLIKREIN_14	0.0820362	-0.297870957512837	0.8	-0.302352	1	0.694492
CK_MM	ANGIOSTATIN	0.156255	-0.231278369039669	0.643867825971582	-0.230741	0.616329	0.470195
CK_MM	P27KIP1	-0.0563921	-0.472392448786784	0.364454472999837	-0.437819	0.408676	0.802773
CK_MM	PYY	-0.0323656	-0.406226208673543	0.8	-0.409711	1	0.887852
CK_MM	STX1A	0.0204361	-0.8	0.381577747008811	-1	0.381951	0.926523
CK_MM	STIE_2	-0.258848	-0.671982948448172	0.169219073355847	-0.617654	0.263041	0.276836
CK_MM	CARBONIC_ANHYDRASE_III	0.704795	-0.1	0.956515384212222	-1	0.934296	0.214961
CK_MM	CYSTATIN_S	-0.0563972	-0.472420266565047	0.364420147121482	-0.437841	0.408624	0.802773
CK_MM	CYTD	0.28171	-0.0848183945285152	1	-0.0812878	1	0.10668
CK_MM	PPAC	-0.175325	-0.9	0.15528754692329	-1	0.149345	0.315508
CK_MM	NAGK	-0.0524266	-0.450956949909888	0.390904907681359	-0.422032	0.461958	0.810508
CK_MM	SRAGE	0.2349	-0.5	0.507303783936827	-1	0.520683	0.238164
CK_MM	BPI	0.326273	-0.6	0.659163633797341	-1	0.654216	0.214961
CK_MM	C6	0.0121153	-0.8	0.381577747008811	-1	0.381951	0.957461
CK_MM	IGE	-0.297207	-1	0.0935638674043616	-1	0.114778	0.137617
CK_MM	IL_17E	0.192332	-0.142834048696019	0.8	-0.134078	1	0.191758
CK_MM	IL_6_SRA	-0.211647	-0.541437228136929	0.6	-0.53336	1	0.369648
CK_MM	NEUROTROPHIN_3	0.331885	-0.6	0.659163633797341	-1	0.654216	0.191758
CK_MM	PAPP_A	-0.307628	-0.617067310776208	0.4	-0.617028	1	0.269102
CK_MM	PLASMINOGEN	0.265479	-0.0622664074280031	1	-0.0543073	1	0.0989453
CK_MM	PREKALLIKREIN	0.147359	-0.162473601159011	0.456570829428946	-0.145639	0.458732	0.346445
CK_MM	ALPHA_1_ANTICHYMOTRYPSIN	0.0105993	-0.7	0.361574227142139	-1	0.356179	0.957461
CK_MM	P_SELECTIN	-0.0705372	-0.9	0.236204023484105	-1	0.22893	0.679023
CK_MM	TENASCIN	0.233418	-0.5	0.493266776917689	-1	0.498065	0.207227
CK_MM	FACTOR_H	0.166025	-0.209561481335768	1	-0.214176	1	0.439258
CK_MM	MMP_2	0.212771	-0.5	0.507303783936827	-1	0.520683	0.330977
CK_MM	TRANSFERRIN	0.253854	-0.148533460462139	0.669570444339285	-0.154076	0.638931	0.238164
CK_MM	HISTONE_H2A_Z	0.320831	-0.5	0.634224552880259	-1	0.628874	0.199492
CK_MM	IGF_I_SR	0.0640485	-0.297870957512837	0.8	-0.302352	1	0.764102
CK_MM	IL_1_R4	-0.00528763	-0.373249939274516	0.9	-0.369164	1	0.980664
CK_MM	NCAM_L1	0.0635035	-0.297870957512837	0.8	-0.302352	1	0.764102
CK_MM	SPONDIN_1	-0.0196893	-0.406226208673543	0.8	-0.409711	1	0.934258
CK_MM	CYTT	0.0975194	-0.254160055197999	0.7	-0.248207	1	0.578477
CK_MM	SAA	0.0545774	-0.2461650885388	0.460693987788627	-0.237768	0.446477	0.740898
CK_MM	SICAM_1	0.174533	-0.142834048696019	0.8	-0.134078	1	0.269102
CK_MM	MSP	-0.0993612	-0.9	0.236204023484105	-1	0.22893	0.555273
CK_MM	SP_D	0.221259	-0.5	0.540489059855716	-1	0.541068	0.323242
CK_MM	COLLECTIN_KIDNEY_1	0.0524648	-0.287944813405044	0.404721705264185	-0.284592	0.41434	0.771836
CK_MM	ENPP7	0.021965	-0.7	0.34777455306578	-1	0.341037	0.90332
CK_MM	ENTP5	0.0472502	-0.334136616500118	0.413169252259331	-0.315862	0.427115	0.810508
CK_MM	FCRL3	0.182392	-0.209561481335768	1	-0.214176	1	0.377383
CK_MM	MFGM	0.310453	-0.6	0.659163633797341	-1	0.654216	0.269102
CK_MM	PCSK7	0.28378	-0.0848183945285152	1	-0.0812878	1	0.10668
CK_MM	SPARCL1	0.141086	-0.29692003341971	0.450953666181512	-0.315424	0.442905	0.454727
CK_MM	ST4S6	0.0901401	-0.297870957512837	0.8	-0.302352	1	0.663555
CK_MM	TGM3	-0.259966	-0.677970716512544	0.162301429526563	-0.621634	0.248721	0.276836
CK_MM	TROPOMYOSIN_2	0.0212689	-0.7	0.361574227142139	-1	0.356179	0.918789
CK_MM	ZAP70	0.0875744	-0.277629609479702	0.9	-0.272652	1	0.648086
CK_MM	C1_ESTERASE_INHIBITOR	0.0335887	-0.615136782886956	0.383995860102555	-0.456849	0.395606	0.880117
CK_MM	C4	-0.0980003	-0.7	0.25108219754839	-1	0.244754	0.570742
CK_MM	C5B__6_COMPLEX	-0.0952586	-1	0.283689208098539	-1	0.294811	0.663555
CK_MM	IL_5_RA	0.0763544	-0.238993116957229	0.7	-0.234098	1	0.648086
CK_MM	KININOGEN__HMW	0.171812	-0.209561481335768	1	-0.214176	1	0.416055
CK_MM	NCAM_120	0.301696	-0.5	0.634224552880259	-1	0.628874	0.276836
CK_MM	SCGF_ALPHA	-0.0160437	-0.345015168958859	0.6	-0.334558	1	0.926523
CK_MM	BST1	0.123074	-0.5	0.381843312285915	-1	0.376899	0.446992
CK_MM	CDON	0.697526	0.343535239082229	1	0.331974	1	0.000987503
CK_MM	CLUSTERIN	-0.172361	-0.9	0.169459903860382	-1	0.16784	0.369648
CK_MM	EMR2	-0.121154	-0.47304566367483	0.7	-0.464067	1	0.578477
CK_MM	FUCOSYLTRANSFERASE_3	0.067591	-0.277629609479702	0.9	-0.272652	1	0.72543
CK_MM	FUT5	-0.162892	-0.59752195517998	0.147680783091419	-0.602824	0.139019	0.338711
CK_MM	HDGR2	-0.212409	-0.602646840265482	0.6	-0.598276	1	0.439258
CK_MM	IL_34	0.143482	-0.298906419408726	0.529652415909835	-0.30331	0.522769	0.516602
CK_MM	KYNU	-0.0648646	-0.713784458292683	0.270058253173476	-0.525975	0.276408	0.740898
CK_MM	PLXC1	-0.104869	-0.496188532730719	0.6	-0.49817	1	0.671289
CK_MM	SLIK5	-0.00676442	-0.346596342049682	0.6	-0.338764	1	0.97293
CK_MM	PH	0.020938	-0.7	0.361574227142139	-1	0.356179	0.918789
CK_MM	APO_D	-0.0117671	-0.373249939274516	0.9	-0.369164	1	0.957461
CK_MM	AFAMIN	0.19907	-0.157877653951556	0.9	-0.152362	1	0.207227
CK_MM	GELSOLIN	0.119638	-0.6	0.439234099267503	-1	0.434755	0.547539
CK_MM	C34_GP41_HIV_FRAGMENT	0.0160417	-0.8	0.310592249426781	-1	0.316281	0.926523
CK_MM	PERL	-0.0621336	-0.481435845836261	0.247526678603033	-0.436899	0.247878	0.717695
CK_MM	ITI_HEAVY_CHAIN_H4	-0.339243	-0.647078157026281	0.4	-0.642601	1	0.16082
CK_MM	TXD12	-0.126108	-0.401196331588714	0.6	-0.401395	1	0.470195
CK_MM	SL_SELECTIN	-0.175669	-1	0.195890902507355	-1	0.210428	0.416055
CK_MM	TRKB	0.367441	0.0203084799695133	1	0.0200636	1	0.0370703
CK_MM	ANGIOGENIN	-0.0835541	-0.7	0.25108219754839	-1	0.244754	0.632617
CK_MM	COAGULATION_FACTOR_IX	0.143514	-0.298738973012544	0.529861851409151	-0.303057	0.522915	0.516602
CK_MM	COAGULATION_FACTOR_X	-0.180556	-0.9	0.15528754692329	-1	0.149345	0.292305
CK_MM	COAGULATION_FACTOR_V	0.566775	0.216193940861132	1	0.151212	0.870397	0.00710912
CK_MM	ENDOGLIN	0.0413305	-0.395228400250354	0.359327109097548	-0.380667	0.354105	0.825977
CK_MM	HCC_4	0.193143	-0.122582437872312	0.7	-0.116348	1	0.184023
CK_MM	MIP_3B	-0.317519	-0.684217752582787	0.5	-0.677997	1	0.292305
CK_MM	MIS	0.147736	-0.116349705013842	0.635131527808882	-0.112579	1	0.315508
CK_MM	STANNIOCALCIN_1	0.0970004	-0.277629609479701	0.9	-0.272652	1	0.609414
CK_MM	ANNEXIN_I	0.22817	-0.5	0.507303783936827	-1	0.520683	0.261367
CK_MM	ANNEXIN_II	0.403908	-0.6	0.747518348755737	-1	0.739244	0.238164
CK_MM	ARTS1	0.25935	-0.0461774792952468	1	-0.0441762	0.698007	0.114414
CK_MM	CARBONIC_ANHYDRASE_I	0.180717	-0.209561481335768	1	-0.214176	1	0.385117
CK_MM	CATZ	-0.0321763	-0.373249939274516	0.9	-0.369164	1	0.872383
CK_MM	DERM	0.184263	-0.142834048696019	0.8	-0.134078	1	0.222695
CK_MM	ELAFIN	-0.0699723	-0.9	0.269105098683769	-1	0.267	0.72543
CK_MM	ERP29	-0.0651555	-0.55169946995025	0.306001405360995	-0.483513	0.345378	0.771836
CK_MM	FIBRINOGEN_G_CHAIN_DIMER	-0.293531	-1	0.0935638674043616	-1	0.114778	0.153086
CK_MM	GP1BA	-0.198984	-0.8	0.143428442971448	-1	0.135916	0.191758
CK_MM	GPC5	-0.00149825	-0.406226208673543	0.8	-0.409711	1	0.996133
CK_MM	GRN	-0.207664	-0.541437228136929	0.6	-0.53336	1	0.385117
CK_MM	HRG	-0.189117	-1	0.195890902507355	-1	0.210428	0.369648
CK_MM	LG3BP	0.144445	-0.259769791045858	0.464749256138842	-0.259205	0.45601	0.439258
CK_MM	MN_SOD	0.0794127	-0.254160055197999	0.7	-0.248207	1	0.65582
CK_MM	PAFAH	-0.176198	-0.9	0.169459903860382	-1	0.16784	0.35418
CK_MM	SCD163	-0.0250597	-0.345015168958859	0.6	-0.334558	1	0.887852
CK_MM	SEPR	0.60542	-0.1	0.880104871651475	-1	0.868051	0.23043
CK_MM	TRYPSIN_2	0.250747	-0.165872142489485	0.642596742626671	-0.173163	0.621045	0.245898
CK_MM	TSG_6	-0.243603	-0.541437228136929	0.6	-0.53336	1	0.23043
CK_MM	CLM6	-0.314129	-0.647078157026281	0.4	-0.642601	1	0.261367
CK_MM	IL_22BP	-0.0347841	-0.406226208673543	0.8	-0.409711	1	0.880117
CK_MM	IL_23_R	0.114251	-0.8	0.483522882433421	-1	0.482528	0.624883
CK_MM	ILT_2	0.0384428	-0.370153047144446	0.291498562440279	-0.339001	0.293618	0.802773
CK_MM	ILT_4	-0.11755	-0.450349458327116	0.5	-0.442303	1	0.563008
CK_MM	JAG1	0.283709	-0.062266407428003	1	-0.0543073	1	0.0912109
CK_MM	LAG_3	0.160408	-0.209561481335768	1	-0.214176	1	0.454727
CK_MM	MICB	0.0609288	-0.277629609479702	0.9	-0.272652	1	0.756367
CK_MM	NOGO_RECEPTOR	0.178355	-0.132599899549702	0.9	-0.126538	1	0.222695
CK_MM	NOTCH_3	0.177609	-0.157877653951556	0.9	-0.152362	1	0.292305
CK_MM	NR_CAM	0.131181	-0.8	0.483522882433421	-1	0.482528	0.563008
CK_MM	NRX3B	0.0749398	-0.297870957512837	0.8	-0.302352	1	0.72543
CK_MM	SEM6B	0.183159	-0.176520008465848	0.8	-0.17396	1	0.307773
CK_MM	SICAM_5	0.0784664	-0.254160055197999	0.7	-0.248207	1	0.663555
CK_MM	SIG14	-0.233976	-0.541437228136929	0.6	-0.53336	1	0.269102
CK_MM	SLAF6	0.0185151	-0.8	0.381577747008811	-1	0.381951	0.934258
CK_MM	SREC_I	-0.178923	-0.9	0.15528754692329	-1	0.149345	0.300039
CK_MM	TCCR	0.0800701	-0.297870957512837	0.8	-0.302352	1	0.702227
CK_MM	UNC5H3	0.134104	-0.494050286875601	0.486320219145282	-0.457505	0.486301	0.555273
CK_MM	UNC5H4	-0.168171	-1	0.195890902507355	-0.640257	0.224953	0.446992
CK_MM	PCSK9	-0.20406	-0.560963650775894	0.5	-0.552537	1	0.416055
CK_MM	DRAK2	0.375248	0.00113437261002337	1	-0.00781967	1	0.0525391
CK_MM	PDE4D	-0.0546998	-0.463244789397817	0.37574227033762	-0.430823	0.427579	0.802773
CK_MM	TYK2	-0.0552114	-0.466010142739484	0.372329949572185	-0.432894	0.421435	0.802773
CK_MM	EOTAXIN	-0.141042	-0.47304566367483	0.7	-0.464067	1	0.501133
CK_MM	COAGULATION_FACTOR_IXAB	0.142118	-0.317440960204806	0.520619147884565	-0.314819	0.516656	0.524336
CK_MM	B7_2	0.0831877	-0.254160055197999	0.7	-0.248207	1	0.640352
CK_MM	CALGRANULIN_B	0.152164	-0.177353911698751	0.489040705613515	-0.171084	0.48152	0.377383
CK_MM	CASPASE_10	-0.0654508	-0.9	0.269105098683769	-0.540257	0.274111	0.740898
CK_MM	OMD	0.260505	-0.0461774792952468	1	-0.0424023	1	0.10668
CK_MM	SEMAPHORIN_3E	0.0271953	-0.7	0.34777455306578	-1	0.341037	0.887852
CK_MM	FAS__SOLUBLE	-0.0330755	-0.406226208673543	0.8	-0.409711	1	0.880117
CK_MM	SLEPTIN_R	0.0711694	-0.238993116957229	0.7	-0.234098	1	0.671289
CK_MM	SHPS1	-0.0740061	-0.9	0.236204023484105	-1	0.22893	0.663555
CK_MM	CNDP1	0.195583	-0.157877653951556	0.9	-0.152362	1	0.214961
CK_MM	COLEC12	0.211782	-0.5	0.507303783936827	-1	0.520683	0.338711
CK_MM	CYTN	0.193448	-0.157877653951556	0.9	-0.152362	1	0.23043
CK_MM	FICOLIN_3	-0.0721438	-0.9	0.269105098683769	-1	0.267	0.709961
CK_MM	H6ST1	-0.0282693	-0.406226208673543	0.8	-0.409711	1	0.90332
CK_MM	RBP	0.235122	-0.5	0.540489059855716	-0.593774	0.541072	0.261367
CK_MM	RGMA	0.353467	-0.0628211080319998	0.715843434124828	-0.0788388	0.700275	0.10668
CK_MM	SICAM_2	0.147976	-0.275110483612331	0.559415455359059	-0.272335	0.545973	0.501133
CK_MM	SLAF7	0.0338151	-0.7	0.34777455306578	-1	0.341037	0.856914
CK_MM	CATHEPSIN_D	-0.221721	-0.602646840265482	0.6	-0.598276	1	0.40832
CK_MM	EGF	0.260401	-0.111997893899179	0.801184676903079	-0.121584	0.700568	0.214961
CK_MM	BFGF_R	0.0761712	-0.254160055197999	0.7	-0.248207	1	0.671289
CK_MM	CRIPTO	0.296134	-0.106969244665047	1	-0.108594	1	0.122148
CK_MM	EPO	0.159776	-0.212636629817874	0.773539178154113	-0.216516	0.706926	0.462461
CK_MM	IL_9	-0.298979	-1	0.0935638674043616	-1	0.114778	0.137617
CK_MM	NG36	0.215098	-0.7	0.569495388495406	-1	0.567245	0.385117
CK_MM	X_3HAO	-0.110763	-0.47304566367483	0.7	-0.464067	1	0.617148
CK_MM	TNF_A	-0.064079	-0.611161909010345	0.272800834422358	-0.510722	0.279559	0.748633
CK_MM	CREL1	0.0475691	-0.249285096153897	0.348678069008169	-0.236364	0.340289	0.748633
CK_MM	LECTIN__MANNOSE_2	0.157104	-0.226780705498512	0.661199034096945	-0.227165	0.629075	0.470195
CK_MM	LRP1B	-0.228806	-0.602646840265482	0.6	-0.598276	1	0.385117
CK_MM	MYPC1	0.981877	0.666260892752647	1	0.698709	1	8.07844e-08
CK_MM	CATHEPSIN_H	0.151113	-0.195317254852289	0.492131289551571	-0.203218	0.489327	0.40832
CK_MM	ROR1	-0.00124882	-0.406226208673543	0.8	-0.409711	1	0.996133
CK_MM	FBLN3	-0.126511	-0.496188532730719	0.6	-0.49817	1	0.593945
CK_MM	MMP_8	0.0448673	-0.352610403525881	0.372693112860485	-0.336841	0.369364	0.810508
CK_MM	FAM3B	-0.297077	-1	0.037253908151848	-1	0.0313016	0.0680078
CK_MM	IFN_A_B_R1	0.237044	-0.379008075334046	0.543367278837182	-0.278453	0.547298	0.253633
CK_MM	HMGN1	-0.190279	-0.8	0.143428442971448	-1	0.135916	0.214961
CK_MM	UB2G2	-0.0149501	-0.373249939274516	0.9	-0.369164	1	0.941992
CK_MM	QORL1	-0.0318992	-0.406226208673543	0.8	-0.409711	1	0.887852
CK_MM	PEDF	0.0318335	-0.7	0.361574227142139	-1	0.356179	0.872383
CK_MM	CATF	0.0517119	-0.29901237845283	0.457100463566006	-0.294148	0.466895	0.795039
CK_MM	PLXB2	0.0826003	-0.277629609479702	0.9	-0.272652	1	0.663555
ERBB1	ERBB1	1	0.666260892752647	1	0.698709	1	8.07844e-08
ERBB1	MIA	0.037218	-0.395533821561589	0.336917947508426	-0.441562	0.326268	0.833711
ERBB1	PROTEIN_S	0.185133	-0.209561481335768	1	-0.214176	1	0.369648
ERBB1	TECK	-0.269461	-0.803147729373007	0.103523320145934	-0.663829	0.170508	0.238164
ERBB1	TNFSF18	0.0349016	-0.533115286720133	0.387739000664792	-0.437035	0.400768	0.872383
ERBB1	CNTFR_ALPHA	0.300007	-0.6	0.659163633797341	-1	0.654216	0.307773
ERBB1	EMAP_2	0.27287	-0.0848183945285152	1	-0.0812878	1	0.10668
ERBB1	MICA	0.0996925	-0.234412199091091	0.7	-0.227883	1	0.53207
ERBB1	SIGLEC_6	-0.0419014	-0.406226208673543	0.8	-0.409711	1	0.84918
ERBB1	SIGLEC_7	0.0280866	-0.7	0.329184861287688	-1	0.323904	0.872383
ERBB1	APO_A_I	0.380006	0.0203084799695134	1	0.0200636	1	0.0370703
ERBB1	GDF_11_8	0.307705	-0.6	0.659163633797341	-1	0.654216	0.276836
ERBB1	HEMOPEXIN	0.0760481	-0.196965712380485	0.7	-0.19883	1	0.60168
ERBB1	IL_16	-0.190652	-0.9	0.15528754692329	-1	0.149345	0.253633
ERBB1	LACTOFERRIN	-0.0237092	-0.346596342049682	0.6	-0.338764	1	0.895586
ERBB1	LAG_1	0.0493674	-0.316674015834956	0.434015328516419	-0.304999	0.443639	0.802773
ERBB1	LD78_BETA	0.220492	-0.5	0.507303783936827	-1	0.520683	0.300039
ERBB1	APO_B	0.203488	-0.7	0.569495388495406	-1	0.567245	0.423789
ERBB1	CADHERIN_5	0.398735	0.0456490400287849	1	0.0448237	1	0.0293359
ERBB1	EDA	0.385553	0.00113437261002344	1	-0.00781967	1	0.0525391
ERBB1	HAI_1	-0.197219	-0.9	0.129126054931522	-1	0.123833	0.184023
ERBB1	KALLIKREIN_11	-0.133461	-0.496188532730719	0.6	-0.49817	1	0.570742
ERBB1	KALLIKREIN_8	-0.0177506	-0.406226208673543	0.8	-0.409711	1	0.934258
ERBB1	LIPOCALIN_2	-0.203951	-0.560963650775894	0.5	-0.552537	1	0.416055
ERBB1	MET	0.240659	-0.182636172912642	0.528671344500119	-0.198009	0.521003	0.199492
ERBB1	SFRP_3	-0.387971	-1	-0.0281963300021098	-1	-0.0195769	0.0448047
ERBB1	SPINT2	-0.386695	-1	-0.00463713716400616	-1	0.014299	0.0602734
ERBB1	STIE_1	0.237023	-0.38062963981156	0.543280830287932	-0.279144	0.547229	0.253633
ERBB1	C5A	-0.255291	-0.60367901349711	0.139551049840879	-0.584685	0.162448	0.214961
ERBB1	KARYOPHERIN_A2	0.0946452	-0.297870957512837	0.8	-0.302352	1	0.648086
ERBB1	A1_ANTICHYMOTRYPSIN	0.14889	-0.270274008755848	0.565464731722063	-0.266969	0.55145	0.501133
ERBB1	C7	-0.287085	-1	0.0935638674043616	-1	0.114778	0.176289
ERBB1	CCL28	0.00914273	-0.8	0.381577747008811	-1	0.381951	0.965195
ERBB1	HCC_1	0.0542086	-0.252497870964177	0.466586026890677	-0.250352	0.433053	0.756367
ERBB1	MPIF_1	-0.286169	-0.9	0.071331608569426	-1	0.0720728	0.0989453
ERBB1	SRANKL	0.450247	0.0254096244546497	0.791069571544681	-0.0438591	0.758573	0.0680078
ERBB1	APO_E3	0.349097	-0.089128973405997	0.691272129464269	-0.116618	0.682139	0.122148
ERBB1	FACTOR_D	-0.564384	-1	-0.209187254477548	-0.863209	-0.0910349	0.0216016
ERBB1	GROWTH_HORMONE_RECEPTOR	0.50978	-0.3	0.830611395759375	-1	0.819905	0.222695
ERBB1	PROPERDIN	0.226752	-0.7	0.569495388495406	-1	0.567245	0.338711
ERBB1	PROTEIN_C	0.218683	-0.5	0.540489059855716	-1	0.541068	0.330977
ERBB1	SCGF_BETA	-0.231789	-0.541437228136929	0.6	-0.53336	1	0.276836
ERBB1	VCAM_1	-0.166104	-0.641273362280397	0.176871172713684	-0.566701	0.191102	0.400586
ERBB1	CD36_ANTIGEN	0.202245	-0.4	0.508373722434881	-1	0.51262	0.369648
ERBB1	CONTACTIN_1	0.241773	-0.185284583760664	0.532145261677187	-0.172376	0.538054	0.207227
ERBB1	EDAR	-0.267657	-0.767415629854425	0.114692078857824	-0.654242	0.18189	0.245898
ERBB1	ESAM	-0.0991771	-1	0.283689208098539	-1	0.294811	0.648086
ERBB1	GRO_A	-0.0587526	-0.483315814441623	0.291396826826922	-0.450663	0.303648	0.764102
ERBB1	HISTONE_H1_2	-0.250677	-0.570504739692433	0.145078403110896	-0.549771	0.175108	0.199492
ERBB1	IL_1_SRI	0.227859	-0.5	0.540489059855716	-1	0.541068	0.292305
ERBB1	IL_17_SR	-0.118142	-0.413994656944812	0.5	-0.411343	1	0.524336
ERBB1	IL_1RRP2	0.240072	-0.268466817782349	0.582867116178581	-0.293297	0.577249	0.292305
ERBB1	LSAMP	0.171533	-0.176520008465848	0.8	-0.17396	1	0.35418
ERBB1	MBL	-0.0453292	-0.353008803293528	0.386667227268245	-0.336198	0.455376	0.795039
ERBB1	PD_L2	0.169404	-0.142834048696019	0.8	-0.134078	1	0.292305
ERBB1	SIGLEC_9	0.278608	-0.0227161111439457	1	-0.0191154	1	0.0680078
ERBB1	TGF_B_R_III	-0.112495	-0.425857057387795	0.5	-0.424766	1	0.570742
ERBB1	A2_ANTIPLASMIN	0.390187	0.00113437261002344	1	-0.00781967	1	0.0525391
ERBB1	CALPASTATIN	0.0262994	-0.8	0.381577747008811	-1	0.381951	0.90332
ERBB1	CK_B_8_1	-0.211912	-0.541437228136929	0.6	-0.53336	1	0.361914
ERBB1	DC_SIGN	-0.0409072	-0.345015168958859	0.6	-0.334558	1	0.818242
ERBB1	DC_SIGNR	0.308105	-0.6	0.659163633797341	-1	0.654216	0.276836
ERBB1	IL_19	0.18128	-0.209561481335768	1	-0.214176	1	0.377383
ERBB1	I_TAC	-0.211655	-0.541437228136929	0.6	-0.53336	1	0.369648
ERBB1	MIP_1A	0.0957176	-0.277629609479702	0.9	-0.272652	1	0.617148
ERBB1	MRC2	0.295853	-0.062266407428003	1	-0.0543073	1	0.0912109
ERBB1	PARC	-0.0622886	-0.550214095425286	0.279051720825523	-0.484924	0.287085	0.756367
ERBB1	RESISTIN	-0.0242731	-0.345015168958859	0.6	-0.334558	1	0.895586
ERBB1	TRYPSIN	0.294058	-0.106969244665047	1	-0.108594	1	0.122148
ERBB1	VWF	-0.420878	-0.774003474852962	0.4	-0.762219	1	0.214961
ERBB1	HAPTOGLOBIN__MIXED_TYPE	0.0785772	-0.238993116957229	0.7	-0.234098	1	0.640352
ERBB1	BAFF	0.449463	0.0198409182275049	0.788159521290403	-0.0548751	0.756124	0.0680078
ERBB1	C9	-0.207707	-0.602646840265482	0.6	-0.598276	1	0.454727
ERBB1	CATHEPSIN_B	0.0839582	-0.297870957512837	0.8	-0.302352	1	0.686758
