## Supplementary Tables for "A parametric bootstrap approach for computing confidence intervals for genetic correlations with application to genetically-determined protein-protein networks" (part 3 of 3)

### Sheet: Supplementary Table 4 (continued)
Supplementary Table 4: estimated genetic correlations between proteins estimated in the JHS dataset, fron analysis adjusted to age, sex and BMI.
ERBB1	IGM	-0.0479037	-0.387177940999043	0.299213780107248	-0.378938	0.312373	0.795039
ERBB1	IL_18_BPA	-0.0271433	-0.406226208673543	0.8	-0.409711	1	0.90332
ERBB1	LBP	0.243776	-0.164989272075801	0.542841878408872	-0.14844	0.546155	0.199492
ERBB1	COAGULATION_FACTOR_XA	0.251175	-0.0961744790500336	0.582364505147114	-0.0926246	0.585665	0.16082
ERBB1	TIG2	-0.0570681	-0.467918969786867	0.29727812573503	-0.438254	0.312547	0.771836
ERBB1	TNF_SR_II	-0.282369	-1	0.0935638674043616	-1	0.114778	0.191758
ERBB1	SIGLEC_3	-0.299557	-1	0.0523840620840429	-1	0.0506797	0.0834766
ERBB1	IDUA	0.0334942	-0.7	0.34777455306578	-1	0.341037	0.856914
ERBB1	AMYLOID_PRECURSOR_PROTEIN	-0.209721	-0.602646840265482	0.6	-0.598276	1	0.446992
ERBB1	ASAHL	-0.129677	-0.425857057387795	0.5	-0.424766	1	0.493398
ERBB1	ATS13	0.220748	-0.7	0.569495388495406	-1	0.567245	0.361914
ERBB1	CARBONIC_ANHYDRASE_IV	0.184839	-0.209561481335768	1	-0.214176	1	0.369648
ERBB1	CATHEPSIN_A	-0.0389459	-0.406226208673543	0.8	-0.409711	1	0.864648
ERBB1	CATHEPSIN_S	-0.0676986	-0.587661142231923	0.295491965116963	-0.501836	0.332303	0.756367
ERBB1	COAGULATION_FACTOR_VII	0.156074	-0.187416328009106	0.591667593260456	-0.189761	0.570784	0.416055
ERBB1	C2	0.04123	-0.38379170145354	0.383746531929229	-0.355545	0.391992	0.833711
ERBB1	GRANULYSIN	0.0399448	-0.444842010793894	0.354090592629932	-0.409421	0.348707	0.825977
ERBB1	HPLN1	-0.0279089	-0.406226208673543	0.8	-0.409711	1	0.90332
ERBB1	IDS	0.0715086	-0.297870957512837	0.8	-0.302352	1	0.733164
ERBB1	KALLIKREIN_12	-0.0855556	-1	0.283689208098539	-1	0.294811	0.694492
ERBB1	LYVE1	0.0943667	-0.277629609479702	0.9	-0.272652	1	0.617148
ERBB1	ASAH2	0.286064	-0.062266407428003	1	-0.0543073	1	0.0912109
ERBB1	NIDOGEN	-0.0899846	-0.9	0.236204023484105	-1	0.22893	0.593945
ERBB1	PIGR	-0.254476	-0.598345305666499	0.146487764761891	-0.581223	0.170188	0.214961
ERBB1	SEMAPHORIN_3A	0.230633	-0.7	0.569495388495406	-1	0.567245	0.323242
ERBB1	WFKN2	-0.1411	-0.450349458327117	0.5	-0.442303	1	0.462461
ERBB1	BGH3	-0.143997	-0.523502639708614	0.345118306050119	-0.498551	0.57455	0.53207
ERBB1	C1R	0.302688	-0.6	0.659163633797341	-1	0.654216	0.300039
ERBB1	CD109	0.352842	-0.0665875940888443	0.709557649872533	-0.0835318	0.697435	0.10668
ERBB1	CD23	-0.467424	-1	-0.128307266637207	-0.807316	-0.0955151	0.0138672
ERBB1	CD48	-0.292266	-1	0.0935638674043616	-1	0.114778	0.16082
ERBB1	CD5L	-0.252555	-0.591363747639381	0.162832324226806	-0.573541	0.191414	0.222695
ERBB1	CNTN2	-0.141546	-0.47304566367483	0.7	-0.464067	1	0.493398
ERBB1	CONTACTIN_4	0.364178	0.0621849960952618	1	0.0648801	1	0.0216016
ERBB1	CONTACTIN_5	0.274065	-0.106969244665047	1	-0.108594	1	0.16082
ERBB1	CYTF	-0.359289	-0.755277890919083	-0.00643779817692477	-0.691896	0.0400982	0.0757422
ERBB1	CYSTATIN_M	-0.39658	-1	-0.00463713716400616	-1	0.014299	0.0602734
ERBB1	FCG2A	0.168178	-0.122582437872312	0.7	-0.116348	1	0.238164
ERBB1	FCG2B	0.0170063	-0.8	0.310592249426781	-1	0.316281	0.918789
ERBB1	FCG3B	-0.268857	-1	0.0523840620840429	-1	0.0506797	0.114414
ERBB1	FCN2	0.320286	-0.6	0.610111938963434	-1	0.612377	0.191758
ERBB1	GFRA_1	0.0642586	-0.297870957512837	0.8	-0.302352	1	0.764102
ERBB1	HEPARIN_COFACTOR_II	-0.180718	-0.9	0.129126054931522	-1	0.123833	0.222695
ERBB1	LRIG3	0.561706	0.235014206342577	0.989068968074908	0.204672	0.85969	0.00348026
ERBB1	MATN2	-0.298918	-0.9	0.071331608569426	-1	0.0720728	0.0989453
ERBB1	RGMB	-0.31603	-0.684217752582787	0.5	-0.677997	1	0.292305
ERBB1	RGM_C	-0.0100839	-0.406226208673543	0.8	-0.409711	1	0.965195
ERBB1	TFPI	-0.0295874	-0.406226208673543	0.8	-0.409711	1	0.895586
ERBB1	TSP4	-0.0999855	-1	0.283689208098539	-1	0.294811	0.640352
ERBB1	AMINOACYLASE_1	0.0192918	-0.7	0.361574227142139	-1	0.356179	0.926523
ERBB1	CARBONIC_ANHYDRASE_6	-0.271998	-1	0.037253908151848	-1	0.0313016	0.0680078
ERBB1	CDK5_P35	0.234282	-0.7	0.569495388495406	-1	0.567245	0.307773
ERBB1	CATHEPSIN_V	0.344022	-0.160415233311549	0.675414317915818	-0.190312	0.664759	0.145352
ERBB1	DKK_4	-0.102051	-0.425857057387795	0.5	-0.424766	1	0.609414
ERBB1	ECM1	0.0829685	-0.277629609479702	0.9	-0.272652	1	0.663555
ERBB1	FETUB	0.183217	-0.132599899549702	0.9	-0.126538	1	0.199492
ERBB1	KALLIKREIN_7	-0.0307387	-0.406226208673543	0.8	-0.409711	1	0.895586
ERBB1	PAK3	0.402193	-0.6	0.747518348755737	-1	0.739244	0.245898
ERBB1	PK3CG	-0.00158814	-0.406226208673543	0.8	-0.409711	1	0.996133
ERBB1	TPSB2	-0.0398404	-0.353996385672873	0.396513477857033	-0.343498	0.428804	0.825977
ERBB1	CAMK1D	0.224182	-0.7	0.569495388495406	-1	0.567245	0.346445
ERBB1	CD30_LIGAND	-0.0682819	-0.9	0.269105098683769	-1	0.267	0.72543
ERBB1	EPHA1	-0.215571	-0.560963650775894	0.5	-0.552537	1	0.369648
ERBB1	GRANZYME_A	-0.0383926	-0.373249939274516	0.9	-0.369164	1	0.84918
ERBB1	IL_18_RA	0.33124	-0.5	0.634224552880259	-1	0.628874	0.16082
ERBB1	IR	0.459034	0.150038811682943	1	0.135774	0.78324	0.00761175
ERBB1	KALLISTATIN	0.213228	-0.5	0.540489059855716	-1	0.541068	0.35418
ERBB1	PDGF_RB	-0.146627	-0.453553160706869	0.19375048159817	-0.433573	0.215112	0.385117
ERBB1	PGCB	-0.0804669	-1	0.283689208098539	-1	0.294811	0.709961
ERBB1	SE_SELECTIN	-0.0723448	-0.7	0.222590035007856	-1	0.22044	0.663555
ERBB1	THROMBOSPONDIN_1	-0.305162	-0.684217752582787	0.5	-0.677997	1	0.330977
ERBB1	ANGIOTENSINOGEN	0.399401	0.00113437261002344	1	-0.00781967	1	0.0525391
ERBB1	GCP_2	-0.276036	-1	0.0935638674043616	-0.713046	0.135915	0.214961
ERBB1	MDC	-0.312037	-0.647078157026281	0.4	-0.642601	1	0.269102
ERBB1	MIP_5	0.131428	-0.5	0.38927473048592	-1	0.391549	0.423789
ERBB1	PROTEINASE_3	-0.365385	-0.984729807149972	-0.0279022655375366	-0.732283	0.00411589	0.0525391
ERBB1	TAFI	0.0951635	-0.238993116957229	0.7	-0.234098	1	0.563008
ERBB1	TARC	-0.223082	-0.560963650775894	0.5	-0.552537	1	0.338711
ERBB1	TGF_B3	-0.232805	-0.602646840265483	0.6	-0.598276	1	0.369648
ERBB1	TSH	-0.0850121	-0.9	0.269105098683769	-1	0.267	0.663555
ERBB1	DKK1	-0.14749	-0.466564685731318	0.277080510137027	-0.45299	0.298574	0.439258
ERBB1	ADIPONECTIN	0.0993771	-0.297870957512837	0.8	-0.302352	1	0.632617
ERBB1	A2_HS_GLYCOPROTEIN	0.0663773	-0.297870957512837	0.8	-0.302352	1	0.756367
ERBB1	ARYLSULFATASE_A	-0.111044	-0.47304566367483	0.7	-0.464067	1	0.617148
ERBB1	BMP10	0.0973968	-0.297870957512837	0.8	-0.302352	1	0.640352
ERBB1	CAMK1	0.317655	-0.6	0.659163633797341	-1	0.654216	0.245898
ERBB1	CHITOTRIOSIDASE_1	0.254275	-0.14618793840546	0.673219361380235	-0.151714	0.641672	0.238164
ERBB1	CHL1	0.453258	0.103796995718042	0.791746640207482	0.0626292	0.757041	0.0216016
ERBB1	ENDOTHELIN_CONVERTING_1	-0.120953	-0.450349458327116	0.5	-0.442303	1	0.555273
ERBB1	FCN1	0.0773403	-0.254160055197999	0.7	-0.248207	1	0.663555
ERBB1	GNS	-0.249747	-0.581155398518252	0.186731140021332	-0.563308	0.236033	0.23043
ERBB1	HGFA	-0.0904554	-0.7	0.222590035007856	-1	0.22044	0.578477
ERBB1	LGMN	0.0870399	-0.297870957512837	0.8	-0.302352	1	0.679023
ERBB1	MP2K2	-0.615916	-0.885824640203194	0.1	-0.874494	1	0.207227
ERBB1	NID2	-0.149034	-0.47220926897331	0.260283110935743	-0.45892	0.272366	0.431523
ERBB1	OLR1	-0.0869383	-0.9	0.269105098683769	-1	0.267	0.65582
ERBB1	RAP	0.0642019	-0.254160055197999	0.7	-0.248207	1	0.72543
ERBB1	VEGF_SR2	0.221255	-0.5	0.507303783936827	-1	0.520683	0.292305
ERBB1	COMPLEMENT_FACTOR_H_5	0.0240228	-0.7	0.34777455306578	-1	0.341037	0.895586
ERBB1	IGF_II_RECEPTOR	0.305935	-0.4	0.576294617314752	-1	0.570165	0.222695
ERBB1	KALLIKREIN_14	0.0392294	-0.431296323295033	0.400183456845589	-0.392584	0.419641	0.856914
ERBB1	ANGIOSTATIN	0.0881057	-0.297870957512837	0.8	-0.302352	1	0.671289
ERBB1	P27KIP1	0.10649	-0.8	0.483522882433421	-1	0.482528	0.648086
ERBB1	PYY	0.437386	-0.6	0.747518348755737	-1	0.739244	0.114414
ERBB1	STX1A	0.329571	-0.6	0.659163633797341	-1	0.654216	0.199492
ERBB1	STIE_2	0.280448	-0.106969244665047	1	-0.108594	1	0.137617
ERBB1	CARBONIC_ANHYDRASE_III	-0.0868541	-1	0.283689208098539	-1	0.294811	0.686758
ERBB1	CYSTATIN_S	-0.56215	-0.992532572295338	-0.206882107143712	-0.856364	-0.0692233	0.0293359
ERBB1	CYTD	0.14647	-0.245662084226222	0.494261971606274	-0.242742	0.494143	0.454727
ERBB1	PPAC	-0.260175	-0.638876751321258	0.0754829894337087	-0.596356	0.0917389	0.153086
ERBB1	NAGK	-0.0158571	-0.406226208673543	0.8	-0.409711	1	0.941992
ERBB1	SRAGE	0.102376	-0.6	0.439234099267503	-1	0.434755	0.617148
ERBB1	BPI	-0.0590174	-0.486583429850925	0.346943445154883	-0.449595	0.385297	0.787305
ERBB1	C6	0.0480307	-0.358568861482026	0.459126308553277	-0.338398	0.473389	0.825977
ERBB1	IGE	-0.486502	-1	-0.10559577940206	-1	-0.0743003	0.0293359
ERBB1	IL_17E	0.0885706	-0.238993116957229	0.7	-0.234098	1	0.593945
ERBB1	IL_6_SRA	-0.0590654	-0.533696157118794	0.25637878684992	-0.487262	0.253219	0.740898
ERBB1	NEUROTROPHIN_3	0.0475331	-0.361474307705063	0.455793432757234	-0.340831	0.469406	0.825977
ERBB1	PAPP_A	-0.404787	-0.697855173749979	0.2	-0.70435	1	0.245898
ERBB1	PLASMINOGEN	-0.0519699	-0.412681156002793	0.283608952458106	-0.403803	0.286381	0.771836
ERBB1	PREKALLIKREIN	0.383981	0.0785820493280382	1	0.0828189	1	0.0138672
ERBB1	ALPHA_1_ANTICHYMOTRYPSIN	-0.446451	-0.747800028290146	0.0395864025996092	-0.727752	1	0.0834766
ERBB1	P_SELECTIN	0.0454048	-0.289463479598499	0.374985796444862	-0.299758	0.362044	0.795039
ERBB1	TENASCIN	0.000987905	-0.8	0.310592249426781	-1	0.316281	0.996133
ERBB1	FACTOR_H	0.168072	-0.209561481335768	1	-0.214176	1	0.431523
ERBB1	MMP_2	-0.0145988	-0.346596342049682	0.6	-0.338764	1	0.934258
ERBB1	TRANSFERRIN	0.123071	-0.8	0.483522882433421	-1	0.482528	0.593945
ERBB1	HISTONE_H2A_Z	-0.17327	-0.9	0.169459903860382	-1	0.16784	0.369648
ERBB1	IGF_I_SR	0.56226	0.206084240682047	0.954413073404079	0.116688	0.85256	0.0138672
ERBB1	IL_1_R4	0.140744	-0.292243193049252	0.474796225074976	-0.297582	0.468233	0.47793
ERBB1	NCAM_L1	0.170441	-0.209561481335768	1	-0.214176	1	0.416055
ERBB1	SPONDIN_1	-0.419845	-0.774003474852962	0.4	-0.762219	1	0.222695
ERBB1	CYTT	0.269023	-0.0622664074280031	1	-0.0543073	1	0.0912109
ERBB1	SAA	0.323742	-0.4	0.584045187123739	-1	0.584422	0.153086
ERBB1	SICAM_1	-0.0832346	-0.9	0.236204023484105	-1	0.22893	0.624883
ERBB1	MSP	0.0205412	-0.7	0.329184861287688	-1	0.323904	0.911055
ERBB1	SP_D	-0.213747	-0.560963650775894	0.5	-0.552537	1	0.377383
ERBB1	COLLECTIN_KIDNEY_1	-0.0987653	-0.7	0.25108219754839	-1	0.244754	0.570742
ERBB1	ENPP7	0.112575	-0.6	0.439234099267503	-1	0.434755	0.578477
ERBB1	ENTP5	0.232485	-0.5	0.540489059855716	-1	0.541068	0.276836
ERBB1	FCRL3	-0.194163	-1	0.195890902507355	-1	0.210428	0.35418
ERBB1	MFGM	0.204606	-0.7	0.569495388495406	-1	0.567245	0.416055
ERBB1	PCSK7	0.168842	-0.176520008465848	0.8	-0.17396	1	0.361914
ERBB1	SPARCL1	0.159025	-0.165983551717859	0.58637206396865	-0.162958	0.567197	0.377383
ERBB1	ST4S6	0.291235	-0.106969244665047	1	-0.108594	1	0.122148
ERBB1	TGM3	0.141741	-0.323127741539487	0.518119756115436	-0.318247	0.515025	0.524336
ERBB1	TROPOMYOSIN_2	0.0860669	-0.277629609479702	0.9	-0.272652	1	0.65582
ERBB1	ZAP70	0.0400859	-0.393227926584421	0.379775577173913	-0.365493	0.386551	0.841445
ERBB1	C1_ESTERASE_INHIBITOR	-0.243407	-0.602646840265482	0.6	-0.598276	1	0.330977
ERBB1	C4	0.147834	-0.222292597646232	0.478666258017051	-0.226406	0.47138	0.423789
ERBB1	C5B__6_COMPLEX	0.355856	-0.0484429359874396	0.739838767188718	-0.0624685	0.712121	0.0989453
ERBB1	IL_5_RA	0.0561933	-0.24416418037757	0.519529918521112	-0.242078	0.468217	0.740898
ERBB1	KININOGEN__HMW	0.225106	-0.7	0.569495388495406	-1	0.567245	0.346445
ERBB1	NCAM_120	0.241681	-0.208770405941051	0.562510433094631	-0.193594	0.56411	0.238164
ERBB1	SCGF_ALPHA	-0.246435	-0.513125858756516	0.344452438547909	-0.517694	0.314865	0.191758
ERBB1	BST1	0.0162235	-0.6	0.288301587199475	-1	0.287666	0.918789
ERBB1	CDON	0.352457	-0.00742584036972651	0.707850670744817	-0.02569	0.688281	0.0680078
ERBB1	CLUSTERIN	-0.395399	-1	-0.0281963300021098	-1	-0.0195769	0.0448047
ERBB1	EMR2	0.161709	-0.176520008465848	0.8	-0.17396	1	0.392852
ERBB1	FUCOSYLTRANSFERASE_3	-0.0367857	-0.373249939274516	0.9	-0.369164	1	0.856914
ERBB1	FUT5	-0.0538469	-0.389369083178821	0.284704689464531	-0.373111	0.29509	0.756367
ERBB1	HDGR2	-0.292524	-1	0.0935638674043616	-1	0.114778	0.16082
ERBB1	IL_34	0.235949	-0.4682784776659	0.570621904808078	-1	0.567245	0.307773
ERBB1	KYNU	-0.0912671	-0.9	0.269105098683769	-1	0.267	0.640352
ERBB1	PLXC1	-0.241898	-0.602646840265482	0.6	-0.598276	1	0.338711
ERBB1	SLIK5	-0.0368584	-0.346596342049682	0.6	-0.338764	1	0.841445
ERBB1	PH	-0.206914	-0.560963650775894	0.5	-0.552537	1	0.40832
ERBB1	APO_D	0.0957417	-0.277629609479701	0.9	-0.272652	1	0.617148
ERBB1	AFAMIN	0.19918	-0.157877653951556	0.9	-0.152362	1	0.207227
ERBB1	GELSOLIN	-0.225624	-0.541437228136929	0.6	-0.53336	1	0.307773
ERBB1	C34_GP41_HIV_FRAGMENT	-0.108908	-0.413994656944812	0.5	-0.411343	1	0.570742
ERBB1	PERL	-0.210161	-0.511730900963461	0.4	-0.517034	1	0.35418
ERBB1	ITI_HEAVY_CHAIN_H4	-0.282405	-0.9	0.071331608569426	-1	0.0720728	0.0989453
ERBB1	TXD12	0.147243	-0.163083025921069	0.455704675917947	-0.146259	0.457773	0.346445
ERBB1	SL_SELECTIN	-0.0866657	-1	0.283689208098539	-1	0.294811	0.694492
ERBB1	TRKB	0.313198	-0.5	0.634224552880259	-1	0.628874	0.23043
ERBB1	ANGIOGENIN	0.023196	-0.7	0.34777455306578	-1	0.341037	0.90332
ERBB1	COAGULATION_FACTOR_IX	-0.204409	-0.602646840265482	0.6	-0.598276	1	0.462461
ERBB1	COAGULATION_FACTOR_X	0.198426	-0.157877653951556	0.9	-0.152362	1	0.207227
ERBB1	COAGULATION_FACTOR_V	0.11046	-0.8	0.483522882433421	-1	0.482528	0.640352
ERBB1	ENDOGLIN	0.309713	-0.6	0.610111938963434	-1	0.612377	0.238164
ERBB1	HCC_4	-0.141285	-0.429869552762342	0.199327335609702	-0.413925	0.237757	0.392852
ERBB1	MIP_3B	-0.1345	-0.496188532730719	0.6	-0.49817	1	0.563008
ERBB1	MIS	0.578718	0.285238740890273	1	0.281032	1	0.000363926
ERBB1	STANNIOCALCIN_1	-0.159764	-0.558519698666975	0.198819581048825	-0.51879	0.225523	0.423789
ERBB1	ANNEXIN_I	-0.18027	-0.9	0.15528754692329	-1	0.149345	0.300039
ERBB1	ANNEXIN_II	-0.232209	-0.602646840265482	0.6	-0.598276	1	0.369648
ERBB1	ARTS1	-0.00607582	-0.345015168958859	0.6	-0.334558	1	0.97293
ERBB1	CARBONIC_ANHYDRASE_I	0.0977536	-0.297870957512837	0.8	-0.302352	1	0.640352
ERBB1	CATZ	-0.0465555	-0.38983709781216	0.389209660170831	-0.384453	0.403125	0.818242
ERBB1	DERM	0.0973892	-0.238993116957229	0.7	-0.234098	1	0.555273
ERBB1	ELAFIN	-0.41906	-0.733735321375765	0.3	-0.727752	1	0.199492
ERBB1	ERP29	0.0491429	-0.35207566535399	0.466574739724538	-0.333139	0.482989	0.818242
ERBB1	FIBRINOGEN_G_CHAIN_DIMER	-0.255166	-0.652252813340054	0.192013217336428	-0.605468	0.335492	0.292305
ERBB1	GP1BA	-0.278523	-1	0.037253908151848	-1	0.0313016	0.0680078
ERBB1	GPC5	0.318965	-0.6	0.659163633797341	-1	0.654216	0.238164
ERBB1	GRN	-0.246368	-0.55272330655582	0.198008624764441	-0.534737	0.317023	0.214961
ERBB1	HRG	0.0804556	-0.297870957512837	0.8	-0.302352	1	0.702227
ERBB1	LG3BP	-0.113239	-0.450349458327116	0.5	-0.442303	1	0.586211
ERBB1	MN_SOD	-0.263398	-0.692200080237504	0.0619239831701161	-0.621994	0.0743927	0.145352
ERBB1	PAFAH	0.316574	-0.5	0.634224552880259	-1	0.628874	0.214961
ERBB1	SCD163	-0.161116	-0.564184345998572	0.156045276123353	-0.551518	0.146314	0.346445
ERBB1	SEPR	0.323412	-0.5	0.634224552880259	-1	0.628874	0.191758
ERBB1	TRYPSIN_2	0.0595501	-0.297870957512837	0.8	-0.302352	1	0.77957
ERBB1	TSG_6	-0.07781	-0.7	0.25108219754839	-1	0.244754	0.663555
ERBB1	CLM6	-0.22664	-0.560963650775894	0.5	-0.552537	1	0.330977
ERBB1	IL_22BP	-0.288697	-1	0.0935638674043616	-1	0.114778	0.168555
ERBB1	IL_23_R	0.395899	0.00113437261002344	1	-0.00781967	1	0.0525391
ERBB1	ILT_2	-0.254276	-0.8	0.0199113031136619	-1	0.0168368	0.0602734
ERBB1	ILT_4	0.128485	-0.6	0.439234099267503	-1	0.434755	0.508867
ERBB1	JAG1	0.335036	-0.6	0.610111938963434	-1	0.612377	0.129883
ERBB1	LAG_3	0.0305612	-0.8	0.381577747008811	-0.549294	0.384491	0.887852
ERBB1	MICB	-0.225367	-0.560963650775894	0.5	-0.552537	1	0.330977
ERBB1	NOGO_RECEPTOR	0.0525742	-0.255175435355769	0.41082273391662	-0.246344	0.415635	0.756367
ERBB1	NOTCH_3	-0.201409	-0.541437228136929	0.6	-0.53336	1	0.40832
ERBB1	NR_CAM	0.273466	-0.106969244665047	1	-0.108594	1	0.16082
ERBB1	NRX3B	0.113765	-0.8	0.483522882433421	-1	0.482528	0.624883
ERBB1	SEM6B	0.358804	0.0195125808044929	0.89457273822504	0.00804265	0.744764	0.0448047
ERBB1	SICAM_5	-0.135626	-0.450349458327116	0.5	-0.442303	1	0.485664
ERBB1	SIG14	0.231325	-0.5	0.507303783936827	-1	0.520683	0.253633
ERBB1	SLAF6	-0.102705	-0.496188532730719	0.6	-0.49817	1	0.679023
ERBB1	SREC_I	0.0508986	-0.293787550890098	0.395485987507673	-0.293167	0.402975	0.77957
ERBB1	TCCR	0.275319	-0.106969244665047	1	-0.108594	1	0.153086
ERBB1	UNC5H3	-0.0519696	-0.448486668052292	0.393953123600874	-0.420339	0.471053	0.818242
ERBB1	UNC5H4	0.163202	-0.209561481335768	1	-0.214176	1	0.446992
ERBB1	PCSK9	0.264258	-0.0848183945285153	1	-0.0812878	1	0.145352
ERBB1	DRAK2	0.304406	-0.6	0.659163633797341	-1	0.654216	0.292305
ERBB1	PDE4D	0.0996579	-0.297870957512837	0.8	-0.302352	1	0.632617
ERBB1	TYK2	0.0283839	-0.8	0.381577747008811	-1	0.381951	0.895586
ERBB1	EOTAXIN	-0.19948	-0.9	0.169459903860382	-1	0.16784	0.261367
ERBB1	COAGULATION_FACTOR_IXAB	-0.180008	-1	0.195890902507355	-1	0.210428	0.400586
ERBB1	B7_2	0.127285	-0.6	0.439234099267503	-1	0.434755	0.516602
ERBB1	CALGRANULIN_B	-0.0909964	-0.9	0.236204023484105	-1	0.22893	0.593945
ERBB1	CASPASE_10	0.192946	-0.176520008465848	0.8	-0.17396	1	0.269102
ERBB1	OMD	-0.246427	-0.513086167792506	0.346032942469565	-0.517669	0.316605	0.191758
ERBB1	SEMAPHORIN_3E	0.276458	-0.062266407428003	1	-0.0543073	1	0.0912109
ERBB1	FAS__SOLUBLE	-0.15359	-0.57976306008683	0.26093710626778	-0.534119	0.309862	0.501133
ERBB1	SLEPTIN_R	0.0336227	-0.7	0.329184861287688	-1	0.323904	0.84918
ERBB1	SHPS1	-0.393802	-1	-0.0652781851994987	-1	-0.0662631	0.0216016
ERBB1	CNDP1	0.313828	-0.6	0.610111938963434	-1	0.612377	0.222695
ERBB1	COLEC12	0.12302	-0.6	0.439234099267503	-1	0.434755	0.53207
ERBB1	CYTN	0.350487	0.00956512043744076	0.681429909940024	-0.0152771	0.654789	0.0602734
ERBB1	FICOLIN_3	-0.100341	-0.47304566367483	0.7	-0.464067	1	0.65582
ERBB1	H6ST1	0.0541489	-0.322849877438152	0.500407533070613	-0.312001	0.550261	0.802773
ERBB1	RBP	0.283121	-0.0848183945285152	1	-0.0812878	1	0.10668
ERBB1	RGMA	0.20861	-0.7	0.569495388495406	-1	0.567245	0.40832
ERBB1	SICAM_2	0.315807	-0.6	0.659163633797341	-1	0.654216	0.253633
ERBB1	SLAF7	-0.4924	-1	-0.147652967588181	-1	-0.145777	0.00872206
ERBB1	CATHEPSIN_D	-0.214133	-0.602646840265482	0.6	-0.598276	1	0.431523
ERBB1	EGF	-0.0485357	-0.429924847982233	0.447208582589271	-0.409711	1	0.825977
ERBB1	BFGF_R	0.00143345	-0.7	0.34777455306578	-1	0.341037	0.996133
ERBB1	CRIPTO	-0.127401	-0.496188532730719	0.6	-0.49817	1	0.593945
ERBB1	EPO	0.156983	-0.227420330774858	0.658734314652024	-0.227668	0.627113	0.470195
ERBB1	IL_9	-0.0166923	-0.406226208673543	0.8	-0.409711	1	0.941992
ERBB1	NG36	0.224723	-0.7	0.569495388495406	-1	0.567245	0.346445
ERBB1	X_3HAO	0.150053	-0.216517736081192	0.521944717079917	-0.219749	0.515074	0.439258
ERBB1	TNF_A	-0.307345	-0.647078157026281	0.4	-0.642601	1	0.28457
ERBB1	CREL1	0.156859	-0.11567335948385	0.8	-0.112579	1	0.269102
ERBB1	LECTIN__MANNOSE_2	-0.0385156	-0.406226208673543	0.8	-0.409711	1	0.864648
ERBB1	LRP1B	0.402118	-0.6	0.747518348755737	-1	0.739244	0.245898
ERBB1	MYPC1	0.166816	-0.209561481335768	1	-0.214176	1	0.431523
ERBB1	CATHEPSIN_H	-0.0648832	-0.7	0.25108219754839	-1	0.244754	0.717695
ERBB1	ROR1	-0.216306	-0.602646840265482	0.6	-0.598276	1	0.423789
ERBB1	FBLN3	-0.443087	-0.776909181781877	0.167184738877334	-0.762219	1	0.137617
ERBB1	MMP_8	-0.438936	-0.697855173749979	0.2	-0.70435	1	0.0912109
ERBB1	FAM3B	-0.103118	-0.425857057387795	0.5	-0.424766	1	0.609414
ERBB1	IFN_A_B_R1	0.265862	-0.0848183945285153	1	-0.0812878	1	0.137617
ERBB1	HMGN1	-0.116776	-0.425857057387795	0.5	-0.424766	1	0.547539
ERBB1	UB2G2	0.0610274	-0.277629609479702	0.9	-0.272652	1	0.756367
ERBB1	QORL1	0.278019	-0.106969244665047	1	-0.108594	1	0.145352
ERBB1	PEDF	-0.121741	-0.47304566367483	0.7	-0.464067	1	0.578477
ERBB1	CATF	0.3856	0.0203084799695134	1	0.0200636	1	0.0370703
ERBB1	PLXB2	0.0662123	-0.277629609479702	0.9	-0.272652	1	0.733164
MIA	MIA	1	0.816577935233737	1	0.82666	1	2.911e-13
MIA	PROTEIN_S	0.00434209	-0.7	0.333696252628853	-1	0.324545	0.980664
MIA	TECK	0.104606	-0.7	0.421178835064325	-1	0.419807	0.593945
MIA	TNFSF18	-0.0464096	-0.365348920350608	0.322763051536543	-0.348642	0.335912	0.787305
MIA	CNTFR_ALPHA	0.0358974	-0.472336451628128	0.335965982484593	-1	0.324545	0.841445
MIA	EMAP_2	-0.131506	-0.398093214316734	0.5	-0.399978	1	0.439258
MIA	MICA	0.0566538	-0.185435349812124	0.390533286923409	-0.176388	0.430957	0.671289
MIA	SIGLEC_6	0.140891	-0.7	0.421178835064325	-0.339505	0.422713	0.431523
MIA	SIGLEC_7	-0.15266	-0.435996205693093	0.117873807184708	-0.430439	0.11369	0.276836
MIA	APO_A_I	-0.287638	-0.8	0.00749100537310149	-1	0.00834112	0.0525391
MIA	GDF_11_8	0.249132	-0.0937518534535829	0.564035765886206	-0.0914255	0.559006	0.153086
MIA	HEMOPEXIN	-0.0261818	-0.255288389087143	0.4	-0.24452	1	0.833711
MIA	IL_16	-0.12239	-0.383287179889172	0.4	-0.380761	1	0.454727
MIA	LACTOFERRIN	0.299777	0.00276258489500164	0.7	0.00377294	1	0.0448047
MIA	LAG_1	-0.255798	-0.580266209996852	0.031654769073657	-0.577041	0.0231119	0.0757422
MIA	LD78_BETA	-0.0621453	-0.6	0.191178298204242	-1	0.192387	0.671289
MIA	APO_B	0.0570378	-0.243497904415092	0.548288997397487	-0.238913	0.507238	0.740898
MIA	CADHERIN_5	-0.0573675	-0.390316141007013	0.198320941893267	-0.395084	0.204168	0.694492
MIA	EDA	-0.0782558	-0.8	0.234185356044365	-1	0.230544	0.648086
MIA	HAI_1	0.0409825	-0.39736134250324	0.275818726357047	-0.323167	0.271758	0.764102
MIA	KALLIKREIN_11	0.0392666	-0.366575035028582	0.350404666885021	-0.365848	0.336192	0.825977
MIA	KALLIKREIN_8	0.0309926	-0.7	0.333696252628853	-1	0.324545	0.856914
MIA	LIPOCALIN_2	-0.0758533	-0.6	0.208135110174862	-1	0.210546	0.624883
MIA	MET	-0.0947668	-0.5	0.185254782819553	-1	0.179539	0.470195
MIA	SFRP_3	-0.0296477	-0.305105216510032	0.5	-0.305873	1	0.856914
MIA	SPINT2	0.0188939	-0.7	0.333696252628853	-1	0.324545	0.918789
MIA	STIE_1	-0.0949805	-0.6	0.208135110174862	-1	0.210546	0.53207
MIA	C5A	-0.146172	-0.429468431480891	0.19457495945589	-0.4223	0.198335	0.369648
MIA	KARYOPHERIN_A2	-0.15064	-0.457956547794377	0.224814635607685	-0.442352	0.235185	0.392852
MIA	A1_ANTICHYMOTRYPSIN	-0.217838	-0.511133915576697	0.5	-0.51204	1	0.307773
MIA	C7	0.0422978	-0.325033034760079	0.363394663910598	-0.325365	0.349173	0.810508
MIA	CCL28	-0.0799491	-0.8	0.234185356044365	-1	0.230544	0.640352
MIA	HCC_1	0.00300959	-0.5	0.28105774182147	-1	0.27471	0.980664
MIA	MPIF_1	-0.222571	-0.488104638293047	0.4	-0.485641	1	0.253633
MIA	SRANKL	-0.103909	-0.429746092016796	0.5	-0.424275	1	0.609414
MIA	APO_E3	-0.34437	-0.595601878982503	0.3	-0.602109	1	0.0989453
MIA	FACTOR_D	-0.069477	-0.8	0.234185356044365	-1	0.230544	0.686758
MIA	GROWTH_HORMONE_RECEPTOR	-0.13533	-0.429746092016796	0.5	-0.424275	1	0.462461
MIA	PROPERDIN	-0.0399593	-0.339397465955193	0.6	-0.329972	1	0.818242
MIA	PROTEIN_C	-0.0662771	-0.6	0.208135110174862	-1	0.210546	0.671289
MIA	SCGF_BETA	0.0220383	-0.5	0.290230371344308	-1	0.289849	0.887852
MIA	VCAM_1	0.0784647	-0.217205572032068	0.6	-0.214884	1	0.617148
MIA	CD36_ANTIGEN	-0.137079	-0.379038801290205	0.4	-0.373667	1	0.361914
MIA	CONTACTIN_1	0.158267	-0.0983866106844464	0.7	-0.0965763	1	0.253633
MIA	EDAR	-0.0262751	-0.339397465955193	0.6	-0.329972	1	0.880117
MIA	ESAM	-0.148882	-0.449508557141702	0.252801900122242	-0.435366	0.262729	0.400586
MIA	GRO_A	0.24364	-0.0911286944990005	0.502189858552336	-0.0698126	0.521338	0.122148
MIA	HISTONE_H1_2	-0.171022	-0.6	0.0952984461093271	-1	0.0952783	0.191758
MIA	IL_1_SRI	0.00633486	-0.6	0.298758468915297	-1	0.303959	0.97293
MIA	IL_17_SR	-0.0429457	-0.286335151402286	0.273220299343453	-0.286246	0.253469	0.756367
MIA	IL_1RRP2	-0.173045	-0.8	0.134589989030529	-1	0.127794	0.292305
MIA	LSAMP	0.151288	-0.142180011680435	0.485185167080462	-0.134621	0.473661	0.330977
MIA	MBL	-0.202827	-0.46609760323386	0.5	-0.459065	1	0.330977
MIA	PD_L2	-0.286781	-0.7	-0.0125264092772198	-1	-0.0165822	0.0370703
MIA	SIGLEC_9	0.0326504	-0.5	0.261838906522185	-1	0.251859	0.802773
MIA	TGF_B_R_III	0.079536	-0.184726502964283	0.6	-0.181736	1	0.555273
MIA	A2_ANTIPLASMIN	-0.0862208	-0.8	0.234185356044365	-1	0.230544	0.609414
MIA	CALPASTATIN	0.00664101	-0.7	0.333696252628853	-1	0.324545	0.97293
MIA	CK_B_8_1	-0.295502	-0.7	-0.003104652075376	-1	-0.00710795	0.0448047
MIA	DC_SIGN	-0.203255	-0.46609760323386	0.5	-0.459065	1	0.323242
MIA	DC_SIGNR	-0.0270674	-0.339397465955193	0.6	-0.329972	1	0.880117
MIA	IL_19	0.146746	-0.258030835247845	0.445656881204643	-0.220875	0.445955	0.400586
MIA	I_TAC	-0.0638078	-0.6	0.191178298204242	-1	0.192387	0.663555
MIA	MIP_1A	0.00383248	-0.6	0.298758468915297	-1	0.303959	0.980664
MIA	MRC2	0.253032	-0.00267497819445542	0.587556017255809	0.00298504	0.649718	0.0448047
MIA	PARC	-0.0390039	-0.306727183998485	0.446829598074393	-0.305873	1	0.810508
MIA	RESISTIN	0.130147	-0.4	0.373289752124513	-1	0.36835	0.392852
MIA	TRYPSIN	-0.229771	-0.511133915576697	0.5	-0.51204	1	0.253633
MIA	VWF	0.0957391	-0.24134331357403	0.7	-0.235424	1	0.563008
MIA	HAPTOGLOBIN__MIXED_TYPE	-0.0460815	-0.297730828871182	0.254828268299377	-0.299522	0.243072	0.740898
MIA	BAFF	-0.264803	-1	0.0374704729426522	-1	0.0368905	0.0912109
MIA	C9	-0.0342064	-0.339397465955193	0.6	-0.329972	1	0.84918
MIA	CATHEPSIN_B	0.0431006	-0.314030344346332	0.366835155818165	-0.31756	0.352936	0.802773
MIA	IGM	0.119974	-0.4	0.380112354655025	-1	0.377498	0.462461
MIA	IL_18_BPA	-0.0943345	-0.8	0.234185356044365	-1	0.230544	0.570742
MIA	LBP	-0.0743008	-0.6	0.191178298204242	-1	0.192387	0.609414
MIA	COAGULATION_FACTOR_XA	0.0143966	-0.5	0.290230371344308	-1	0.289849	0.926523
MIA	TIG2	-0.000838566	-0.305105216510032	0.5	-0.305873	1	0.996133
MIA	TNF_SR_II	-0.215714	-0.511133915576697	0.5	-0.51204	1	0.315508
MIA	SIGLEC_3	0.0374434	-0.5	0.290230371344308	-1	0.289849	0.802773
MIA	IDUA	-0.173079	-0.6	0.0952984461093271	-1	0.0952783	0.184023
MIA	AMYLOID_PRECURSOR_PROTEIN	0.0191051	-0.7	0.333696252628853	-1	0.324545	0.911055
MIA	ASAHL	-0.162582	-0.6	0.0875647655437796	-1	0.0840802	0.222695
MIA	ATS13	-0.205647	-0.511133915576697	0.5	-0.51204	1	0.361914
MIA	CARBONIC_ANHYDRASE_IV	-0.126062	-0.429746092016796	0.5	-0.424275	1	0.508867
MIA	CATHEPSIN_A	-0.125554	-0.429746092016796	0.5	-0.424275	1	0.508867
MIA	CATHEPSIN_S	-0.0281063	-0.339397465955193	0.6	-0.329972	1	0.872383
MIA	COAGULATION_FACTOR_VII	-0.18253	-0.7	0.115638884402306	-1	0.112838	0.184023
MIA	C2	-0.00432363	-0.305105216510032	0.5	-0.305873	1	0.980664
MIA	GRANULYSIN	0.0739301	-0.193661173599215	0.6	-0.192553	1	0.609414
MIA	HPLN1	0.270285	-0.0486653150048491	1	-0.0408836	1	0.0757422
MIA	IDS	0.0021857	-0.7	0.333696252628853	-1	0.324545	0.988398
MIA	KALLIKREIN_12	-0.0426614	-0.349568098517438	0.381250402276009	-0.333742	0.417928	0.810508
MIA	LYVE1	0.136931	-0.482405101855962	0.392914502622518	-0.346851	0.393944	0.400586
MIA	ASAH2	-0.0719327	-0.6	0.191178298204242	-1	0.192387	0.617148
MIA	NIDOGEN	-0.0204771	-0.280376869445691	0.4	-0.273788	1	0.887852
MIA	PIGR	-0.20304	-0.488104638293047	0.4	-0.485641	1	0.346445
MIA	SEMAPHORIN_3A	-0.0393961	-0.339397465955193	0.6	-0.329972	1	0.825977
MIA	WFKN2	0.142007	-0.196513911479503	0.389042512986767	-0.177964	0.397478	0.346445
MIA	BGH3	0.289104	-0.0486653150048491	1	-0.0408836	1	0.0757422
MIA	C1R	-0.201917	-0.511133915576697	0.5	-0.51204	1	0.377383
MIA	CD109	0.00994755	-0.7	0.333696252628853	-1	0.324545	0.957461
MIA	CD23	-0.0339667	-0.305105216510032	0.5	-0.305873	1	0.833711
MIA	CD48	0.0177705	-0.7	0.333696252628853	-1	0.324545	0.918789
MIA	CD5L	-0.0983673	-0.6	0.208135110174862	-1	0.210546	0.516602
MIA	CNTN2	0.197475	-0.112924332361148	0.7	-0.113028	1	0.176289
MIA	CONTACTIN_4	0.13947	-0.4	0.373289752124513	-0.216901	0.374494	0.338711
MIA	CONTACTIN_5	0.131103	-0.7	0.421178835064325	-1	0.419807	0.47793
MIA	CYTF	0.0795538	-0.217205572032068	0.6	-0.214884	1	0.609414
MIA	CYSTATIN_M	0.171484	-0.143398800686364	0.7	-0.134236	1	0.292305
MIA	FCG2A	-0.151382	-0.449409791703797	0.0880672617419059	-0.46015	0.0767629	0.23043
MIA	FCG2B	0.00750155	-0.5	0.275257889837212	-1	0.268419	0.957461
MIA	FCG3B	0.0203784	-0.5	0.290230371344308	-1	0.289849	0.895586
MIA	FCN2	-0.131797	-0.383287179889172	0.4	-0.380761	1	0.40832
MIA	GFRA_1	-0.196783	-0.8	0.134589989030529	-1	0.127794	0.184023
MIA	HEPARIN_COFACTOR_II	0.0471839	-0.247853003027617	0.29446457038032	-0.226385	0.300129	0.733164
MIA	LRIG3	-0.344929	-0.581250668339487	0.062712398856415	-0.590076	-0.0042853	0.0448047
MIA	MATN2	0.127157	-0.5	0.392898573733907	-1	0.392994	0.454727
MIA	RGMB	0.399708	0.0620563435415483	1	0.0637107	1	0.0216016
MIA	RGM_C	0.172778	-0.143398800686364	0.7	-0.134236	1	0.28457
MIA	TFPI	-0.106263	-0.429746092016796	0.5	-0.424275	1	0.593945
MIA	TSP4	0.2091	-0.4	0.49936261724743	-1	0.510336	0.338711
MIA	AMINOACYLASE_1	-0.043443	-0.333087550766365	0.297225637187693	-0.319559	0.320461	0.787305
MIA	CARBONIC_ANHYDRASE_6	-0.133834	-0.379038801290205	0.4	-0.373667	1	0.385117
MIA	CDK5_P35	-0.0225376	-0.339397465955193	0.6	-0.329972	1	0.90332
MIA	CATHEPSIN_V	0.121814	-0.7	0.421178835064325	-1	0.419807	0.516602
MIA	DKK_4	0.149489	-0.137667590461225	0.406033325072699	-0.112172	0.428968	0.28457
MIA	ECM1	0.0920693	-0.217205572032068	0.6	-0.214884	1	0.547539
MIA	FETUB	0.0906609	-0.181087148506411	0.6	-0.174369	1	0.47793
MIA	KALLIKREIN_7	0.102836	-0.7	0.421178835064325	-1	0.419807	0.60168
MIA	PAK3	-0.11636	-0.429746092016796	0.5	-0.424275	1	0.547539
MIA	PK3CG	-0.0476252	-0.370466791524261	0.30379504533653	-0.354019	0.322016	0.787305
MIA	TPSB2	0.101941	-0.4	0.380112354655025	-1	0.377498	0.555273
MIA	CAMK1D	0.0463229	-0.290380530510651	0.380644135375027	-0.292225	0.369868	0.787305
MIA	CD30_LIGAND	-0.196597	-0.7	0.115638884402306	-1	0.112838	0.176289
MIA	EPHA1	-0.0973851	-0.6	0.208135110174862	-1	0.210546	0.524336
MIA	GRANZYME_A	-0.164196	-0.7	0.115638884402306	-1	0.112838	0.276836
MIA	IL_18_RA	-0.0035365	-0.305105216510032	0.5	-0.305873	1	0.980664
MIA	IR	-0.0599304	-0.477196123769285	0.192391429769774	-0.480979	0.193804	0.686758
MIA	KALLISTATIN	-0.0929182	-0.6	0.208135110174862	-1	0.210546	0.539805
MIA	PDGF_RB	0.0274406	-0.5	0.275257889837212	-1	0.268419	0.841445
MIA	PGCB	0.251578	-0.0832749023433452	0.578881331771764	-0.0764453	0.574826	0.145352
MIA	SE_SELECTIN	0.154038	-0.0856198234940818	0.6	-0.0801981	1	0.23043
MIA	THROMBOSPONDIN_1	0.0285881	-0.7	0.333696252628853	-1	0.324545	0.872383
MIA	ANGIOTENSINOGEN	-0.0899645	-0.8	0.234185356044365	-1	0.230544	0.593945
MIA	GCP_2	0.182434	-0.143398800686364	0.7	-0.134236	1	0.238164
MIA	MDC	-0.111411	-0.398093214316734	0.5	-0.399978	1	0.539805
MIA	MIP_5	0.29213	0.0195352817993058	0.7	0.026565	1	0.0293359
MIA	PROTEINASE_3	-0.129619	-0.398093214316734	0.5	-0.399978	1	0.454727
MIA	TAFI	0.252697	0.00579648418879779	0.551179829330334	0.0133652	0.564609	0.0370703
MIA	TARC	-0.113424	-0.398093214316734	0.5	-0.399978	1	0.53207
MIA	TGF_B3	0.0388596	-0.37215374776102	0.348660228453253	-0.37368	0.334576	0.825977
MIA	TSH	0.0460609	-0.27797122211622	0.350757155128416	-0.267278	0.346851	0.771836
MIA	DKK1	0.0610489	-0.193661173599215	0.6	-0.192553	1	0.679023
MIA	ADIPONECTIN	0.0488018	-0.279534182959861	0.391267550413822	-0.276885	0.385649	0.77957
MIA	A2_HS_GLYCOPROTEIN	0.0569708	-0.243791184025793	0.539773231143129	-0.23917	0.504136	0.740898
MIA	ARYLSULFATASE_A	0.0437155	-0.290569103858958	0.336644814867557	-0.285134	0.334039	0.787305
MIA	BMP10	-0.0965812	-0.8	0.234185356044365	-1	0.230544	0.563008
MIA	CAMK1	-0.234038	-0.511133915576697	0.5	-0.51204	1	0.23043
MIA	CHITOTRIOSIDASE_1	0.0180278	-0.7	0.333696252628853	-1	0.324545	0.918789
MIA	CHL1	0.116849	-0.5	0.392898573733907	-1	0.392994	0.501133
MIA	ENDOTHELIN_CONVERTING_1	0.129734	-0.4	0.380112354655025	-1	0.377498	0.40832
MIA	FCN1	-0.171308	-0.6	0.0952984461093271	-1	0.0952783	0.191758
MIA	GNS	0.0298299	-0.6	0.298758468915297	-1	0.303959	0.856914
MIA	HGFA	0.158267	-0.0856198234940818	0.6	-0.0801981	1	0.207227
MIA	LGMN	-0.306013	-0.595601878982503	0.3	-0.602109	1	0.276836
MIA	MP2K2	0.0132926	-0.6	0.298758468915297	-1	0.303959	0.934258
MIA	NID2	0.0358956	-0.5	0.290230371344308	-1	0.289849	0.810508
MIA	OLR1	-0.0231801	-0.305105216510032	0.5	-0.305873	1	0.887852
MIA	RAP	0.0189023	-0.5	0.290230371344308	-1	0.289849	0.90332
MIA	VEGF_SR2	-0.2567	-0.594445471698675	-0.000494444736395386	-1	-0.00710795	0.0448047
MIA	COMPLEMENT_FACTOR_H_5	0.0880212	-0.193661173599215	0.6	-0.192553	1	0.53207
MIA	IGF_II_RECEPTOR	0.0186378	-0.5	0.271210024321017	-1	0.261877	0.895586
MIA	KALLIKREIN_14	-0.0920087	-0.8	0.234185356044365	-1	0.230544	0.586211
MIA	ANGIOSTATIN	0.190922	-0.143398800686364	0.7	-0.134236	1	0.199492
MIA	P27KIP1	-0.100322	-0.429746092016796	0.5	-0.424275	1	0.624883
MIA	PYY	-0.362022	-0.69768077205006	-0.044283624305455	-0.689996	-0.0524247	0.0216016
MIA	STX1A	-0.0943728	-0.8	0.234185356044365	-1	0.230544	0.570742
MIA	STIE_2	-0.0498601	-0.379876027586767	0.29071922791795	-0.364809	0.301637	0.771836
MIA	CARBONIC_ANHYDRASE_III	0.138614	-0.7	0.421178835064325	-1	0.419807	0.439258
MIA	CYSTATIN_S	0.0797039	-0.24134331357403	0.7	-0.235424	1	0.640352
MIA	CYTD	-0.0406901	-0.316739889666505	0.361110319944373	-0.308729	0.394211	0.802773
MIA	PPAC	-0.156147	-0.483351112726724	0.105911808124324	-0.505028	0.10178	0.276836
MIA	NAGK	-0.175366	-0.8	0.134589989030529	-1	0.127794	0.276836
MIA	SRAGE	0.138424	-0.4	0.380112354655025	-0.241802	0.382813	0.361914
MIA	BPI	0.090096	-0.24134331357403	0.7	-0.235424	1	0.593945
MIA	C6	-0.223948	-0.511133915576697	0.5	-0.51204	1	0.276836
MIA	IGE	0.0618512	-0.24134331357403	0.7	-0.235424	1	0.717695
MIA	IL_17E	-0.120728	-0.379038801290205	0.4	-0.373667	1	0.454727
MIA	IL_6_SRA	-0.0033346	-0.290698510482344	0.5	-0.290296	1	0.980664
MIA	NEUROTROPHIN_3	-0.200875	-0.511133915576697	0.5	-0.51204	1	0.385117
MIA	PAPP_A	0.114274	-0.4	0.380112354655025	-1	0.377498	0.493398
MIA	PLASMINOGEN	0.309451	-0.3	0.560563348224665	-1	0.554236	0.222695
MIA	PREKALLIKREIN	-0.059169	-0.5	0.175885990392745	-1	0.168563	0.648086
MIA	ALPHA_1_ANTICHYMOTRYPSIN	-0.0502611	-0.373575099866695	0.257932661096142	-0.354328	0.256597	0.756367
MIA	P_SELECTIN	-0.1289	-0.379038801290205	0.4	-0.373667	1	0.40832
MIA	TENASCIN	-0.126067	-0.36402681623196	0.4	-0.356389	1	0.392852
MIA	FACTOR_H	0.181671	-0.143398800686364	0.7	-0.134236	1	0.238164
MIA	MMP_2	0.152165	-0.126588595523664	0.461400736232642	-0.10964	0.4727	0.292305
MIA	TRANSFERRIN	-0.0878627	-0.8	0.234185356044365	-1	0.230544	0.60168
MIA	HISTONE_H2A_Z	-0.086532	-0.6	0.208135110174862	-1	0.210546	0.570742
MIA	IGF_I_SR	0.07317	-0.24134331357403	0.7	-0.235424	1	0.663555
MIA	IL_1_R4	0.0108352	-0.6	0.298758468915297	-1	0.303959	0.949727
MIA	NCAM_L1	0.244349	-0.143849429386662	0.535011638165586	-0.130624	0.535242	0.176289
MIA	SPONDIN_1	0.266184	-0.0486653150048491	1	-0.0408836	1	0.0757422
MIA	CYTT	0.002738	-0.5	0.290230371344308	-1	0.289849	0.988398
MIA	SAA	-0.0197164	-0.274195293359708	0.4	-0.267842	1	0.887852
MIA	SICAM_1	0.0817234	-0.184726502964283	0.6	-0.181736	1	0.539805
MIA	MSP	-0.152183	-0.430736321822363	0.122091794710958	-0.426799	0.116397	0.276836
MIA	SP_D	-0.0432372	-0.331865237120053	0.298411886835996	-0.318702	0.323705	0.787305
MIA	COLLECTIN_KIDNEY_1	0.0727433	-0.193661173599215	0.6	-0.192553	1	0.617148
MIA	ENPP7	-0.301954	-0.563289864213377	0.3	-0.556065	1	0.269102
MIA	ENTP5	-0.0492249	-0.367421743651183	0.263904464379658	-0.347987	0.263412	0.756367
MIA	FCRL3	0.0426212	-0.320600224778614	0.364780783695442	-0.322124	0.35067	0.810508
MIA	MFGM	-0.0218079	-0.339397465955193	0.6	-0.329972	1	0.90332
MIA	PCSK7	-0.290829	-0.8	0.00749100537310149	-1	0.00834112	0.0525391
MIA	SPARCL1	0.049821	-0.261232582973053	0.33091905603898	-0.243391	0.328447	0.740898
MIA	ST4S6	-0.13685	-0.429746092016796	0.5	-0.424275	1	0.454727
MIA	TGM3	0.125162	-0.7	0.421178835064325	-1	0.419807	0.501133
MIA	TROPOMYOSIN_2	-0.162766	-0.7	0.115638884402306	-1	0.112838	0.28457
MIA	ZAP70	-0.28337	-0.8	0.00749100537310149	-1	0.00834112	0.0525391
MIA	C1_ESTERASE_INHIBITOR	0.0854356	-0.24134331357403	0.7	-0.235424	1	0.609414
MIA	C4	-0.420378	-0.647695782791183	0.1	-0.639892	1	0.168555
MIA	C5B__6_COMPLEX	-0.0768468	-0.8	0.234185356044365	-1	0.230544	0.648086
MIA	IL_5_RA	0.187341	-0.0903213973602161	0.6	-0.0856316	1	0.153086
MIA	KININOGEN__HMW	0.0157155	-0.7	0.333696252628853	-1	0.324545	0.926523
MIA	NCAM_120	0.206006	-0.4	0.483431936127104	-1	0.482618	0.315508
MIA	SCGF_ALPHA	-0.0305941	-0.280376869445691	0.4	-0.273788	1	0.833711
MIA	BST1	0.127154	-0.4	0.342911766100505	-0.246125	0.335779	0.330977
MIA	CDON	0.0331941	-0.6	0.298758468915297	-1	0.303959	0.841445
MIA	CLUSTERIN	0.1865	-0.112924332361148	0.7	-0.113028	1	0.176289
MIA	EMR2	0.0282156	-0.6	0.298758468915297	-1	0.303959	0.864648
MIA	FUCOSYLTRANSFERASE_3	0.0105116	-0.6	0.298758468915297	-1	0.303959	0.949727
MIA	FUT5	-0.253965	-0.5588108102006	-0.00462983757649024	-0.582993	-0.0122107	0.0370703
MIA	HDGR2	0.261537	-0.0486653150048491	1	-0.0408836	1	0.0989453
MIA	IL_34	-0.206281	-0.511133915576697	0.5	-0.51204	1	0.35418
MIA	KYNU	-0.15109	-0.460417201351909	0.167364454702756	-0.44815	0.15824	0.346445
MIA	PLXC1	-0.248169	-0.564242089919089	0.0941915269511195	-0.540742	0.117615	0.168555
MIA	SLIK5	0.214091	-0.4	0.471632170565994	-1	0.466073	0.261367
MIA	PH	-0.276512	-0.8	0.00749100537310149	-1	0.00834112	0.0525391
MIA	APO_D	-0.145304	-0.424001988054132	0.199381117680159	-0.418496	0.208316	0.369648
MIA	AFAMIN	-0.0454587	-0.301752336564522	0.286599361193466	-0.305456	0.288015	0.764102
MIA	GELSOLIN	0.099681	-0.193661173599215	0.6	-0.192553	1	0.47793
MIA	C34_GP41_HIV_FRAGMENT	-0.310548	-0.536895347328319	0.2	-0.530825	1	0.199492
MIA	PERL	0.0378916	-0.5	0.28105774182147	-1	0.27471	0.787305
MIA	ITI_HEAVY_CHAIN_H4	-0.13491	-0.398093214316734	0.5	-0.399978	1	0.423789
MIA	TXD12	0.105164	-0.5	0.361276915508469	-1	0.350649	0.508867
MIA	SL_SELECTIN	-0.087135	-0.8	0.234185356044365	-1	0.230544	0.60168
MIA	TRKB	0.0851668	-0.217205572032068	0.6	-0.214884	1	0.578477
MIA	ANGIOGENIN	0.276436	0.00276258489500164	0.7	0.00377294	1	0.0448047
MIA	COAGULATION_FACTOR_IX	-0.0777742	-0.8	0.234185356044365	-1	0.230544	0.648086
MIA	COAGULATION_FACTOR_X	-0.015404	-0.290698510482344	0.5	-0.290296	1	0.918789
MIA	COAGULATION_FACTOR_V	-0.364149	-0.763218267085093	-0.0553381736482578	-0.722115	-0.0624659	0.0216016
MIA	ENDOGLIN	-0.197913	-0.6	0.0952984461093271	-1	0.0952783	0.16082
MIA	HCC_4	0.0740527	-0.174544372172027	0.6	-0.167577	1	0.563008
MIA	MIP_3B	0.049647	-0.275835832685519	0.394889885927155	-0.272207	0.391817	0.771836
MIA	MIS	-0.173239	-0.6	0.0780767969517187	-1	0.0687436	0.137617
MIA	STANNIOCALCIN_1	-0.0919647	-0.6	0.208135110174862	-1	0.210546	0.547539
MIA	ANNEXIN_I	0.0248318	-0.5	0.290230371344308	-1	0.289849	0.872383
MIA	ANNEXIN_II	-0.2414	-0.526985222249118	0.180085059356033	-0.514642	0.254087	0.199492
MIA	ARTS1	0.23195	-0.4	0.463258565372554	-1	0.455219	0.153086
MIA	CARBONIC_ANHYDRASE_I	0.249019	-0.0942351298639162	0.563350975844232	-0.0921774	0.558353	0.153086
MIA	CATZ	0.0758262	-0.217205572032068	0.6	-0.214884	1	0.624883
MIA	DERM	0.254847	0.0120911572325535	0.596357045794896	0.0196606	1	0.0370703
MIA	ELAFIN	0.364898	0.089920565405931	0.9	0.0909647	1	0.0138672
MIA	ERP29	-0.199597	-0.8	0.134589989030529	-1	0.127794	0.184023
MIA	FIBRINOGEN_G_CHAIN_DIMER	0.283377	-0.0486653150048491	1	-0.0408836	1	0.0757422
MIA	GP1BA	-0.126485	-0.379038801290205	0.4	-0.373667	1	0.423789
MIA	GPC5	0.155344	-0.17818235813895	0.489090185110047	-0.16173	0.498972	0.361914
MIA	GRN	-0.0553879	-0.37559405862992	0.209709763972117	-0.369324	0.213129	0.709961
MIA	HRG	-0.143447	-0.429746092016796	0.5	-0.424275	1	0.423789
MIA	LG3BP	0.00701982	-0.5	0.290230371344308	-1	0.289849	0.965195
MIA	MN_SOD	-0.142664	-0.389017238688239	0.225129615597085	-0.393292	0.200338	0.346445
MIA	PAFAH	-0.404741	-0.663347888631868	0.3	-0.655242	1	0.23043
MIA	SCD163	0.0964945	-0.184726502964283	0.6	-0.181736	1	0.462461
MIA	SEPR	0.146994	-0.167860463508846	0.453021877388613	-0.158634	0.439886	0.35418
MIA	TRYPSIN_2	-0.325064	-0.595601878982503	0.3	-0.602109	1	0.184023
MIA	TSG_6	0.0529042	-0.238197247318855	0.355352726327991	-0.224317	0.349247	0.72543
MIA	CLM6	-0.166506	-0.7	0.115638884402306	-1	0.112838	0.269102
MIA	IL_22BP	-0.220205	-0.511133915576697	0.5	-0.51204	1	0.292305
MIA	IL_23_R	0.0567678	-0.244679473523908	0.513980555975406	-0.239951	0.495728	0.740898
MIA	ILT_2	-0.170656	-0.6	0.0780767969517187	-1	0.0687436	0.137617
MIA	ILT_4	0.0158252	-0.5	0.290230371344308	-1	0.289849	0.918789
MIA	JAG1	0.123069	-0.4	0.380112354655025	-1	0.377498	0.446992
MIA	LAG_3	0.0791554	-0.24134331357403	0.7	-0.235424	1	0.640352
MIA	MICB	0.0104364	-0.6	0.298758468915297	-1	0.303959	0.949727
MIA	NOGO_RECEPTOR	0.13422	-0.5	0.366702128168804	-1	0.358571	0.346445
MIA	NOTCH_3	0.045182	-0.295891763717271	0.29820899103156	-0.287552	0.305183	0.764102
MIA	NR_CAM	0.239491	-0.237861645633968	0.505531266541988	-0.212386	0.516518	0.199492
MIA	NRX3B	0.0535049	-0.25895615053096	0.445810943947005	-0.25342	0.428972	0.756367
MIA	SEM6B	-0.165574	-0.7	0.115638884402306	-1	0.112838	0.269102
MIA	SICAM_5	-0.00688969	-0.290698510482345	0.5	-0.290296	1	0.965195
MIA	SIG14	-0.0470342	-0.313469232102661	0.274398841576465	-0.312591	0.269436	0.756367
MIA	SLAF6	0.0903525	-0.24134331357403	0.7	-0.235424	1	0.586211
MIA	SREC_I	-0.214038	-0.473457249572786	0.4	-0.468808	1	0.276836
MIA	TCCR	0.0136183	-0.7	0.333696252628853	-1	0.324545	0.941992
MIA	UNC5H3	0.262293	-0.0486653150048491	1	-0.0408836	1	0.0912109
MIA	UNC5H4	0.228656	-0.4	0.49936261724743	-1	0.510336	0.245898
MIA	PCSK9	-0.0736192	-0.6	0.208135110174862	-1	0.210546	0.640352
MIA	DRAK2	-0.239577	-0.516948360285251	0.242361078471197	-0.51204	1	0.207227
MIA	PDE4D	-0.166642	-0.8	0.134589989030529	-0.608058	0.130274	0.315508
MIA	TYK2	-0.363761	-0.749458457603443	-0.0533214423187746	-0.714436	-0.0607042	0.0216016
MIA	EOTAXIN	0.174753	-0.112924332361147	0.7	-0.113028	1	0.207227
MIA	COAGULATION_FACTOR_IXAB	-0.0168767	-0.339397465955193	0.6	-0.329972	1	0.926523
MIA	B7_2	-0.288193	-0.7	-0.003104652075376	-1	-0.00710795	0.0448047
MIA	CALGRANULIN_B	0.111281	-0.4	0.373289752124513	-1	0.36835	0.501133
MIA	CASPASE_10	-0.0444698	-0.339184683746696	0.291308398289643	-0.32396	0.306329	0.77957
MIA	OMD	0.196885	-0.0903213973602161	0.6	-0.0856316	1	0.153086
MIA	SEMAPHORIN_3E	-0.0620872	-0.6	0.191178298204242	-1	0.192387	0.671289
MIA	FAS__SOLUBLE	0.0601114	-0.24134331357403	0.7	-0.235424	1	0.72543
MIA	SLEPTIN_R	-0.31557	-0.555900715041711	0.3	-0.5475	1	0.207227
MIA	SHPS1	-0.0814647	-0.5	0.185254782819553	-1	0.179539	0.539805
MIA	CNDP1	0.107245	-0.4	0.380112354655025	-1	0.377498	0.53207
MIA	COLEC12	-0.0649932	-0.6	0.191178298204242	-1	0.192387	0.65582
MIA	CYTN	0.170718	-0.0983866106844464	0.7	-0.0965763	1	0.191758
MIA	FICOLIN_3	-0.357754	-0.669168462734602	-0.0698313733984432	-0.70944	-0.0923416	0.0138672
MIA	H6ST1	-0.0950774	-0.8	0.234185356044365	-1	0.230544	0.570742
MIA	RBP	-0.304045	-0.575415461686429	0.4	-0.572501	1	0.261367
MIA	RGMA	0.228079	-0.4	0.49936261724743	-1	0.510336	0.253633
MIA	SICAM_2	0.13546	-0.7	0.421178835064325	-1	0.419807	0.454727
MIA	SLAF7	-0.0184839	-0.290698510482345	0.5	-0.290296	1	0.90332
MIA	CATHEPSIN_D	-0.276404	-1	0.0374704729426522	-1	0.0368905	0.0757422
MIA	EGF	0.000577468	-0.7	0.333696252628853	-1	0.324545	0.996133
MIA	BFGF_R	0.0973759	-0.193661173599215	0.6	-0.192553	1	0.485664
MIA	CRIPTO	0.0110921	-0.7	0.333696252628853	-1	0.324545	0.949727
MIA	EPO	0.208972	-0.4	0.49936261724743	-1	0.510336	0.338711
MIA	IL_9	0.149159	-0.223523535915253	0.457845400192775	-0.199869	0.457638	0.392852
MIA	NG36	0.062937	-0.24134331357403	0.7	-0.235424	1	0.709961
MIA	X_3HAO	0.113097	-0.5	0.392898573733907	-1	0.392994	0.524336
MIA	TNF_A	0.0173797	-0.6	0.298758468915297	-1	0.303959	0.918789
MIA	CREL1	0.109462	-0.4	0.342911766100505	-1	0.334472	0.446992
MIA	LECTIN__MANNOSE_2	0.079212	-0.24134331357403	0.7	-0.235424	1	0.640352
MIA	LRP1B	-0.272732	-1	0.0374704729426522	-1	0.0368905	0.0757422
MIA	MYPC1	0.0540554	-0.256547406688966	0.455272758839781	-0.251016	0.436312	0.756367
MIA	CATHEPSIN_H	-0.301019	-0.563289864213377	0.3	-0.556065	1	0.276836
MIA	ROR1	-0.0598535	-0.485539131315112	0.244151515582412	-0.446475	0.244727	0.72543
MIA	FBLN3	0.176898	-0.143398800686364	0.7	-0.134236	1	0.261367
MIA	MMP_8	-0.156822	-0.489636882129937	0.100947672301284	-0.526464	0.099004	0.269102
MIA	FAM3B	0.140017	-0.299371428595941	0.374238832097268	-0.203451	0.376608	0.338711
MIA	IFN_A_B_R1	-0.119439	-0.398093214316734	0.5	-0.399978	1	0.501133
MIA	HMGN1	-0.117708	-0.379038801290205	0.4	-0.373667	1	0.470195
MIA	UB2G2	-0.294902	-0.8	0.00749100537310149	-1	0.00834112	0.0525391
MIA	QORL1	-0.173558	-0.8	0.134589989030529	-1	0.127794	0.28457
MIA	PEDF	0.0223351	-0.6	0.298758468915297	-1	0.303959	0.895586
MIA	CATF	-0.0436883	-0.334544054329328	0.295812107326081	-0.32059	0.316798	0.787305
MIA	PLXB2	0.084615	-0.217205572032068	0.6	-0.214884	1	0.586211
PROTEIN_S	PROTEIN_S	1	0.666260892752647	1	0.698709	1	8.07844e-08
PROTEIN_S	TECK	0.126694	-0.8	0.483522882433421	-1	0.482528	0.578477
PROTEIN_S	TNFSF18	0.280183	-0.106969244665047	1	-0.108594	1	0.137617
PROTEIN_S	CNTFR_ALPHA	-0.0254024	-0.406226208673543	0.8	-0.409711	1	0.911055
PROTEIN_S	EMAP_2	0.415883	-0.3	0.709688815601772	-1	0.714109	0.184023
PROTEIN_S	MICA	0.153959	-0.142476942068099	0.556905905746835	-0.138847	0.517728	0.338711
PROTEIN_S	SIGLEC_6	0.288982	-0.106969244665047	1	-0.108594	1	0.122148
PROTEIN_S	SIGLEC_7	0.0441775	-0.294616860176579	0.369278828337938	-0.309598	0.355714	0.802773
PROTEIN_S	APO_A_I	0.298798	-0.0848183945285152	1	-0.0812878	1	0.10668
PROTEIN_S	GDF_11_8	-0.0828858	-1	0.283689208098539	-1	0.294811	0.702227
PROTEIN_S	HEMOPEXIN	0.214028	-0.4	0.469888403851715	-1	0.461898	0.222695
PROTEIN_S	IL_16	0.212521	-0.5	0.507303783936827	-1	0.520683	0.330977
PROTEIN_S	LACTOFERRIN	-0.0401276	-0.355178567115351	0.392985284262845	-0.344566	0.418613	0.825977
PROTEIN_S	LAG_1	-0.0698232	-0.9	0.269105098683769	-1	0.267	0.72543
PROTEIN_S	LD78_BETA	0.0842707	-0.254160055197999	0.7	-0.248207	1	0.640352
PROTEIN_S	APO_B	-0.119286	-0.496188532730719	0.6	-0.49817	1	0.617148
PROTEIN_S	CADHERIN_5	0.430398	-0.3	0.692813443966994	-1	0.695311	0.114414
PROTEIN_S	EDA	0.272789	-0.106969244665047	1	-0.108594	1	0.168555
PROTEIN_S	HAI_1	0.171307	-0.132599899549702	0.9	-0.126538	1	0.261367
PROTEIN_S	KALLIKREIN_11	-0.104329	-0.496188532730719	0.6	-0.49817	1	0.671289
PROTEIN_S	KALLIKREIN_8	-0.0248569	-0.406226208673543	0.8	-0.409711	1	0.911055
PROTEIN_S	LIPOCALIN_2	-0.195675	-0.9	0.169459903860382	-1	0.16784	0.276836
PROTEIN_S	MET	0.294012	-0.0461774792952467	1	-0.0424023	1	0.0834766
PROTEIN_S	SFRP_3	-0.0170203	-0.373249939274516	0.9	-0.369164	1	0.934258
PROTEIN_S	SPINT2	-0.26901	-0.792898258549686	0.106316130643105	-0.661333	0.173258	0.238164
PROTEIN_S	STIE_1	0.321395	-0.5	0.634224552880259	-1	0.628874	0.199492
PROTEIN_S	C5A	-0.187388	-0.9	0.169459903860382	-1	0.16784	0.307773
PROTEIN_S	KARYOPHERIN_A2	0.0880757	-0.297870957512837	0.8	-0.302352	1	0.671289
PROTEIN_S	A1_ANTICHYMOTRYPSIN	-0.0221783	-0.406226208673543	0.8	-0.409711	1	0.918789
PROTEIN_S	C7	0.032334	-0.8	0.381577747008811	-0.482116	0.390875	0.880117
PROTEIN_S	CCL28	0.00103882	-0.8	0.381577747008811	-1	0.381951	0.996133
PROTEIN_S	HCC_1	0.0658175	-0.238993116957229	0.7	-0.234098	1	0.702227
PROTEIN_S	MPIF_1	0.00680725	-0.7	0.361574227142139	-1	0.356179	0.97293
PROTEIN_S	SRANKL	0.281448	-0.106969244665047	1	-0.108594	1	0.129883
PROTEIN_S	APO_E3	-0.174662	-1	0.195890902507355	-1	0.210428	0.423789
PROTEIN_S	FACTOR_D	-0.0386513	-0.406226208673543	0.8	-0.409711	1	0.864648
PROTEIN_S	GROWTH_HORMONE_RECEPTOR	0.0102936	-0.8	0.381577747008811	-1	0.381951	0.965195
PROTEIN_S	PROPERDIN	0.0626616	-0.297870957512837	0.8	-0.302352	1	0.771836
PROTEIN_S	PROTEIN_C	0.116008	-0.6	0.454693698547746	-1	0.449441	0.578477
PROTEIN_S	SCGF_BETA	-0.0921267	-0.7	0.25108219754839	-1	0.244754	0.60168
PROTEIN_S	VCAM_1	0.0825781	-0.277629609479702	0.9	-0.272652	1	0.663555
PROTEIN_S	CD36_ANTIGEN	-0.141107	-0.425857057387796	0.5	-0.424766	1	0.439258
PROTEIN_S	CONTACTIN_1	0.0587838	-0.264370504245908	0.485002670764701	-0.255994	0.495258	0.748633
PROTEIN_S	EDAR	-0.138852	-0.496972680695387	0.537909411154737	-0.49817	1	0.547539
PROTEIN_S	ESAM	-0.0869196	-1	0.283689208098539	-1	0.294811	0.686758
PROTEIN_S	GRO_A	-0.520536	-0.807023366053825	0.2	-0.807568	1	0.191758
PROTEIN_S	HISTONE_H1_2	0.202991	-0.5	0.507303783936827	-1	0.520683	0.377383
PROTEIN_S	IL_1_SRI	-0.0238225	-0.373249939274516	0.9	-0.369164	1	0.90332
PROTEIN_S	IL_17_SR	-0.0333464	-0.323984383317388	0.6	-0.320567	1	0.84918
PROTEIN_S	IL_1RRP2	0.092509	-0.297870957512837	0.8	-0.302352	1	0.65582
PROTEIN_S	LSAMP	0.0436872	-0.36352408278682	0.392275556577038	-0.337306	0.404796	0.825977
PROTEIN_S	MBL	-0.0662461	-0.9	0.236204023484105	-0.539507	0.231002	0.702227
PROTEIN_S	PD_L2	-0.216417	-0.51173090096346	0.4	-0.517034	1	0.330977
PROTEIN_S	SIGLEC_9	-0.0960003	-0.6	0.199299803177753	-1	0.202469	0.508867
PROTEIN_S	TGF_B_R_III	0.103821	-0.9	0.421180041927994	-1	0.417274	0.593945
PROTEIN_S	A2_ANTIPLASMIN	0.330554	-0.6	0.659163633797341	-1	0.654216	0.191758
PROTEIN_S	CALPASTATIN	-0.135735	-0.496188532730719	0.6	-0.49817	1	0.563008
PROTEIN_S	CK_B_8_1	-0.0427128	-0.365817028789819	0.361235037656716	-0.35471	0.364652	0.818242
PROTEIN_S	DC_SIGN	0.0519112	-0.262144089580449	0.42191285966613	-0.260894	0.407245	0.764102
PROTEIN_S	DC_SIGNR	0.0327912	-0.756868222706019	0.381722097980514	-0.471894	0.392578	0.880117
PROTEIN_S	IL_19	0.215661	-0.7	0.569495388495406	-1	0.567245	0.377383
PROTEIN_S	I_TAC	-0.160486	-0.552195693754472	0.176920952300698	-0.522286	0.180516	0.385117
PROTEIN_S	MIP_1A	-0.0280928	-0.373249939274516	0.9	-0.369164	1	0.887852
PROTEIN_S	MRC2	0.178576	-0.157877653951556	0.9	-0.152362	1	0.292305
PROTEIN_S	PARC	-0.0552041	-0.450882538501486	0.309938701695807	-0.426275	0.32339	0.77957
PROTEIN_S	RESISTIN	-0.231215	-0.51173090096346	0.4	-0.517034	1	0.261367
PROTEIN_S	TRYPSIN	0.095809	-0.297870957512837	0.8	-0.302352	1	0.648086
PROTEIN_S	VWF	-0.117372	-0.496188532730719	0.6	-0.49817	1	0.624883
PROTEIN_S	HAPTOGLOBIN__MIXED_TYPE	0.0702058	-0.238993116957229	0.7	-0.234098	1	0.679023
PROTEIN_S	BAFF	0.0348356	-0.536848598047706	0.387550811931699	-0.437923	0.400503	0.872383
PROTEIN_S	C9	-0.00961419	-0.406226208673543	0.8	-0.409711	1	0.965195
PROTEIN_S	CATHEPSIN_B	-0.300751	-0.684217752582787	0.5	-0.677997	1	0.346445
PROTEIN_S	IGM	-0.0268196	-0.346596342049682	0.6	-0.338764	1	0.887852
PROTEIN_S	IL_18_BPA	0.297709	-0.106969244665047	1	-0.108594	1	0.122148
PROTEIN_S	LBP	-0.00874339	-0.346596342049682	0.6	-0.338764	1	0.965195
PROTEIN_S	COAGULATION_FACTOR_XA	0.528849	-0.3	0.779031854011842	-1	0.776434	0.114414
PROTEIN_S	TIG2	0.121556	-0.6	0.454693698547746	-1	0.449441	0.555273
PROTEIN_S	TNF_SR_II	-0.000487322	-0.406226208673543	0.8	-0.409711	1	0.996133
PROTEIN_S	SIGLEC_3	0.00543115	-0.7	0.34777455306578	-1	0.341037	0.980664
PROTEIN_S	IDUA	-0.135303	-0.450349458327116	0.5	-0.442303	1	0.493398
PROTEIN_S	AMYLOID_PRECURSOR_PROTEIN	-0.231228	-0.602646840265482	0.6	-0.598276	1	0.377383
PROTEIN_S	ASAHL	-0.275024	-1	0.037253908151848	-1	0.0313016	0.0680078
PROTEIN_S	ATS13	0.0978598	-0.297870957512837	0.8	-0.302352	1	0.640352
PROTEIN_S	CARBONIC_ANHYDRASE_IV	-0.00839926	-0.406226208673543	0.8	-0.409711	1	0.97293
PROTEIN_S	CATHEPSIN_A	-0.114539	-0.496188532730719	0.6	-0.49817	1	0.640352
PROTEIN_S	CATHEPSIN_S	0.157688	-0.223691599183296	0.673102535543967	-0.224765	0.639461	0.462461
PROTEIN_S	COAGULATION_FACTOR_VII	0.205438	-0.5	0.540489059855716	-1	0.541068	0.385117
PROTEIN_S	C2	0.167662	-0.176520008465848	0.8	-0.17396	1	0.369648
PROTEIN_S	GRANULYSIN	0.121008	-0.6	0.439234099267503	-1	0.434755	0.539805
PROTEIN_S	HPLN1	-0.123587	-0.496188532730719	0.6	-0.49817	1	0.60168
PROTEIN_S	IDS	-0.271349	-0.883344234802498	0.0964340599055424	-0.675126	0.15961	0.23043
PROTEIN_S	KALLIKREIN_12	0.114961	-0.8	0.483522882433421	-1	0.482528	0.624883
PROTEIN_S	LYVE1	0.0103465	-0.7	0.361574227142139	-1	0.356179	0.957461
PROTEIN_S	ASAH2	0.173835	-0.157877653951556	0.9	-0.152362	1	0.315508
PROTEIN_S	NIDOGEN	-0.0720929	-0.9	0.236204023484105	-1	0.22893	0.679023
PROTEIN_S	PIGR	0.185753	-0.176520008465848	0.8	-0.17396	1	0.292305
PROTEIN_S	SEMAPHORIN_3A	-0.0312287	-0.406226208673543	0.8	-0.409711	1	0.887852
PROTEIN_S	WFKN2	-0.159826	-0.543246358425034	0.179498022675027	-0.516954	0.183956	0.385117
PROTEIN_S	BGH3	-0.10485	-0.496188532730719	0.6	-0.49817	1	0.671289
PROTEIN_S	C1R	0.0295514	-0.8	0.381577747008811	-1	0.381951	0.887852
PROTEIN_S	CD109	0.070213	-0.297870957512837	0.8	-0.302352	1	0.740898
PROTEIN_S	CD23	0.0626745	-0.277629609479702	0.9	-0.272652	1	0.748633
PROTEIN_S	CD48	0.045025	-0.376116900158513	0.438996721259883	-0.353974	0.451583	0.833711
PROTEIN_S	CD5L	-0.00307155	-0.373249939274516	0.9	-0.369164	1	0.988398
PROTEIN_S	CNTN2	0.0287314	-0.7	0.361574227142139	-1	0.356179	0.887852
PROTEIN_S	CONTACTIN_4	0.0885305	-0.238993116957229	0.7	-0.234098	1	0.593945
PROTEIN_S	CONTACTIN_5	0.253991	-0.147770231734691	0.670757795488593	-0.153302	0.639813	0.238164
PROTEIN_S	CYTF	0.268202	-0.0848183945285153	1	-0.0812878	1	0.129883
PROTEIN_S	CYSTATIN_M	-0.154809	-0.58691217532867	0.254205019074916	-0.539571	0.299792	0.493398
PROTEIN_S	FCG2A	0.187615	-0.122582437872312	0.7	-0.116348	1	0.184023
PROTEIN_S	FCG2B	0.244793	-0.105552709962159	0.531517634159914	-0.0992034	0.529554	0.153086
PROTEIN_S	FCG3B	0.00859871	-0.7	0.34777455306578	-1	0.341037	0.965195
PROTEIN_S	FCN2	0.233133	-0.5	0.507303783936827	-1	0.520683	0.245898
PROTEIN_S	GFRA_1	0.389945	0.00113437261002344	1	-0.00781967	1	0.0525391
PROTEIN_S	HEPARIN_COFACTOR_II	0.06916	-0.234412199091091	0.7	-0.227883	1	0.679023
PROTEIN_S	LRIG3	-0.029055	-0.373249939274516	0.9	-0.369164	1	0.887852
PROTEIN_S	MATN2	0.133335	-0.6	0.454693698547746	-1	0.449441	0.508867
PROTEIN_S	RGMB	-0.00643904	-0.406226208673543	0.8	-0.409711	1	0.980664
PROTEIN_S	RGM_C	0.0142017	-0.8	0.381577747008811	-1	0.381951	0.949727
PROTEIN_S	TFPI	0.624782	-0.2	0.894625858776532	-1	0.886532	0.153086
PROTEIN_S	TSP4	-0.0108027	-0.406226208673543	0.8	-0.409711	1	0.965195
PROTEIN_S	AMINOACYLASE_1	-0.122572	-0.47304566367483	0.7	-0.464067	1	0.570742
PROTEIN_S	CARBONIC_ANHYDRASE_6	-0.29112	-1	0.037253908151848	-1	0.0313016	0.0680078
PROTEIN_S	CDK5_P35	0.105544	-0.8	0.483522882433421	-1	0.482528	0.65582
PROTEIN_S	CATHEPSIN_V	-0.0646259	-0.544210638757021	0.309533881235679	-0.4801	0.348299	0.771836
PROTEIN_S	DKK_4	0.0133368	-0.7	0.329184861287688	-1	0.323904	0.941992
PROTEIN_S	ECM1	0.0778223	-0.277629609479702	0.9	-0.272652	1	0.686758
PROTEIN_S	FETUB	0.0418448	-0.314021396125459	0.343370848882912	-0.316181	0.340012	0.802773
PROTEIN_S	KALLIKREIN_7	0.339273	-0.361412663995315	0.660573028890267	-1	0.654216	0.16082
PROTEIN_S	PAK3	-0.0180342	-0.406226208673543	0.8	-0.409711	1	0.934258
PROTEIN_S	PK3CG	-0.308078	-0.684217752582787	0.5	-0.677997	1	0.323242
PROTEIN_S	TPSB2	-0.125977	-0.450349458327116	0.5	-0.442303	1	0.53207
PROTEIN_S	CAMK1D	-0.0438928	-0.406226208673543	0.8	-0.409711	1	0.841445
PROTEIN_S	CD30_LIGAND	-0.14224	-0.47304566367483	0.7	-0.464067	1	0.493398
PROTEIN_S	EPHA1	-0.0985114	-0.9	0.269105098683769	-1	0.267	0.609414
PROTEIN_S	GRANZYME_A	0.41833	-0.3	0.709688815601772	-1	0.714109	0.168555
PROTEIN_S	IL_18_RA	0.232118	-0.5	0.540489059855716	-1	0.541068	0.276836
PROTEIN_S	IR	0.204692	-0.5	0.507303783936827	-1	0.520683	0.369648
PROTEIN_S	KALLISTATIN	0.158829	-0.178725477644246	0.688407391866294	-0.178317	0.630925	0.40832
PROTEIN_S	PDGF_RB	-0.107292	-0.413994656944812	0.5	-0.411343	1	0.570742
PROTEIN_S	PGCB	-0.31807	-0.684217752582787	0.5	-0.677997	1	0.28457
PROTEIN_S	SE_SELECTIN	0.276742	-0.0359332013642521	1	-0.0287875	1	0.0680078
PROTEIN_S	THROMBOSPONDIN_1	-0.234753	-0.602646840265482	0.6	-0.598276	1	0.361914
PROTEIN_S	ANGIOTENSINOGEN	0.236539	-0.383391127961311	0.572374033916322	-1	0.567245	0.300039
PROTEIN_S	GCP_2	-0.234297	-0.602646840265483	0.6	-0.598276	1	0.361914
PROTEIN_S	MDC	-0.186966	-0.9	0.169459903860382	-1	0.16784	0.315508
PROTEIN_S	MIP_5	0.14532	-0.173163986312886	0.441376969232501	-0.157237	0.443605	0.35418
PROTEIN_S	PROTEINASE_3	-0.145737	-0.47734224997277	0.38592149210579	-0.464067	1	0.47793
PROTEIN_S	TAFI	0.0559501	-0.245185625825711	0.501697123207878	-0.243056	0.462665	0.748633
PROTEIN_S	TARC	-0.245087	-0.56421800126192	0.314621274612959	-0.552537	1	0.253633
PROTEIN_S	TGF_B3	0.174621	-0.209561481335768	1	-0.214176	1	0.40832
PROTEIN_S	TSH	-0.0203637	-0.373249939274516	0.9	-0.369164	1	0.918789
PROTEIN_S	DKK1	-0.0340816	-0.346596342049682	0.6	-0.338764	1	0.84918
PROTEIN_S	ADIPONECTIN	-0.219289	-0.602646840265482	0.6	-0.598276	1	0.416055
PROTEIN_S	A2_HS_GLYCOPROTEIN	-0.176902	-1	0.195890902507355	-1	0.210428	0.416055
PROTEIN_S	ARYLSULFATASE_A	-0.284599	-0.9	0.071331608569426	-1	0.0720728	0.0989453
PROTEIN_S	BMP10	-0.0532747	-0.455541596057845	0.385247661998818	-0.425237	0.447421	0.810508
PROTEIN_S	CAMK1	-0.024369	-0.406226208673543	0.8	-0.409711	1	0.911055
PROTEIN_S	CHITOTRIOSIDASE_1	0.236928	-0.360742669161585	0.573529972773962	-1	0.567245	0.300039
PROTEIN_S	CHL1	0.176332	-0.176520008465848	0.8	-0.17396	1	0.330977
PROTEIN_S	ENDOTHELIN_CONVERTING_1	0.176625	-0.157877653951556	0.9	-0.152362	1	0.300039
PROTEIN_S	FCN1	0.0919531	-0.254160055197999	0.7	-0.248207	1	0.60168
PROTEIN_S	GNS	0.0775044	-0.277629609479702	0.9	-0.272652	1	0.686758
PROTEIN_S	HGFA	0.0809591	-0.234412199091091	0.7	-0.227883	1	0.617148
PROTEIN_S	LGMN	0.443414	-0.0587539346805294	0.765712084299207	-1	0.739244	0.0912109
PROTEIN_S	MP2K2	-0.0280444	-0.373249939274516	0.9	-0.369164	1	0.887852
PROTEIN_S	NID2	-0.110852	-0.450349458327116	0.5	-0.442303	1	0.593945
PROTEIN_S	OLR1	0.308922	-0.5	0.634224552880259	-1	0.628874	0.245898
PROTEIN_S	RAP	-0.253876	-0.583705117241802	0.105784668785292	-0.562764	0.137929	0.184023
PROTEIN_S	VEGF_SR2	0.497356	0.150038811682944	1	0.151081	1	0.00761175
PROTEIN_S	COMPLEMENT_FACTOR_H_5	0.190577	-0.157877653951556	0.9	-0.152362	1	0.238164
PROTEIN_S	IGF_II_RECEPTOR	0.183852	-0.122582437872312	0.7	-0.116348	1	0.184023
PROTEIN_S	KALLIKREIN_14	0.155781	-0.233783945370075	0.634212887477655	-0.232777	0.610113	0.470195
PROTEIN_S	ANGIOSTATIN	0.248628	-0.17769601649125	0.624202400432257	-0.188275	0.610641	0.253633
PROTEIN_S	P27KIP1	-0.0847883	-1	0.283689208098539	-1	0.294811	0.694492
PROTEIN_S	PYY	-0.127941	-0.496188532730719	0.6	-0.49817	1	0.586211
PROTEIN_S	STX1A	0.618646	-0.2	0.894625858776532	-1	0.886532	0.176289
PROTEIN_S	STIE_2	0.267674	-0.106969244665047	1	-0.108594	1	0.184023
PROTEIN_S	CARBONIC_ANHYDRASE_III	0.101035	-0.8	0.483522882433421	-1	0.482528	0.671289
PROTEIN_S	CYSTATIN_S	-0.488672	-1	-0.10559577940206	-1	-0.0743003	0.0293359
PROTEIN_S	CYTD	-0.161565	-0.572804784259005	0.192585263493646	-0.529791	0.214577	0.416055
PROTEIN_S	PPAC	0.00234824	-0.7	0.34777455306578	-1	0.341037	0.988398
PROTEIN_S	NAGK	-0.277298	-1	0.0935638674043616	-0.727995	0.130181	0.214961
PROTEIN_S	SRAGE	-0.0549569	-0.452535980345682	0.272145870341684	-0.42844	0.271057	0.764102
PROTEIN_S	BPI	0.414286	-0.6	0.747518348755737	-1	0.739244	0.199492
PROTEIN_S	C6	-0.0126672	-0.406226208673543	0.8	-0.409711	1	0.957461
PROTEIN_S	IGE	-0.227125	-0.602646840265482	0.6	-0.598276	1	0.385117
PROTEIN_S	IL_17E	-0.064707	-0.9	0.236204023484105	-0.47945	0.236994	0.709961
PROTEIN_S	IL_6_SRA	0.29893	-0.062266407428003	1	-0.0543073	1	0.0912109
PROTEIN_S	NEUROTROPHIN_3	0.0469257	-0.365020178911433	0.45172591699119	-0.343874	0.464769	0.825977
PROTEIN_S	PAPP_A	-0.228519	-0.541437228136929	0.6	-0.53336	1	0.292305
PROTEIN_S	PLASMINOGEN	0.173371	-0.157877653951556	0.9	-0.152362	1	0.315508
PROTEIN_S	PREKALLIKREIN	0.125574	-0.5	0.38927473048592	-1	0.391549	0.454727
PROTEIN_S	ALPHA_1_ANTICHYMOTRYPSIN	-0.0683258	-0.9	0.269105098683769	-1	0.267	0.72543
PROTEIN_S	P_SELECTIN	-0.05368	-0.388656700881025	0.285453402080475	-0.372226	0.296357	0.756367
PROTEIN_S	TENASCIN	0.0538705	-0.249345045501094	0.44309328448718	-0.240708	0.433806	0.748633
PROTEIN_S	FACTOR_H	0.127857	-0.8	0.483522882433421	-1	0.482528	0.578477
PROTEIN_S	MMP_2	0.0237361	-0.7	0.34777455306578	-1	0.341037	0.895586
PROTEIN_S	TRANSFERRIN	0.0604224	-0.297870957512837	0.8	-0.302352	1	0.77957
PROTEIN_S	HISTONE_H2A_Z	0.0743555	-0.277629609479702	0.9	-0.272652	1	0.702227
PROTEIN_S	IGF_I_SR	0.162311	-0.209561481335768	1	-0.214176	1	0.446992
PROTEIN_S	IL_1_R4	0.351965	-0.0115908159393422	0.699858010859421	-0.0287695	0.68541	0.0680078
PROTEIN_S	NCAM_L1	0.0986015	-0.297870957512837	0.8	-0.302352	1	0.632617
PROTEIN_S	SPONDIN_1	0.0844575	-0.297870957512837	0.8	-0.302352	1	0.686758
PROTEIN_S	CYTT	-0.0699806	-0.7	0.25108219754839	-1	0.244754	0.694492
PROTEIN_S	SAA	0.0994178	-0.234412199091091	0.7	-0.227883	1	0.539805
PROTEIN_S	SICAM_1	0.274387	-0.0461774792952467	1	-0.0424023	1	0.0834766
PROTEIN_S	MSP	-0.136443	-0.425857057387796	0.5	-0.424766	1	0.462461
PROTEIN_S	SP_D	0.144422	-0.262324127406092	0.487299082198357	-0.258805	0.484053	0.462461
PROTEIN_S	COLLECTIN_KIDNEY_1	0.147808	-0.222583586685747	0.4785582004321	-0.226618	0.47125	0.423789
PROTEIN_S	ENPP7	0.0530988	-0.285579570620208	0.412776404688376	-0.281326	0.419432	0.771836
PROTEIN_S	ENTP5	-0.104387	-0.47304566367483	0.7	-0.464067	1	0.640352
PROTEIN_S	FCRL3	0.0504067	-0.344697727870932	0.47503806940761	-0.32744	0.495365	0.810508
PROTEIN_S	MFGM	-0.0441289	-0.406226208673543	0.8	-0.409711	1	0.841445
PROTEIN_S	PCSK7	-0.102405	-0.47304566367483	0.7	-0.464067	1	0.648086
PROTEIN_S	SPARCL1	0.0397167	-0.455177711389006	0.353228547459771	-0.415647	0.347845	0.825977
PROTEIN_S	ST4S6	0.0846424	-0.297870957512837	0.8	-0.302352	1	0.686758
PROTEIN_S	TGM3	0.0537597	-0.325122241792963	0.497493368434566	-0.313519	0.542248	0.802773
PROTEIN_S	TROPOMYOSIN_2	-0.162815	-0.582726828038564	0.188255070907845	-0.538371	0.20759	0.40832
PROTEIN_S	ZAP70	0.119491	-0.6	0.454693698547746	-1	0.449441	0.563008
PROTEIN_S	C1_ESTERASE_INHIBITOR	-0.12158	-0.496188532730719	0.6	-0.49817	1	0.609414
PROTEIN_S	C4	0.0298671	-0.7	0.34777455306578	-1	0.341037	0.872383
PROTEIN_S	C5B__6_COMPLEX	0.121302	-0.8	0.483522882433421	-1	0.482528	0.60168
PROTEIN_S	IL_5_RA	0.159538	-0.144199063151922	0.662954707525051	-0.136689	0.599611	0.338711
PROTEIN_S	KININOGEN__HMW	0.0233083	-0.8	0.381577747008811	-1	0.381951	0.911055
PROTEIN_S	NCAM_120	0.0966192	-0.277629609479701	0.9	-0.272652	1	0.609414
PROTEIN_S	SCGF_ALPHA	-0.0578003	-0.420555428808777	0.266967641778955	-0.397327	0.269511	0.740898
PROTEIN_S	BST1	0.0708368	-0.196965712380485	0.7	-0.19883	1	0.624883
PROTEIN_S	CDON	0.0790502	-0.277629609479702	0.9	-0.272652	1	0.679023
PROTEIN_S	CLUSTERIN	-0.395205	-1	-0.0281963300021098	-1	-0.0195769	0.0448047
PROTEIN_S	EMR2	0.15864	-0.179320916011754	0.680209886858877	-0.179067	0.624067	0.40832
PROTEIN_S	FUCOSYLTRANSFERASE_3	-0.272369	-0.9	0.071331608569426	-1	0.0720728	0.137617
PROTEIN_S	FUT5	-0.0960564	-0.9	0.236204023484105	-1	0.22893	0.570742
PROTEIN_S	HDGR2	0.189684	-0.209561481335768	1	-0.214176	1	0.346445
PROTEIN_S	IL_34	0.0459949	-0.37045458326033	0.445492039875607	-0.348705	0.458083	0.833711
PROTEIN_S	KYNU	0.208985	-0.5	0.540489059855716	-1	0.541068	0.369648
PROTEIN_S	PLXC1	0.132069	-0.8	0.483522882433421	-1	0.482528	0.563008
PROTEIN_S	SLIK5	-0.122252	-0.450349458327116	0.5	-0.442303	1	0.547539
PROTEIN_S	PH	-0.0996294	-0.9	0.269105098683769	-1	0.267	0.60168
PROTEIN_S	APO_D	-0.00980913	-0.373249939274516	0.9	-0.369164	1	0.965195
PROTEIN_S	AFAMIN	-0.082677	-0.7	0.25108219754839	-1	0.244754	0.640352
PROTEIN_S	GELSOLIN	-0.251261	-0.572912860918643	0.137910117557498	-0.552005	0.166999	0.191758
PROTEIN_S	C34_GP41_HIV_FRAGMENT	-0.140557	-0.421748304827447	0.295113412506892	-0.411343	1	0.416055
PROTEIN_S	PERL	0.0403487	-0.342853191712686	0.351475523057035	-0.352347	0.338402	0.818242
PROTEIN_S	ITI_HEAVY_CHAIN_H4	0.0537684	-0.292724825273099	0.477348262365474	-0.285446	0.495535	0.77957
PROTEIN_S	TXD12	-0.152811	-0.499888713964655	0.138018330252021	-0.482319	0.142269	0.338711
PROTEIN_S	SL_SELECTIN	0.0613036	-0.297870957512837	0.8	-0.302352	1	0.771836
PROTEIN_S	TRKB	0.080482	-0.277629609479701	0.9	-0.272652	1	0.671289
PROTEIN_S	ANGIOGENIN	0.0899567	-0.254160055197999	0.7	-0.248207	1	0.609414
PROTEIN_S	COAGULATION_FACTOR_IX	0.051218	-0.339961146499023	0.480471464555403	-0.323921	0.504398	0.810508
PROTEIN_S	COAGULATION_FACTOR_X	0.50791	-0.3	0.779031854011842	-1	0.776434	0.214961
PROTEIN_S	COAGULATION_FACTOR_V	-0.0408678	-0.406226208673543	0.8	-0.409711	1	0.856914
PROTEIN_S	ENDOGLIN	0.281351	-0.062266407428003	1	-0.0543073	1	0.0912109
PROTEIN_S	HCC_4	0.107806	-0.5	0.38927473048592	-1	0.391549	0.547539
PROTEIN_S	MIP_3B	-0.154656	-0.586013886906401	0.255050907800791	-0.53887	0.301006	0.493398
PROTEIN_S	MIS	0.256295	-0.0227161111439457	1	-0.0191154	1	0.0680078
PROTEIN_S	STANNIOCALCIN_1	0.488755	0.129712691604651	1	0.123256	1	0.0138672
PROTEIN_S	ANNEXIN_I	-0.113728	-0.450349458327116	0.5	-0.442303	1	0.586211
PROTEIN_S	ANNEXIN_II	0.04659	-0.36698034105291	0.449477389069438	-0.345592	0.462302	0.825977
PROTEIN_S	ARTS1	-0.245943	-0.511730900963461	0.4	-0.517034	1	0.191758
PROTEIN_S	CARBONIC_ANHYDRASE_I	0.486882	0.106018646233035	1	0.0903371	1	0.0216016
PROTEIN_S	CATZ	-0.0941814	-0.9	0.269105098683769	-1	0.267	0.624883
PROTEIN_S	DERM	0.0604673	-0.238993116957229	0.7	-0.234098	1	0.72543
PROTEIN_S	ELAFIN	-0.0942411	-0.9	0.269105098683769	-1	0.267	0.624883
PROTEIN_S	ERP29	0.211664	-0.7	0.569495388495406	-1	0.567245	0.392852
PROTEIN_S	FIBRINOGEN_G_CHAIN_DIMER	-0.113819	-0.496188532730719	0.6	-0.49817	1	0.640352
PROTEIN_S	GP1BA	-0.16504	-0.8	0.143428442971448	-1	0.135916	0.330977
PROTEIN_S	GPC5	0.0554207	-0.315425012756486	0.535108185734171	-0.307167	0.586308	0.795039
PROTEIN_S	GRN	-0.191497	-0.9	0.15528754692329	-1	0.149345	0.245898
PROTEIN_S	HRG	0.406127	-0.6	0.747518348755737	-1	0.739244	0.23043
PROTEIN_S	LG3BP	0.116546	-0.6	0.439234099267503	-1	0.434755	0.563008
PROTEIN_S	MN_SOD	0.0956747	-0.254160055197999	0.7	-0.248207	1	0.586211
PROTEIN_S	PAFAH	-0.118061	-0.47304566367483	0.7	-0.464067	1	0.586211
PROTEIN_S	SCD163	-0.0544546	-0.391963246008272	0.281978228624287	-0.376412	0.290629	0.756367
PROTEIN_S	SEPR	0.113576	-0.6	0.454693698547746	-1	0.449441	0.593945
PROTEIN_S	TRYPSIN_2	0.0278509	-0.8	0.381577747008811	-1	0.381951	0.895586
PROTEIN_S	TSG_6	-0.060265	-0.638908126800675	0.251775008954111	-0.52507	0.248539	0.740898
PROTEIN_S	CLM6	-0.0741332	-0.9	0.269105098683769	-1	0.267	0.702227
PROTEIN_S	IL_22BP	-0.407256	-0.774003474852962	0.4	-0.762219	1	0.261367
PROTEIN_S	IL_23_R	-0.315796	-0.684217752582787	0.5	-0.677997	1	0.292305
PROTEIN_S	ILT_2	-0.112771	-0.384067275603677	0.6	-0.380089	1	0.501133
PROTEIN_S	ILT_4	-0.335728	-0.617067310776208	0.4	-0.617028	1	0.153086
PROTEIN_S	JAG1	0.184079	-0.157877653951556	0.9	-0.152362	1	0.269102
PROTEIN_S	LAG_3	-0.122595	-0.496188532730719	0.6	-0.49817	1	0.609414
PROTEIN_S	MICB	0.0162524	-0.7	0.361574227142139	-1	0.356179	0.934258
PROTEIN_S	NOGO_RECEPTOR	0.0977283	-0.234412199091091	0.7	-0.227883	1	0.539805
PROTEIN_S	NOTCH_3	-0.229812	-0.541437228136929	0.6	-0.53336	1	0.292305
PROTEIN_S	NR_CAM	-0.0198503	-0.406226208673543	0.8	-0.409711	1	0.934258
PROTEIN_S	NRX3B	-0.0637321	-0.531572014085771	0.315495510706075	-0.474595	0.353408	0.771836
PROTEIN_S	SEM6B	-0.00623878	-0.373249939274516	0.9	-0.369164	1	0.97293
PROTEIN_S	SICAM_5	-0.116464	-0.450349458327116	0.5	-0.442303	1	0.570742
PROTEIN_S	SIG14	0.285171	-0.062266407428003	1	-0.0543073	1	0.0912109
PROTEIN_S	SLAF6	0.0413372	-0.397646597995228	0.414299720073918	-0.376793	0.430155	0.84918
PROTEIN_S	SREC_I	-0.384229	-1	-0.0486627963166534	-1	-0.0519895	0.0293359
PROTEIN_S	TCCR	0.194769	-0.209561481335768	1	-0.214176	1	0.330977
PROTEIN_S	UNC5H3	0.188922	-0.209561481335768	1	-0.214176	1	0.35418
PROTEIN_S	UNC5H4	0.00214432	-0.8	0.381577747008811	-1	0.381951	0.988398
PROTEIN_S	PCSK9	-0.234559	-0.560963650775894	0.5	-0.552537	1	0.292305
PROTEIN_S	DRAK2	0.333991	-0.6	0.659163633797341	-1	0.654216	0.184023
PROTEIN_S	PDE4D	0.0571341	-0.305421618968242	0.581859784340385	-0.302352	1	0.787305
PROTEIN_S	TYK2	0.250187	-0.16899816583209	0.637733603602775	-0.176965	0.618177	0.253633
PROTEIN_S	EOTAXIN	0.052166	-0.297624165208178	0.461570924755756	-0.292167	0.472326	0.787305
PROTEIN_S	COAGULATION_FACTOR_IXAB	0.0374696	-0.463604213121622	0.395060618817217	-0.408111	0.411581	0.864648
PROTEIN_S	B7_2	-0.166912	-0.9	0.15528754692329	-0.63758	0.151814	0.35418
PROTEIN_S	CALGRANULIN_B	0.333966	-0.4	0.597451327671282	-1	0.601292	0.137617
PROTEIN_S	CASPASE_10	0.20666	-0.5	0.540489059855716	-1	0.541068	0.377383
PROTEIN_S	OMD	-0.170343	-0.8	0.143428442971448	-1	0.135916	0.307773
PROTEIN_S	SEMAPHORIN_3E	-0.329545	-0.617067310776208	0.4	-0.617028	1	0.176289
PROTEIN_S	FAS__SOLUBLE	-0.168371	-1	0.195890902507355	-0.643336	0.224114	0.446992
PROTEIN_S	SLEPTIN_R	0.327569	-0.4	0.597451327671282	-1	0.601292	0.16082
PROTEIN_S	SHPS1	-0.139291	-0.425857057387796	0.5	-0.424766	1	0.446992
PROTEIN_S	CNDP1	-0.105508	-0.450349458327116	0.5	-0.442303	1	0.617148
PROTEIN_S	COLEC12	0.286825	-0.062266407428003	1	-0.0543073	1	0.0912109
PROTEIN_S	CYTN	-0.149258	-0.473028246957445	0.257845960211447	-0.459811	0.269213	0.431523
PROTEIN_S	FICOLIN_3	0.192474	-0.176520008465848	0.8	-0.17396	1	0.269102
PROTEIN_S	H6ST1	0.0934984	-0.297870957512837	0.8	-0.302352	1	0.65582
PROTEIN_S	RBP	0.102001	-0.6	0.454693698547746	-1	0.449441	0.640352
PROTEIN_S	RGMA	-0.00804688	-0.406226208673543	0.8	-0.409711	1	0.97293
PROTEIN_S	SICAM_2	0.426292	-0.6	0.747518348755737	-1	0.739244	0.16082
PROTEIN_S	SLAF7	-0.00132624	-0.346596342049682	0.6	-0.338764	1	0.996133
PROTEIN_S	CATHEPSIN_D	-0.137855	-0.496188532730719	0.6	-0.49817	1	0.555273
PROTEIN_S	EGF	-0.238644	-0.602646840265483	0.6	-0.598276	1	0.346445
PROTEIN_S	BFGF_R	-0.0553278	-0.457484450494711	0.270722586696498	-0.432128	0.269312	0.756367
PROTEIN_S	CRIPTO	-0.0853475	-1	0.283689208098539	-1	0.294811	0.694492
PROTEIN_S	EPO	-0.185283	-1	0.195890902507355	-1	0.210428	0.385117
PROTEIN_S	IL_9	0.0502136	-0.345824624469502	0.473745391412665	-0.328293	0.493353	0.818242
PROTEIN_S	NG36	-0.127354	-0.496188532730719	0.6	-0.49817	1	0.593945
PROTEIN_S	X_3HAO	-0.0753362	-0.9	0.269105098683769	-1	0.267	0.702227
PROTEIN_S	TNF_A	0.367891	0.0203084799695133	1	0.0200636	1	0.0370703
PROTEIN_S	CREL1	-0.07661	-0.6	0.199299803177753	-1	0.202469	0.60168
PROTEIN_S	LECTIN__MANNOSE_2	0.358973	-0.0296746643504611	0.771160615860938	-0.0439584	0.730952	0.0834766
PROTEIN_S	LRP1B	-0.115114	-0.496188532730719	0.6	-0.49817	1	0.632617
PROTEIN_S	MYPC1	-0.1093	-0.496188532730719	0.6	-0.49817	1	0.65582
PROTEIN_S	CATHEPSIN_H	-0.154963	-0.493880105127831	0.198489948024065	-0.485951	0.213826	0.40832
PROTEIN_S	ROR1	-0.227787	-0.602646840265482	0.6	-0.598276	1	0.385117
PROTEIN_S	FBLN3	-0.139141	-0.497741556434108	0.494263897997297	-0.49817	1	0.547539
PROTEIN_S	MMP_8	-0.0852775	-0.7	0.25108219754839	-1	0.244754	0.624883
PROTEIN_S	FAM3B	0.00565973	-0.7	0.329184861287688	-1	0.323904	0.97293
PROTEIN_S	IFN_A_B_R1	0.00712318	-0.7	0.361574227142139	-1	0.356179	0.97293
PROTEIN_S	HMGN1	0.0303903	-0.7	0.329184861287688	-1	0.323904	0.864648
PROTEIN_S	UB2G2	0.206289	-0.5	0.540489059855716	-1	0.541068	0.377383
PROTEIN_S	QORL1	-0.0970622	-1	0.283689208098539	-1	0.294811	0.65582
PROTEIN_S	PEDF	0.0238428	-0.7	0.361574227142139	-1	0.356179	0.90332
PROTEIN_S	CATF	-0.0463508	-0.389161851095036	0.391086316752593	-0.383641	0.40635	0.818242
PROTEIN_S	PLXB2	0.266535	-0.0848183945285153	1	-0.0812878	1	0.137617
TECK	TECK	1	0.666260892752647	1	0.698709	1	8.07844e-08
TECK	TNFSF18	-0.286441	-1	0.0935638674043616	-1	0.114778	0.176289
TECK	CNTFR_ALPHA	-0.395822	-1	-0.00463713716400616	-1	0.014299	0.0602734
TECK	EMAP_2	-0.255438	-0.605176540440816	0.138304308500047	-0.585321	0.16112	0.207227
TECK	MICA	0.00548662	-0.8	0.310592249426781	-1	0.316281	0.97293
TECK	SIGLEC_6	-0.304676	-0.684217752582787	0.5	-0.677997	1	0.330977
TECK	SIGLEC_7	0.336274	-0.4	0.597451327671282	-1	0.601292	0.122148
TECK	APO_A_I	-0.00176082	-0.373249939274516	0.9	-0.369164	1	0.996133
TECK	GDF_11_8	0.035762	-0.494953644673666	0.390191985521167	-0.426234	0.404278	0.864648
TECK	HEMOPEXIN	0.0857283	-0.196965712380485	0.7	-0.19883	1	0.547539
TECK	IL_16	0.123627	-0.6	0.439234099267503	-1	0.434755	0.53207
TECK	LACTOFERRIN	-0.217545	-0.541437228136929	0.6	-0.53336	1	0.338711
TECK	LAG_1	-0.331985	-0.647078157026281	0.4	-0.642601	1	0.191758
TECK	LD78_BETA	0.167383	-0.157877653951556	0.9	-0.152362	1	0.338711
TECK	APO_B	-0.321302	-0.684217752582787	0.5	-0.677997	1	0.276836
TECK	CADHERIN_5	0.145817	-0.244602526742162	0.470381557457434	-0.244372	0.461924	0.431523
TECK	EDA	-0.287016	-1	0.0935638674043616	-1	0.114778	0.176289
TECK	HAI_1	-0.00176661	-0.323984383317388	0.6	-0.320567	1	0.988398
TECK	KALLIKREIN_11	0.135156	-0.455039520344983	0.489255023145602	-0.417912	0.489856	0.547539
TECK	KALLIKREIN_8	0.00517756	-0.8	0.381577747008811	-1	0.381951	0.980664
TECK	LIPOCALIN_2	-0.0193402	-0.373249939274516	0.9	-0.369164	1	0.926523
TECK	MET	-0.00109393	-0.345015168958859	0.6	-0.334558	1	0.996133
TECK	SFRP_3	-0.130477	-0.47304566367483	0.7	-0.464067	1	0.539805
TECK	SPINT2	-0.287629	-1	0.0935638674043616	-1	0.114778	0.176289
TECK	STIE_1	0.148786	-0.226824944542086	0.507269875554079	-0.227297	0.507085	0.446992
TECK	C5A	0.0506341	-0.306225832340061	0.446487905428583	-0.299001	0.455356	0.795039
TECK	KARYOPHERIN_A2	-0.197436	-1	0.195890902507355	-1	0.210428	0.338711
TECK	A1_ANTICHYMOTRYPSIN	-0.409219	-0.774003474852962	0.4	-0.762219	1	0.253633
TECK	C7	0.528249	-0.3	0.830611395759375	-1	0.819905	0.153086
TECK	CCL28	0.410262	-0.6	0.747518348755737	-1	0.739244	0.214961
TECK	HCC_1	-0.135492	-0.425857057387796	0.5	-0.424766	1	0.462461
TECK	MPIF_1	0.082801	-0.277629609479702	0.9	-0.272652	1	0.663555
TECK	SRANKL	-0.119877	-0.496188532730719	0.6	-0.49817	1	0.617148
TECK	APO_E3	-0.0217143	-0.406226208673543	0.8	-0.409711	1	0.926523
TECK	FACTOR_D	0.494471	0.106018646233035	1	0.0903371	1	0.0216016
TECK	GROWTH_HORMONE_RECEPTOR	-0.0276878	-0.406226208673543	0.8	-0.409711	1	0.90332
TECK	PROPERDIN	-0.515389	-0.85052013166555	0.3	-0.831396	1	0.207227
TECK	PROTEIN_C	-0.395204	-1	-0.0281963300021098	-1	-0.0195769	0.0448047
TECK	SCGF_BETA	0.182219	-0.157877653951556	0.9	-0.152362	1	0.276836
TECK	VCAM_1	-0.324208	-0.647078157026281	0.4	-0.642601	1	0.222695
TECK	CD36_ANTIGEN	0.0665757	-0.238993116957229	0.7	-0.234098	1	0.694492
TECK	CONTACTIN_1	-0.158877	-0.530370002760155	0.183205926501596	-0.509885	0.189119	0.392852
TECK	EDAR	-0.530673	-0.850520131665551	0.3	-0.831396	1	0.153086
TECK	ESAM	-0.0941682	-1	0.283689208098539	-1	0.294811	0.663555
TECK	GRO_A	-0.257303	-0.624247048227264	0.122427471994398	-0.593846	0.145604	0.199492
TECK	HISTONE_H1_2	0.154449	-0.182948652927285	0.520455054516065	-0.184279	0.512828	0.392852
TECK	IL_1_SRI	-0.143074	-0.47304566367483	0.7	-0.464067	1	0.493398
TECK	IL_17_SR	0.0824965	-0.234412199091091	0.7	-0.227883	1	0.617148
TECK	IL_1RRP2	0.0872319	-0.297870957512837	0.8	-0.302352	1	0.679023
TECK	LSAMP	-0.0725631	-0.9	0.269105098683769	-1	0.267	0.709961
TECK	MBL	0.0732309	-0.238993116957229	0.7	-0.234098	1	0.663555
TECK	PD_L2	-0.181122	-0.8	0.143428442971448	-1	0.135916	0.253633
TECK	SIGLEC_9	-0.11775	-0.384067275603677	0.6	-0.380089	1	0.47793
TECK	TGF_B_R_III	-0.120759	-0.425857057387795	0.5	-0.424766	1	0.53207
TECK	A2_ANTIPLASMIN	-0.270861	-0.862628870406165	0.0977529488431693	-0.672061	0.162338	0.238164
TECK	CALPASTATIN	-0.214372	-0.602646840265482	0.6	-0.598276	1	0.431523
TECK	CK_B_8_1	-0.0234456	-0.346596342049682	0.6	-0.338764	1	0.895586
TECK	DC_SIGN	-0.13715	-0.425857057387796	0.5	-0.424766	1	0.454727
TECK	DC_SIGNR	-0.0622124	-0.510082307126589	0.325632188837632	-0.46587	0.362679	0.77957
TECK	IL_19	0.168242	-0.209561481335768	1	-0.214176	1	0.431523
TECK	I_TAC	-0.0676988	-0.7	0.25108219754839	-1	0.244754	0.702227
TECK	MIP_1A	0.430795	-0.3	0.709688815601772	-1	0.714109	0.122148
TECK	MRC2	-0.117979	-0.450349458327116	0.5	-0.442303	1	0.563008
TECK	PARC	0.382956	0.0203084799695134	1	0.0200636	1	0.0370703
TECK	RESISTIN	-0.0567345	-0.405581313367626	0.27174933088519	-0.390074	0.275706	0.748633
TECK	TRYPSIN	-0.0539216	-0.459038093538693	0.380933142483205	-0.42774	0.437839	0.810508
TECK	VWF	0.166339	-0.209561481335768	1	-0.214176	1	0.431523
TECK	HAPTOGLOBIN__MIXED_TYPE	0.005182	-0.7	0.329184861287688	-1	0.323904	0.980664
TECK	BAFF	-0.0410753	-0.406226208673543	0.8	-0.409711	1	0.856914
TECK	C9	-0.276952	-1	0.0935638674043616	-0.72354	0.131731	0.214961
TECK	CATHEPSIN_B	0.550273	0.125101233439841	0.86577505830825	-1	0.819905	0.0680078
TECK	IGM	-0.141579	-0.450349458327117	0.5	-0.442303	1	0.462461
TECK	IL_18_BPA	-0.0396484	-0.406226208673543	0.8	-0.409711	1	0.856914
TECK	LBP	-0.173306	-0.9	0.15528754692329	-1	0.149345	0.323242
TECK	COAGULATION_FACTOR_XA	-0.157196	-0.507581854768574	0.1897680519459	-0.498746	0.198966	0.392852
TECK	TIG2	0.167179	-0.176520008465848	0.8	-0.17396	1	0.369648
TECK	TNF_SR_II	0.229843	-0.7	0.569495388495406	-1	0.567245	0.323242
TECK	SIGLEC_3	-0.0640705	-0.7	0.25108219754839	-1	0.244754	0.717695
TECK	IDUA	0.286663	-0.062266407428003	1	-0.0543073	1	0.0912109
TECK	AMYLOID_PRECURSOR_PROTEIN	-0.272348	-0.990832697151082	0.0937297742093191	-0.681793	0.154191	0.23043
TECK	ASAHL	0.0293142	-0.7	0.329184861287688	-1	0.323904	0.864648
TECK	ATS13	0.120514	-0.8	0.483522882433421	-1	0.482528	0.60168
TECK	CARBONIC_ANHYDRASE_IV	0.0535835	-0.326150639803081	0.496313679473385	-0.314212	0.538903	0.802773
TECK	CATHEPSIN_A	0.236944	-0.359845353471689	0.573575770242244	-0.592539	0.567269	0.300039
TECK	CATHEPSIN_S	0.223321	-0.7	0.569495388495406	-1	0.567245	0.35418
TECK	COAGULATION_FACTOR_VII	-0.117608	-0.47304566367483	0.7	-0.464067	1	0.593945
TECK	C2	0.205632	-0.5	0.540489059855716	-1	0.541068	0.385117
TECK	GRANULYSIN	0.0295655	-0.7	0.34777455306578	-1	0.341037	0.872383
TECK	HPLN1	-0.088669	-1	0.283689208098539	-1	0.294811	0.686758
TECK	IDS	-0.261135	-0.684235568932749	0.155063671280068	-0.625963	0.235593	0.269102
TECK	KALLIKREIN_12	-0.0472669	-0.423065941884906	0.470910315267194	-0.409711	1	0.833711
TECK	LYVE1	-0.286599	-0.9	0.071331608569426	-1	0.0720728	0.0989453
TECK	ASAH2	0.0989002	-0.254160055197999	0.7	-0.248207	1	0.570742
TECK	NIDOGEN	0.104248	-0.9	0.421180041927994	-1	0.417274	0.593945
TECK	PIGR	0.395029	0.0203084799695134	1	0.0200636	1	0.0370703
TECK	SEMAPHORIN_3A	-0.200932	-0.602646840265482	0.6	-0.598276	1	0.47793
TECK	WFKN2	-0.106179	-0.450349458327116	0.5	-0.442303	1	0.617148
TECK	BGH3	0.137127	-0.392648369897147	0.494757793442773	-0.374781	0.496825	0.539805
TECK	C1R	-0.183376	-1	0.195890902507355	-1	0.210428	0.392852
TECK	CD109	-0.0978569	-1	0.283689208098539	-1	0.294811	0.648086
TECK	CD23	-0.202348	-0.560963650775894	0.5	-0.552537	1	0.423789
TECK	CD48	0.0670076	-0.297870957512837	0.8	-0.302352	1	0.748633
TECK	CD5L	-0.0614934	-0.526868948675706	0.281828208049789	-0.475832	0.290597	0.756367
TECK	CNTN2	-0.102696	-0.47304566367483	0.7	-0.464067	1	0.648086
TECK	CONTACTIN_4	-0.305782	-0.596193132822213	0.3	-0.603842	1	0.276836
TECK	CONTACTIN_5	-0.439361	-0.774003474852962	0.4	-0.762219	1	0.153086
TECK	CYTF	-0.0108863	-0.373249939274516	0.9	-0.369164	1	0.957461
TECK	CYSTATIN_M	-0.102724	-0.496188532730719	0.6	-0.49817	1	0.679023
TECK	FCG2A	-0.0415646	-0.310916008672732	0.374011359344399	-0.313803	0.358879	0.795039
TECK	FCG2B	-0.00278231	-0.323984383317388	0.6	-0.320567	1	0.988398
TECK	FCG3B	0.284148	-0.062266407428003	1	-0.0543073	1	0.0912109
TECK	FCN2	0.0987068	-0.254160055197999	0.7	-0.248207	1	0.578477
TECK	GFRA_1	0.0923649	-0.297870957512837	0.8	-0.302352	1	0.65582
TECK	HEPARIN_COFACTOR_II	-0.13329	-0.413994656944812	0.5	-0.411343	1	0.454727
TECK	LRIG3	-0.184307	-0.9	0.169459903860382	-1	0.16784	0.323242
TECK	MATN2	-0.240882	-0.560963650775894	0.5	-0.552537	1	0.269102
TECK	RGMB	0.0642147	-0.297870957512837	0.8	-0.302352	1	0.764102
TECK	RGM_C	0.173766	-0.209561481335768	1	-0.214176	1	0.40832
TECK	TFPI	0.178465	-0.209561481335768	1	-0.214176	1	0.392852
TECK	TSP4	0.17245	-0.209561481335768	1	-0.214176	1	0.416055
TECK	AMINOACYLASE_1	0.472184	0.129712691604651	1	0.123256	1	0.0138672
TECK	CARBONIC_ANHYDRASE_6	-0.0995276	-0.9	0.236204023484105	-1	0.22893	0.555273
TECK	CDK5_P35	0.037322	-0.466314364997262	0.394639726475447	-0.409541	0.410931	0.864648
TECK	CATHEPSIN_V	0.0432733	-0.386343591866828	0.42726554792135	-0.364195	0.440837	0.841445
TECK	DKK_4	-0.327015	-0.596193132822213	0.3	-0.603842	1	0.176289
TECK	ECM1	0.0682684	-0.277629609479702	0.9	-0.272652	1	0.72543
TECK	FETUB	-0.252168	-0.567806284725125	0.0696196080757742	-0.55243	0.0657856	0.122148
TECK	KALLIKREIN_7	0.0792187	-0.297870957512837	0.8	-0.302352	1	0.709961
TECK	PAK3	0.053579	-0.326177317256562	0.496283077413605	-0.31423	0.538818	0.802773
TECK	PK3CG	-0.240346	-0.602646840265482	0.6	-0.598276	1	0.346445
TECK	TPSB2	-0.228628	-0.541437228136929	0.6	-0.53336	1	0.292305
TECK	CAMK1D	-0.229328	-0.602646840265482	0.6	-0.598276	1	0.377383
TECK	CD30_LIGAND	-0.370969	-1	-0.0281963300021098	-1	-0.0195769	0.0448047
TECK	EPHA1	-0.0457334	-0.387125579402207	0.396745555927987	-0.38123	0.417009	0.818242
TECK	GRANZYME_A	-0.259705	-0.648792981056125	0.101992160739632	-0.60622	0.128579	0.191758
TECK	IL_18_RA	0.252524	-0.117784622199416	0.626618688881498	-0.11282	0.623156	0.191758
TECK	IR	-0.106169	-0.450349458327116	0.5	-0.442303	1	0.617148
TECK	KALLISTATIN	0.0492849	-0.317353834334673	0.433203791417347	-0.305402	0.442932	0.802773
TECK	PDGF_RB	-0.101522	-0.413994656944812	0.5	-0.411343	1	0.60168
TECK	PGCB	-0.314119	-0.684217752582787	0.5	-0.677997	1	0.300039
TECK	SE_SELECTIN	0.123092	-0.7	0.408163272185489	-1	0.405429	0.493398
TECK	THROMBOSPONDIN_1	-0.186802	-1	0.195890902507355	-1	0.210428	0.377383
TECK	ANGIOTENSINOGEN	0.0193357	-0.8	0.381577747008811	-1	0.381951	0.926523
TECK	GCP_2	-0.399179	-1	-0.00463713716400616	-1	0.014299	0.0602734
TECK	MDC	-0.113437	-0.47304566367483	0.7	-0.464067	1	0.609414
TECK	MIP_5	0.107338	-0.5	0.38927473048592	-1	0.391549	0.547539
TECK	PROTEINASE_3	0.132424	-0.6	0.454693698547746	-1	0.449441	0.516602
TECK	TAFI	0.0174776	-0.7	0.329184861287688	-1	0.323904	0.918789
TECK	TARC	-0.0500261	-0.40355522074182	0.357399509762177	-0.399237	0.362146	0.802773
TECK	TGF_B3	0.225494	-0.7	0.569495388495406	-1	0.567245	0.346445
TECK	TSH	-0.0712327	-0.9	0.269105098683769	-1	0.267	0.717695
TECK	DKK1	-0.340547	-0.617067310776208	0.4	-0.617028	1	0.129883
TECK	ADIPONECTIN	-0.106021	-0.496188532730719	0.6	-0.49817	1	0.663555
TECK	A2_HS_GLYCOPROTEIN	-0.0863674	-1	0.283689208098539	-1	0.294811	0.694492
TECK	ARYLSULFATASE_A	0.148563	-0.228640515603469	0.5046849644498	-0.228686	0.505752	0.446992
TECK	BMP10	0.0195019	-0.8	0.381577747008811	-1	0.381951	0.926523
TECK	CAMK1	0.086269	-0.297870957512837	0.8	-0.302352	1	0.679023
TECK	CHITOTRIOSIDASE_1	0.146957	-0.280505956256122	0.552667006106279	-0.278634	0.540214	0.508867
TECK	CHL1	-0.195763	-0.9	0.169459903860382	-1	0.16784	0.276836
TECK	ENDOTHELIN_CONVERTING_1	-0.17926	-0.9	0.15528754692329	-1	0.149345	0.300039
TECK	FCN1	0.131502	-0.6	0.439234099267503	-1	0.434755	0.493398
TECK	GNS	0.538038	-0.3	0.792090912734367	-1	0.794512	0.0834766
TECK	HGFA	-0.107702	-0.413994656944812	0.5	-0.411343	1	0.570742
TECK	LGMN	0.207469	-0.7	0.569495388495406	-1	0.567245	0.40832
TECK	MP2K2	0.0334296	-0.7	0.361574227142139	-0.488775	0.359503	0.864648
TECK	NID2	0.139647	-0.363577431070259	0.445045181141473	-0.368544	0.437783	0.462461
TECK	OLR1	-0.088932	-0.9	0.269105098683769	-1	0.267	0.648086
TECK	RAP	0.140239	-0.33118089299682	0.447473109891356	-0.341249	0.439856	0.462461
TECK	VEGF_SR2	0.095019	-0.254160055197999	0.7	-0.248207	1	0.593945
TECK	COMPLEMENT_FACTOR_H_5	0.189947	-0.157877653951556	0.9	-0.152362	1	0.245898
TECK	IGF_II_RECEPTOR	0.212472	-0.4	0.48554833036104	-1	0.484115	0.276836
TECK	KALLIKREIN_14	0.38227	0.00113437261002344	1	-0.00781967	1	0.0525391
TECK	ANGIOSTATIN	0.0382645	-0.449010440526895	0.397327062693614	-0.400777	0.41515	0.856914
TECK	P27KIP1	-0.201041	-0.602646840265482	0.6	-0.598276	1	0.47793
TECK	PYY	0.208924	-0.7	0.569495388495406	-1	0.567245	0.400586
TECK	STX1A	-0.0177565	-0.406226208673543	0.8	-0.409711	1	0.934258
TECK	STIE_2	0.00218174	-0.8	0.381577747008811	-1	0.381951	0.988398
TECK	CARBONIC_ANHYDRASE_III	-0.121018	-0.496188532730719	0.6	-0.49817	1	0.617148
TECK	CYSTATIN_S	0.0493366	-0.350945115249148	0.467871608704856	-0.332248	0.484773	0.818242
TECK	CYTD	-0.0705243	-0.9	0.269105098683769	-1	0.267	0.717695
TECK	PPAC	-0.313835	-0.617067310776208	0.4	-0.617028	1	0.245898
TECK	NAGK	0.211533	-0.7	0.569495388495406	-1	0.567245	0.392852
TECK	SRAGE	-0.179946	-0.9	0.15528754692329	-1	0.149345	0.300039
TECK	BPI	0.109711	-0.8	0.483522882433421	-1	0.482528	0.640352
TECK	C6	-0.229861	-0.602646840265482	0.6	-0.598276	1	0.377383
TECK	IGE	0.0793139	-0.297870957512837	0.8	-0.302352	1	0.709961
TECK	IL_17E	0.182384	-0.142834048696019	0.8	-0.134078	1	0.23043
TECK	IL_6_SRA	-0.0797229	-0.7	0.25108219754839	-1	0.244754	0.65582
TECK	NEUROTROPHIN_3	-0.14568	-0.533373051478397	0.314982660068206	-0.504061	0.43238	0.524336
TECK	PAPP_A	-0.14066	-0.450349458327116	0.5	-0.442303	1	0.470195
TECK	PLASMINOGEN	0.153336	-0.187075740220818	0.504419473662099	-0.190205	0.504174	0.400586
TECK	PREKALLIKREIN	-0.00588634	-0.301559388376398	0.5	-0.307241	1	0.97293
TECK	ALPHA_1_ANTICHYMOTRYPSIN	-0.0377382	-0.373249939274516	0.9	-0.369164	1	0.84918
TECK	P_SELECTIN	0.197238	-0.142834048696019	0.8	-0.134078	1	0.191758
TECK	TENASCIN	0.00198901	-0.8	0.310592249426781	-1	0.316281	0.988398
TECK	FACTOR_H	-0.290185	-1	0.0935638674043616	-1	0.114778	0.168555
TECK	MMP_2	0.198256	-0.157877653951556	0.9	-0.152362	1	0.207227
TECK	TRANSFERRIN	-0.584636	-1	-0.209187254477548	-1	-0.178143	0.00970992
TECK	HISTONE_H2A_Z	0.36807	0.0203084799695133	1	0.0200636	1	0.0370703
TECK	IGF_I_SR	-0.482756	-1	-0.10559577940206	-1	-0.0743003	0.0293359
TECK	IL_1_R4	0.106747	-0.6	0.454693698547746	-1	0.449441	0.617148
TECK	NCAM_L1	-0.0186471	-0.406226208673543	0.8	-0.409711	1	0.934258
TECK	SPONDIN_1	0.0883578	-0.297870957512837	0.8	-0.302352	1	0.671289
TECK	CYTT	-0.109242	-0.450349458327116	0.5	-0.442303	1	0.60168
TECK	SAA	0.0296278	-0.8	0.310592249426781	-1	0.316281	0.864648
TECK	SICAM_1	-0.0768658	-0.9	0.236204023484105	-1	0.22893	0.65582
TECK	MSP	-0.250349	-0.533369095409915	0.167304116578959	-0.531457	0.15316	0.176289
TECK	SP_D	0.0439156	-0.361640721518803	0.393068113163965	-0.335779	0.406076	0.825977
TECK	COLLECTIN_KIDNEY_1	0.340277	-0.0949849443676182	0.627103274533834	-0.188205	0.615074	0.10668
TECK	ENPP7	0.100592	-0.6	0.439234099267503	-1	0.434755	0.624883
TECK	ENTP5	-0.0999412	-0.9	0.269105098683769	-1	0.267	0.60168
TECK	FCRL3	-0.150313	-0.560544837561764	0.279034275687209	-0.520692	0.343198	0.508867
TECK	MFGM	0.144784	-0.292011612569716	0.538276174592834	-0.293392	0.528959	0.516602
TECK	PCSK7	-0.117557	-0.47304566367483	0.7	-0.464067	1	0.593945
TECK	SPARCL1	-0.0609799	-0.7	0.25108219754839	-0.576661	0.245844	0.733164
TECK	ST4S6	0.0680202	-0.297870957512837	0.8	-0.302352	1	0.748633
TECK	TGM3	0.0242171	-0.8	0.381577747008811	-1	0.381951	0.911055
TECK	TROPOMYOSIN_2	0.0311889	-0.7	0.361574227142139	-1	0.356179	0.872383
TECK	ZAP70	-0.0407539	-0.373249939274516	0.9	-0.369164	1	0.841445
TECK	C1_ESTERASE_INHIBITOR	0.00838819	-0.8	0.381577747008811	-1	0.381951	0.97293
TECK	C4	0.202679	-0.5	0.507303783936827	-1	0.520683	0.377383
TECK	C5B__6_COMPLEX	-0.0528654	-0.45332886307072	0.387978074277988	-0.423679	0.454112	0.810508
TECK	IL_5_RA	-0.005147	-0.345015168958859	0.6	-0.334558	1	0.980664
TECK	KININOGEN__HMW	-0.1149	-0.496188532730719	0.6	-0.49817	1	0.632617
TECK	NCAM_120	-0.0208668	-0.373249939274516	0.9	-0.369164	1	0.918789
TECK	SCGF_ALPHA	0.14446	-0.24374258353203	0.44872919934542	-0.230505	0.439057	0.40832
TECK	BST1	-0.105655	-0.384067275603677	0.6	-0.380089	1	0.539805
TECK	CDON	-0.382401	-1	-0.0281963300021098	-1	-0.0195769	0.0448047
TECK	CLUSTERIN	0.00318496	-0.7	0.361574227142139	-1	0.356179	0.988398
TECK	EMR2	0.139223	-0.314367447478955	0.469625972477978	-0.320907	0.462356	0.485664
TECK	FUCOSYLTRANSFERASE_3	0.247962	-0.153517898962874	0.588445809343788	-0.139553	0.593127	0.214961
TECK	FUT5	0.055722	-0.246143096112452	0.49601599638635	-0.243982	0.45789	0.748633
TECK	HDGR2	0.180063	-0.209561481335768	1	-0.214176	1	0.385117
TECK	IL_34	0.0313321	-0.8	0.381577747008811	-0.51158	0.387226	0.887852
TECK	KYNU	0.148186	-0.231705807577988	0.500320768835909	-0.231076	0.503546	0.446992
TECK	PLXC1	-0.411241	-0.774003474852962	0.4	-0.762219	1	0.253633
TECK	SLIK5	-0.287497	-1	0.0523840620840429	-1	0.0506797	0.0834766
TECK	PH	0.399446	0.0203084799695134	1	0.0200636	1	0.0370703
TECK	APO_D	0.157923	-0.181583075860786	0.64906633329914	-0.181958	0.603837	0.40832
TECK	AFAMIN	-0.105601	-0.450349458327116	0.5	-0.442303	1	0.617148
TECK	GELSOLIN	-0.160521	-0.552669029662139	0.176784649446927	-0.522579	0.180338	0.385117
TECK	C34_GP41_HIV_FRAGMENT	0.131387	-0.7	0.408163272185489	-1	0.405429	0.454727
TECK	PERL	-0.0891555	-0.9	0.236204023484105	-1	0.22893	0.60168
TECK	ITI_HEAVY_CHAIN_H4	0.0796919	-0.277629609479701	0.9	-0.272652	1	0.679023
TECK	TXD12	0.102124	-0.5	0.38927473048592	-1	0.391549	0.570742
TECK	SL_SELECTIN	-0.119195	-0.496188532730719	0.6	-0.49817	1	0.617148
TECK	TRKB	-0.379194	-1	-0.0281963300021098	-1	-0.0195769	0.0448047
TECK	ANGIOGENIN	0.291031	-0.062266407428003	1	-0.0543073	1	0.0912109
TECK	COAGULATION_FACTOR_IX	0.10722	-0.8	0.483522882433421	-1	0.482528	0.648086
TECK	COAGULATION_FACTOR_X	-0.0835208	-0.7	0.25108219754839	-1	0.244754	0.632617
TECK	COAGULATION_FACTOR_V	0.0672841	-0.297870957512837	0.8	-0.302352	1	0.748633
TECK	ENDOGLIN	0.00138368	-0.7	0.34777455306578	-1	0.341037	0.996133
TECK	HCC_4	0.196952	-0.122582437872312	0.7	-0.116348	1	0.184023
TECK	MIP_3B	0.142341	-0.314073750477298	0.522099066978084	-0.312843	0.517634	0.524336
TECK	MIS	0.0522523	-0.216786060852538	0.388405385595354	-0.212736	0.386109	0.72543
TECK	STANNIOCALCIN_1	0.385316	0.0203084799695134	1	0.0200636	1	0.0370703
TECK	ANNEXIN_I	-0.0692694	-0.7	0.25108219754839	-1	0.244754	0.694492
TECK	ANNEXIN_II	-0.131889	-0.496188532730719	0.6	-0.49817	1	0.578477
TECK	ARTS1	-0.101611	-0.425857057387795	0.5	-0.424766	1	0.617148
TECK	CARBONIC_ANHYDRASE_I	-0.00721873	-0.406226208673543	0.8	-0.409711	1	0.97293
TECK	CATZ	0.267127	-0.0848183945285153	1	-0.0812878	1	0.129883
TECK	DERM	0.0820172	-0.238993116957229	0.7	-0.234098	1	0.624883
TECK	ELAFIN	-0.179633	-0.9	0.169459903860382	-1	0.16784	0.338711
TECK	ERP29	0.502006	-0.3	0.830611395759375	-1	0.819905	0.253633
TECK	FIBRINOGEN_G_CHAIN_DIMER	-0.000332351	-0.406226208673543	0.8	-0.409711	1	0.996133
TECK	GP1BA	0.123374	-0.9	0.421180041927994	-1	0.417274	0.508867
TECK	GPC5	-0.242726	-0.602646840265482	0.6	-0.598276	1	0.330977
TECK	GRN	-0.0587914	-0.516943878288809	0.257430491290052	-0.481216	0.254318	0.740898
TECK	HRG	-0.135064	-0.496188532730719	0.6	-0.49817	1	0.563008
TECK	LG3BP	0.0340186	-0.7	0.34777455306578	-1	0.341037	0.856914
TECK	MN_SOD	0.0494123	-0.299332813251372	0.389868809275491	-0.3021	0.393444	0.787305
TECK	PAFAH	0.0535419	-0.293417345935585	0.475118139034879	-0.286372	0.491758	0.787305
TECK	SCD163	-0.236434	-0.511730900963461	0.4	-0.517034	1	0.238164
TECK	SEPR	0.131334	-0.6	0.454693698547746	-1	0.449441	0.516602
TECK	TRYPSIN_2	0.0315523	-0.8	0.381577747008811	-0.503927	0.388019	0.880117
TECK	TSG_6	-0.296707	-1	0.0523840620840429	-1	0.0506797	0.0834766
TECK	CLM6	0.0724951	-0.277629609479702	0.9	-0.272652	1	0.709961
TECK	IL_22BP	-0.278153	-1	0.0935638674043616	-0.740579	0.126427	0.207227
TECK	IL_23_R	-0.288001	-1	0.0935638674043616	-1	0.114778	0.176289
TECK	ILT_2	-0.285401	-0.8	0.0199113031136619	-1	0.0168368	0.0602734
TECK	ILT_4	-0.0732544	-0.7	0.25108219754839	-1	0.244754	0.679023
TECK	JAG1	0.123355	-0.6	0.439234099267503	-1	0.434755	0.53207
TECK	LAG_3	-0.0504276	-0.440151406035307	0.41186954430098	-0.414793	0.514031	0.818242
TECK	MICB	-0.213377	-0.560963650775894	0.5	-0.552537	1	0.377383
TECK	NOGO_RECEPTOR	0.0908172	-0.234412199091091	0.7	-0.227883	1	0.578477
TECK	NOTCH_3	-0.0190694	-0.346596342049682	0.6	-0.338764	1	0.918789
TECK	NR_CAM	-0.228065	-0.602646840265482	0.6	-0.598276	1	0.385117
TECK	NRX3B	0.0401619	-0.414177234435517	0.406428361479528	-0.385283	0.424166	0.84918
TECK	SEM6B	0.251357	-0.12692137886976	0.609010588745895	-0.119061	0.614293	0.199492
TECK	SICAM_5	0.198526	-0.157877653951556	0.9	-0.152362	1	0.207227
TECK	SIG14	0.0924027	-0.254160055197999	0.7	-0.248207	1	0.60168
TECK	SLAF6	-0.0970698	-1	0.283689208098539	-1	0.294811	0.65582
TECK	SREC_I	-0.124681	-0.450349458327116	0.5	-0.442303	1	0.539805
TECK	TCCR	0.0808647	-0.297870957512837	0.8	-0.302352	1	0.702227
TECK	UNC5H3	0.251954	-0.159135562287712	0.653076807065198	-0.165374	0.62756	0.245898
TECK	UNC5H4	-0.279653	-1	0.0935638674043616	-0.772932	0.120075	0.207227
TECK	PCSK9	0.123735	-0.6	0.454693698547746	-1	0.449441	0.547539
TECK	DRAK2	-0.0528993	-0.453512162468867	0.38775189112332	-0.423808	0.453537	0.810508
TECK	PDE4D	-0.053931	-0.459088939497521	0.380870400873107	-0.427777	0.437708	0.810508
TECK	TYK2	0.36906	0.00113437261002337	1	-0.00781967	1	0.0525391
TECK	EOTAXIN	0.288864	-0.0848183945285152	1	-0.0812878	1	0.10668
TECK	COAGULATION_FACTOR_IXAB	0.0948611	-0.297870957512837	0.8	-0.302352	1	0.648086
TECK	B7_2	-0.30708	-0.617067310776208	0.4	-0.617028	1	0.276836
TECK	CALGRANULIN_B	0.197071	-0.142834048696019	0.8	-0.134078	1	0.191758
TECK	CASPASE_10	0.0734459	-0.277629609479701	0.9	-0.272652	1	0.702227
TECK	OMD	0.067653	-0.238993116957229	0.7	-0.234098	1	0.694492
TECK	SEMAPHORIN_3E	-0.0791779	-0.7	0.25108219754839	-1	0.244754	0.65582
TECK	FAS__SOLUBLE	-0.128888	-0.496188532730719	0.6	-0.49817	1	0.586211
TECK	SLEPTIN_R	0.0848222	-0.238993116957229	0.7	-0.234098	1	0.609414
TECK	SHPS1	0.207382	-0.4	0.508373722434881	-1	0.51262	0.346445
TECK	CNDP1	0.062038	-0.254160055198	0.7	-0.248207	1	0.733164
TECK	COLEC12	-0.319619	-0.617067310776208	0.4	-0.617028	1	0.222695
TECK	CYTN	-0.0103387	-0.346596342049682	0.6	-0.338764	1	0.957461
TECK	FICOLIN_3	0.0380302	-0.433306236267075	0.372640338478288	-0.386947	0.377445	0.84918
TECK	H6ST1	-0.0717552	-0.916142509231868	0.284364134783835	-0.542156	0.314031	0.740898
TECK	RBP	0.321015	-0.5	0.634224552880259	-1	0.628874	0.199492
TECK	RGMA	0.0341843	-0.573685161903596	0.385693954660695	-0.447253	0.39792	0.872383
TECK	SICAM_2	-0.17044	-1	0.195890902507355	-0.688878	0.215733	0.439258
TECK	SLAF7	0.168774	-0.157877653951556	0.9	-0.152362	1	0.330977
TECK	CATHEPSIN_D	0.4308	-0.6	0.747518348755737	-1	0.739244	0.137617
TECK	EGF	-0.319494	-0.684217752582787	0.5	-0.677997	1	0.28457
TECK	BFGF_R	0.00903162	-0.7	0.34777455306578	-1	0.341037	0.965195
TECK	CRIPTO	-0.130397	-0.496188532730719	0.6	-0.49817	1	0.578477
TECK	EPO	0.444307	-0.0426412588413932	0.769024663589755	-0.207408	0.741465	0.0912109
TECK	IL_9	-0.0647273	-0.545644494881574	0.30885753241207	-0.480745	0.347734	0.771836
TECK	NG36	0.0170472	-0.8	0.381577747008811	-1	0.381951	0.934258
TECK	X_3HAO	-0.444261	-0.737768268345813	0.129925065873063	-0.727752	1	0.0989453
TECK	TNF_A	-0.161258	-0.570376053005715	0.193645213872778	-0.527819	0.216359	0.416055
TECK	CREL1	0.302196	-0.6	0.558904543077891	-1	0.555647	0.168555
TECK	LECTIN__MANNOSE_2	0.219141	-0.7	0.569495388495406	-1	0.567245	0.369648
TECK	LRP1B	-0.178058	-1	0.195890902507355	-1	0.210428	0.40832
TECK	MYPC1	-0.052776	-0.452845613028899	0.388574382940521	-0.423342	0.45565	0.810508
TECK	CATHEPSIN_H	0.284987	-0.062266407428003	1	-0.0543073	1	0.0912109
TECK	ROR1	-0.187844	-1	0.195890902507355	-1	0.210428	0.377383
TECK	FBLN3	0.0939357	-0.297870957512837	0.8	-0.302352	1	0.65582
TECK	MMP_8	-0.0302095	-0.346596342049682	0.6	-0.338764	1	0.872383
TECK	FAM3B	0.400723	-0.3	0.682043139573776	-1	0.680074	0.261367
TECK	IFN_A_B_R1	-0.179692	-0.9	0.169459903860382	-1	0.16784	0.338711
TECK	HMGN1	0.0782971	-0.238993116957229	0.7	-0.234098	1	0.640352
TECK	UB2G2	0.393768	0.0203084799695134	1	0.0200636	1	0.0370703
TECK	QORL1	0.233014	-0.7	0.569495388495406	-1	0.567245	0.315508
TECK	PEDF	0.0482889	-0.325569509579924	0.423396283592486	-0.31039	0.434824	0.802773
TECK	CATF	-0.141264	-0.47304566367483	0.7	-0.464067	1	0.493398
TECK	PLXB2	0.326578	-0.5	0.634224552880259	-1	0.628874	0.176289
TNFSF18	TNFSF18	1	0.666260892752647	1	0.698709	1	8.07844e-08
TNFSF18	CNTFR_ALPHA	-0.00305645	-0.406226208673543	0.8	-0.409711	1	0.988398
TNFSF18	EMAP_2	-0.238419	-0.560963650775894	0.5	-0.552537	1	0.276836
TNFSF18	MICA	-0.17307	-0.9	0.129126054931522	-1	0.123833	0.261367
TNFSF18	SIGLEC_6	0.0107585	-0.8	0.381577747008811	-1	0.381951	0.957461
TNFSF18	SIGLEC_7	-0.308396	-0.596193132822213	0.3	-0.603842	1	0.261367
TNFSF18	APO_A_I	-0.0669913	-0.9	0.269105098683769	-0.617089	0.268282	0.733164
TNFSF18	GDF_11_8	0.0358849	-0.492696919246418	0.390542459772571	-0.424797	0.404789	0.864648
TNFSF18	HEMOPEXIN	-0.337078	-1	-0.0781466987654986	-0.705687	-0.0711118	0.0138672
TNFSF18	IL_16	-0.0205597	-0.346596342049682	0.6	-0.338764	1	0.911055
TNFSF18	LACTOFERRIN	0.352598	0.0194303198213566	0.69265772035487	-0.00083064	0.666283	0.0525391
TNFSF18	LAG_1	0.0852809	-0.277629609479702	0.9	-0.272652	1	0.65582
TNFSF18	LD78_BETA	-0.0158641	-0.346596342049682	0.6	-0.338764	1	0.934258
TNFSF18	APO_B	0.136181	-0.417001698784529	0.492116631896392	-0.392667	0.493429	0.547539
TNFSF18	CADHERIN_5	-0.333717	-0.617067310776208	0.4	-0.617028	1	0.16082
TNFSF18	EDA	0.0514633	-0.338528852079309	0.482114468430823	-0.322877	0.50734	0.810508
TNFSF18	HAI_1	0.256632	-0.039388355709845	0.693062926328255	-0.0312511	0.665348	0.0912109
TNFSF18	KALLIKREIN_11	-0.0979281	-1	0.283689208098539	-1	0.294811	0.648086
TNFSF18	KALLIKREIN_8	0.0571661	-0.305234841135167	0.582732704317874	-0.302352	1	0.787305
TNFSF18	LIPOCALIN_2	0.254663	-0.101029776148138	0.658908156322952	-0.102193	0.642997	0.184023
TNFSF18	MET	-0.0622612	-0.483228793538748	0.246954136035779	-0.438468	0.24731	0.717695
TNFSF18	SFRP_3	0.340258	-0.128539857820187	0.65141523341698	-0.16471	0.636671	0.122148
TNFSF18	SPINT2	0.187664	-0.209561481335768	1	-0.214176	1	0.35418
TNFSF18	STIE_1	-0.328358	-0.647078157026281	0.4	-0.642601	1	0.207227
TNFSF18	C5A	-0.00505378	-0.373249939274516	0.9	-0.369164	1	0.980664
TNFSF18	KARYOPHERIN_A2	0.274047	-0.106969244665047	1	-0.108594	1	0.16082
TNFSF18	A1_ANTICHYMOTRYPSIN	0.451071	0.031261512615422	0.794127604763824	-0.0333891	0.761223	0.0602734
TNFSF18	C7	-0.0488353	-0.431543859813858	0.441613902462283	-0.409711	1	0.825977
TNFSF18	CCL28	-0.0208858	-0.406226208673543	0.8	-0.409711	1	0.926523
TNFSF18	HCC_1	-0.316582	-0.596193132822213	0.3	-0.603842	1	0.222695
TNFSF18	MPIF_1	-0.110835	-0.47304566367483	0.7	-0.464067	1	0.617148
TNFSF18	SRANKL	0.369948	0.00113437261002337	1	-0.00781967	1	0.0525391
TNFSF18	APO_E3	-0.006631	-0.406226208673543	0.8	-0.409711	1	0.980664
TNFSF18	FACTOR_D	0.0583045	-0.2993788800718	0.657981122685703	-0.302352	1	0.787305
TNFSF18	GROWTH_HORMONE_RECEPTOR	-0.0600984	-0.492426910223011	0.339732855059347	-0.454831	0.377078	0.787305
TNFSF18	PROPERDIN	0.405556	-0.6	0.747518348755737	-1	0.739244	0.238164
TNFSF18	PROTEIN_C	0.334517	-0.5	0.634224552880259	-1	0.628874	0.145352
TNFSF18	SCGF_BETA	-0.176917	-0.9	0.15528754692329	-1	0.149345	0.307773
TNFSF18	VCAM_1	-0.158339	-0.547214839514855	0.209606995822954	-0.510965	0.235095	0.431523
TNFSF18	CD36_ANTIGEN	-0.178923	-0.8	0.143428442971448	-1	0.135916	0.261367
TNFSF18	CONTACTIN_1	-0.0521034	-0.414462514889337	0.283096596337312	-0.404757	0.285641	0.771836
TNFSF18	EDAR	0.286944	-0.106969244665047	1	-0.108594	1	0.122148
TNFSF18	ESAM	-0.0255002	-0.406226208673543	0.8	-0.409711	1	0.911055
TNFSF18	GRO_A	0.147909	-0.233962510719562	0.499151098081776	-0.232872	0.501957	0.454727
TNFSF18	HISTONE_H1_2	-0.0949045	-0.7	0.25108219754839	-1	0.244754	0.586211
TNFSF18	IL_1_SRI	-0.0960841	-0.9	0.269105098683769	-1	0.267	0.617148
TNFSF18	IL_17_SR	-0.0617998	-0.67064215154806	0.223175688108667	-0.478149	0.225769	0.709961
TNFSF18	IL_1RRP2	0.0676401	-0.297870957512837	0.8	-0.302352	1	0.748633
TNFSF18	LSAMP	-0.171855	-0.9	0.169459903860382	-1	0.16784	0.369648
TNFSF18	MBL	-0.171862	-0.8	0.143428442971448	-1	0.135916	0.300039
TNFSF18	PD_L2	-0.399873	-1	-0.0652781851994987	-1	-0.0662631	0.0216016
TNFSF18	SIGLEC_9	-0.047068	-0.34844257074909	0.259712947630209	-0.341422	0.242972	0.756367
TNFSF18	TGF_B_R_III	-0.0751376	-0.9	0.236204023484105	-1	0.22893	0.663555
TNFSF18	A2_ANTIPLASMIN	0.346465	-0.115267478549623	0.683047867888562	-0.148068	0.672738	0.137617
TNFSF18	CALPASTATIN	0.184248	-0.209561481335768	1	-0.214176	1	0.369648
TNFSF18	CK_B_8_1	-0.104562	-0.450349458327116	0.5	-0.442303	1	0.617148
TNFSF18	DC_SIGN	-0.385346	-1	-0.0652781851994987	-1	-0.0662631	0.0216016
TNFSF18	DC_SIGNR	-0.00980142	-0.406226208673543	0.8	-0.409711	1	0.965195
TNFSF18	IL_19	0.01458	-0.8	0.381577747008811	-1	0.381951	0.949727
TNFSF18	I_TAC	-0.243395	-0.541437228136929	0.6	-0.53336	1	0.23043
TNFSF18	MIP_1A	-0.297709	-0.9	0.071331608569426	-1	0.0720728	0.0989453
TNFSF18	MRC2	-0.121408	-0.450349458327116	0.5	-0.442303	1	0.547539
TNFSF18	PARC	-0.1853	-0.9	0.169459903860382	-1	0.16784	0.315508
TNFSF18	RESISTIN	0.092789	-0.238993116957229	0.7	-0.234098	1	0.578477
TNFSF18	TRYPSIN	0.108757	-0.8	0.483522882433421	-1	0.482528	0.640352
TNFSF18	VWF	-0.35225	-0.700590172519576	0.144886267351502	-0.677997	1	0.168555
TNFSF18	HAPTOGLOBIN__MIXED_TYPE	-0.00547488	-0.345015168958859	0.6	-0.334558	1	0.97293
TNFSF18	BAFF	-0.061108	-0.497884309995377	0.332998670936135	-0.45996	0.369955	0.77957
TNFSF18	C9	0.377562	0.00113437261002344	1	-0.00781967	1	0.0525391
TNFSF18	CATHEPSIN_B	-0.300995	-0.684217752582787	0.5	-0.677997	1	0.346445
TNFSF18	IGM	-0.14095	-0.450349458327116	0.5	-0.442303	1	0.470195
TNFSF18	IL_18_BPA	-0.151292	-0.566288901531545	0.273625279164165	-0.524537	0.332011	0.508867
TNFSF18	LBP	-0.111774	-0.450349458327116	0.5	-0.442303	1	0.593945
TNFSF18	COAGULATION_FACTOR_XA	0.437368	-0.3	0.692813443966994	-1	0.695311	0.0834766
TNFSF18	TIG2	-0.119385	-0.47304566367483	0.7	-0.464067	1	0.586211
TNFSF18	TNF_SR_II	-0.42787	-0.774003474852962	0.4	-0.762219	1	0.191758
TNFSF18	SIGLEC_3	-0.116289	-0.450349458327116	0.5	-0.442303	1	0.570742
TNFSF18	IDUA	-0.0443047	-0.372367898785093	0.341684115333631	-0.361511	0.344641	0.810508
TNFSF18	AMYLOID_PRECURSOR_PROTEIN	0.294511	-0.106969244665047	1	-0.108594	1	0.122148
TNFSF18	ASAHL	-0.137205	-0.425857057387796	0.5	-0.424766	1	0.454727
TNFSF18	ATS13	-0.125451	-0.496188532730719	0.6	-0.49817	1	0.60168
TNFSF18	CARBONIC_ANHYDRASE_IV	0.611983	-0.2	0.894625858776532	-1	0.886532	0.207227
TNFSF18	CATHEPSIN_A	-0.252292	-0.636856621638175	0.227888402857427	-0.598276	1	0.300039
TNFSF18	CATHEPSIN_S	-0.317211	-0.684217752582787	0.5	-0.677997	1	0.292305
TNFSF18	COAGULATION_FACTOR_VII	-0.21811	-0.560963650775894	0.5	-0.552537	1	0.361914
TNFSF18	C2	0.0461238	-0.343426861166335	0.402078971236911	-0.32215	0.419453	0.810508
TNFSF18	GRANULYSIN	-0.287531	-1	0.0523840620840429	-1	0.0506797	0.0834766
TNFSF18	HPLN1	0.235112	-0.7	0.569495388495406	-1	0.567245	0.307773
TNFSF18	IDS	0.200108	-0.7	0.569495388495406	-1	0.567245	0.439258
TNFSF18	KALLIKREIN_12	0.48373	0.106018646233035	1	0.0903371	1	0.0216016
TNFSF18	LYVE1	-0.0261044	-0.373249939274516	0.9	-0.369164	1	0.895586
TNFSF18	ASAH2	-0.11262	-0.450349458327116	0.5	-0.442303	1	0.586211
TNFSF18	NIDOGEN	-0.130786	-0.425857057387795	0.5	-0.424766	1	0.485664
TNFSF18	PIGR	-0.244547	-0.562255472922818	0.376815453778851	-0.552537	1	0.253633
TNFSF18	SEMAPHORIN_3A	-0.367463	-0.802144333371289	0.022710702620663	-0.728135	0.0833903	0.10668
TNFSF18	WFKN2	0.000395058	-0.7	0.34777455306578	-1	0.341037	0.996133
TNFSF18	BGH3	-0.369466	-0.851134258439214	0.010167610203737	-0.73794	0.0700089	0.10668
TNFSF18	C1R	0.0860367	-0.297870957512837	0.8	-0.302352	1	0.679023
TNFSF18	CD109	0.0745598	-0.297870957512837	0.8	-0.302352	1	0.72543
TNFSF18	CD23	0.062496	-0.277629609479702	0.9	-0.272652	1	0.748633
TNFSF18	CD48	-0.222539	-0.602646840265482	0.6	-0.598276	1	0.40832
TNFSF18	CD5L	-0.378906	-1	-0.0281963300021098	-1	-0.0195769	0.0448047
TNFSF18	CNTN2	0.128343	-0.6	0.454693698547746	-1	0.449441	0.53207
TNFSF18	CONTACTIN_4	0.132766	-0.9	0.421180041927994	-1	0.417274	0.462461
TNFSF18	CONTACTIN_5	0.297644	-0.106969244665047	1	-0.108594	1	0.122148
TNFSF18	CYTF	0.0286427	-0.7	0.361574227142139	-1	0.356179	0.887852
TNFSF18	CYSTATIN_M	-0.104148	-0.496188532730719	0.6	-0.49817	1	0.671289
TNFSF18	FCG2A	-0.131145	-0.401196331588714	0.6	-0.401395	1	0.446992
TNFSF18	FCG2B	-0.136776	-0.413994656944812	0.5	-0.411343	1	0.439258
TNFSF18	FCG3B	-0.405215	-0.697855173749979	0.2	-0.70435	1	0.238164
TNFSF18	FCN2	0.0177702	-0.7	0.34777455306578	-1	0.341037	0.926523
TNFSF18	GFRA_1	-0.0448539	-0.410022900588016	0.566272363490616	-0.409711	1	0.841445
TNFSF18	HEPARIN_COFACTOR_II	0.119535	-0.7	0.408163272185489	-1	0.405429	0.508867
TNFSF18	LRIG3	-0.0555615	-0.454148542765394	0.306663485417961	-0.428453	0.321219	0.77957
TNFSF18	MATN2	0.259812	-0.0848183945285153	1	-0.0812878	1	0.16082
TNFSF18	RGMB	-0.238076	-0.602646840265483	0.6	-0.598276	1	0.35418
TNFSF18	RGM_C	0.0627149	-0.297870957512837	0.8	-0.302352	1	0.771836
TNFSF18	TFPI	-0.0438838	-0.406226208673543	0.8	-0.409711	1	0.841445
TNFSF18	TSP4	-0.116297	-0.496188532730719	0.6	-0.49817	1	0.632617
TNFSF18	AMINOACYLASE_1	-0.104921	-0.47304566367483	0.7	-0.464067	1	0.640352
TNFSF18	CARBONIC_ANHYDRASE_6	-0.0340911	-0.345015168958859	0.6	-0.334558	1	0.84918
TNFSF18	CDK5_P35	0.539208	-0.3	0.830611395759375	-1	0.819905	0.10668
TNFSF18	CATHEPSIN_V	0.0393245	-0.429551112830135	0.400820095454621	-0.391814	0.420094	0.856914
TNFSF18	DKK_4	0.400421	-0.3	0.682043139573776	-1	0.680074	0.261367
TNFSF18	ECM1	-0.120608	-0.47304566367483	0.7	-0.464067	1	0.578477
TNFSF18	FETUB	-0.153232	-0.488164896115481	0.161252506540784	-0.469474	0.16346	0.35418
TNFSF18	KALLIKREIN_7	0.123656	-0.8	0.483522882433421	-1	0.482528	0.593945
TNFSF18	PAK3	0.44304	-0.0655179778027237	0.764321475477268	-1	0.739244	0.0912109
TNFSF18	PK3CG	0.645796	0.212015464367289	0.927091270578544	-1	0.886532	0.0680078
TNFSF18	TPSB2	-0.053814	-0.437287120096073	0.276531761889448	-0.418084	0.276638	0.764102
TNFSF18	CAMK1D	0.186558	-0.209561481335768	1	-0.214176	1	0.361914
TNFSF18	CD30_LIGAND	0.0941344	-0.277629609479702	0.9	-0.272652	1	0.617148
TNFSF18	EPHA1	0.0616391	-0.277629609479702	0.9	-0.272652	1	0.748633
TNFSF18	GRANZYME_A	-0.0913495	-0.9	0.269105098683769	-1	0.267	0.640352
TNFSF18	IL_18_RA	-0.261327	-0.665376072763205	0.0949921517886156	-0.615769	0.118452	0.184023
TNFSF18	IR	-0.0243735	-0.346596342049682	0.6	-0.338764	1	0.895586
TNFSF18	KALLISTATIN	-0.0966168	-0.9	0.269105098683769	-1	0.267	0.617148
TNFSF18	PDGF_RB	-0.0761059	-0.7	0.222590035007856	-1	0.22044	0.640352
TNFSF18	PGCB	0.00921029	-0.8	0.381577747008811	-1	0.381951	0.965195
TNFSF18	SE_SELECTIN	0.0478776	-0.276300685599347	0.376555883736325	-0.270237	0.373525	0.77957
TNFSF18	THROMBOSPONDIN_1	0.376394	0.00113437261002337	1	-0.00781967	1	0.0525391
TNFSF18	ANGIOTENSINOGEN	-0.0773279	-1	0.283689208098539	-1	0.294811	0.72543
TNFSF18	GCP_2	0.213328	-0.7	0.569495388495406	-1	0.567245	0.385117
TNFSF18	MDC	-0.165931	-0.63484172811361	0.177470419995255	-0.564912	0.191912	0.400586
TNFSF18	MIP_5	-0.0764177	-0.9	0.213392203098778	-1	0.212059	0.624883
TNFSF18	PROTEINASE_3	-0.155039	-0.521042261489031	0.238843879245079	-0.495051	0.261661	0.439258
TNFSF18	TAFI	0.232388	-0.4	0.508373722434881	-1	0.51262	0.238164
TNFSF18	TARC	0.126839	-0.6	0.454693698547746	-1	0.449441	0.539805
TNFSF18	TGF_B3	0.0321228	-0.8	0.381577747008811	-0.487372	0.390096	0.880117
TNFSF18	TSH	-0.156894	-0.535752696837458	0.222411134906852	-0.503663	0.24584	0.431523
TNFSF18	DKK1	0.42315	-0.3	0.692813443966994	-1	0.695311	0.145352
TNFSF18	ADIPONECTIN	-0.109908	-0.496188532730719	0.6	-0.49817	1	0.65582
TNFSF18	A2_HS_GLYCOPROTEIN	-0.00832074	-0.406226208673543	0.8	-0.409711	1	0.97293
TNFSF18	ARYLSULFATASE_A	-0.243726	-0.560963650775894	0.5	-0.552537	1	0.261367
TNFSF18	BMP10	-0.115348	-0.496188532730719	0.6	-0.49817	1	0.632617
TNFSF18	CAMK1	-0.0760825	-1	0.283689208098539	-0.651163	0.297096	0.72543
TNFSF18	CHITOTRIOSIDASE_1	0.29838	-0.106969244665047	1	-0.108594	1	0.122148
TNFSF18	CHL1	-0.237142	-0.560963650775894	0.5	-0.552537	1	0.28457
TNFSF18	ENDOTHELIN_CONVERTING_1	0.152394	-0.190567588475393	0.497392180706467	-0.195509	0.497542	0.40832
TNFSF18	FCN1	0.231013	-0.5	0.507303783936827	-1	0.520683	0.253633
TNFSF18	GNS	-0.152107	-0.499046860891944	0.264828868408781	-0.482811	0.294156	0.454727
TNFSF18	HGFA	0.140828	-0.233342116611843	0.434134395578808	-0.231478	0.422506	0.40832
TNFSF18	LGMN	-0.282798	-1	0.0935638674043616	-1	0.114778	0.191758
TNFSF18	MP2K2	-0.0967603	-0.9	0.269105098683769	-1	0.267	0.617148
TNFSF18	NID2	-0.0563193	-0.470714733779349	0.266917280156679	-0.443006	0.26479	0.756367
TNFSF18	OLR1	0.304619	-0.5	0.634224552880259	-1	0.628874	0.269102
TNFSF18	RAP	-0.0633985	-0.7	0.25108219754839	-1	0.244754	0.72543
TNFSF18	VEGF_SR2	-0.00515625	-0.346596342049682	0.6	-0.338764	1	0.980664
TNFSF18	COMPLEMENT_FACTOR_H_5	0.0226769	-0.7	0.34777455306578	-1	0.341037	0.90332
TNFSF18	IGF_II_RECEPTOR	-0.166068	-1	0.118527255381711	-1	0.119287	0.276836
TNFSF18	KALLIKREIN_14	0.379331	0.00113437261002344	1	-0.00781967	1	0.0525391
TNFSF18	ANGIOSTATIN	0.39733	0.00113437261002344	1	-0.00781967	1	0.0525391
TNFSF18	P27KIP1	0.0425298	-0.390683986477818	0.422286623847813	-0.368852	0.436603	0.841445
TNFSF18	PYY	0.430119	-0.6	0.747518348755737	-1	0.739244	0.145352
TNFSF18	STX1A	0.106573	-0.8	0.483522882433421	-1	0.482528	0.648086
TNFSF18	STIE_2	-0.117636	-0.496188532730719	0.6	-0.49817	1	0.624883
TNFSF18	CARBONIC_ANHYDRASE_III	-0.111194	-0.496188532730719	0.6	-0.49817	1	0.648086
TNFSF18	CYSTATIN_S	-0.371336	-0.896864266128017	-0.000729305702150629	-0.748339	0.0586595	0.0989453
TNFSF18	CYTD	-0.34585	-0.663575423911994	0.114930763495685	-0.642601	1	0.129883
TNFSF18	PPAC	0.18137	-0.157877653951556	0.9	-0.152362	1	0.276836
TNFSF18	NAGK	-0.480371	-1	-0.10559577940206	-1	-0.0743003	0.0293359
TNFSF18	SRAGE	-0.0394474	-0.352379369728783	0.408739148708958	-0.342055	0.446444	0.825977
TNFSF18	BPI	0.010614	-0.8	0.381577747008811	-1	0.381951	0.957461
TNFSF18	C6	0.376156	0.00113437261002337	1	-0.00781967	1	0.0525391
TNFSF18	IGE	-0.135814	-0.496188532730719	0.6	-0.49817	1	0.563008
TNFSF18	IL_17E	0.134366	-0.9	0.421180041927994	-1	0.417274	0.454727
TNFSF18	IL_6_SRA	-0.203717	-0.541437228136929	0.6	-0.53336	1	0.400586
TNFSF18	NEUROTROPHIN_3	0.00471469	-0.8	0.381577747008811	-1	0.381951	0.980664
TNFSF18	PAPP_A	-0.251309	-0.573111081617689	0.137320071442753	-0.552192	0.166366	0.191758
TNFSF18	PLASMINOGEN	0.325326	-0.6	0.610111938963434	-1	0.612377	0.176289
TNFSF18	PREKALLIKREIN	-0.252603	-0.583097247348004	0.0472419730638596	-0.577416	0.0388004	0.0989453
TNFSF18	ALPHA_1_ANTICHYMOTRYPSIN	0.157305	-0.183531518968278	0.62224177344223	-0.184506	0.590743	0.416055
TNFSF18	P_SELECTIN	0.114469	-0.9	0.421180041927994	-1	0.417274	0.547539
TNFSF18	TENASCIN	-0.119935	-0.413994656944812	0.5	-0.411343	1	0.516602
TNFSF18	FACTOR_H	0.114511	-0.8	0.483522882433421	-1	0.482528	0.624883
TNFSF18	MMP_2	-0.257385	-0.598182712016025	0.0872212630583574	-0.579716	0.109554	0.168555
TNFSF18	TRANSFERRIN	0.411291	-0.6	0.747518348755737	-1	0.739244	0.214961
TNFSF18	HISTONE_H2A_Z	-0.391293	-1	-0.0281963300021098	-1	-0.0195769	0.0448047
TNFSF18	IGF_I_SR	-0.173487	-1	0.195890902507355	-1	0.210428	0.423789
TNFSF18	IL_1_R4	-0.322517	-0.647078157026281	0.4	-0.642601	1	0.23043
TNFSF18	NCAM_L1	-0.0301705	-0.406226208673543	0.8	-0.409711	1	0.895586
TNFSF18	SPONDIN_1	0.0270803	-0.8	0.381577747008811	-1	0.381951	0.90332
TNFSF18	CYTT	-0.317043	-0.617067310776208	0.4	-0.617028	1	0.23043
TNFSF18	SAA	0.0388577	-0.368857029844715	0.326939088099394	-0.357063	0.327206	0.818242
TNFSF18	SICAM_1	0.0838078	-0.238993116957229	0.7	-0.234098	1	0.617148
TNFSF18	MSP	0.098127	-0.238993116957229	0.7	-0.234098	1	0.555273
TNFSF18	SP_D	-0.0974679	-0.9	0.269105098683769	-1	0.267	0.609414
TNFSF18	COLLECTIN_KIDNEY_1	-0.0517899	-0.410279716968387	0.284299656615077	-0.402535	0.287387	0.771836
TNFSF18	ENPP7	0.106892	-0.6	0.439234099267503	-1	0.434755	0.60168
TNFSF18	ENTP5	0.152718	-0.19800001461053	0.552805490006339	-0.205452	0.534921	0.431523
TNFSF18	FCRL3	0.509814	-0.3	0.830611395759375	-1	0.819905	0.222695
TNFSF18	MFGM	0.0510264	-0.341079406452749	0.479188693770005	-0.324742	0.502174	0.810508
TNFSF18	PCSK7	0.156291	-0.186729573514346	0.594189278292399	-0.188814	0.573893	0.416055
TNFSF18	SPARCL1	-0.202421	-0.541437228136929	0.6	-0.53336	1	0.400586
TNFSF18	ST4S6	-0.142266	-0.513351523973087	0.376110977608538	-0.49817	1	0.539805
TNFSF18	TGM3	0.330494	-0.6	0.659163633797341	-1	0.654216	0.191758
TNFSF18	TROPOMYOSIN_2	0.42336	-0.3	0.709688815601772	-1	0.714109	0.153086
TNFSF18	ZAP70	0.297203	-0.0848183945285152	1	-0.0812878	1	0.10668
TNFSF18	C1_ESTERASE_INHIBITOR	0.279508	-0.106969244665047	1	-0.108594	1	0.137617
TNFSF18	C4	0.115424	-0.6	0.439234099267503	-1	0.434755	0.563008
TNFSF18	C5B__6_COMPLEX	0.27378	-0.106969244665047	1	-0.108594	1	0.16082
TNFSF18	IL_5_RA	0.0274029	-0.7	0.329184861287688	-1	0.323904	0.880117
TNFSF18	KININOGEN__HMW	-0.0231078	-0.406226208673543	0.8	-0.409711	1	0.918789
TNFSF18	NCAM_120	0.00389993	-0.7	0.361574227142139	-1	0.356179	0.980664
TNFSF18	SCGF_ALPHA	-0.14961	-0.461371186786493	0.229270861625057	-0.455619	0.214541	0.400586
TNFSF18	BST1	0.0254977	-0.6	0.288301587199475	-1	0.287666	0.864648
TNFSF18	CDON	0.0843449	-0.277629609479702	0.9	-0.272652	1	0.65582
TNFSF18	CLUSTERIN	0.0105356	-0.7	0.361574227142139	-1	0.356179	0.957461
TNFSF18	EMR2	-0.244805	-0.563194171731889	0.347067296388738	-0.552537	1	0.253633
TNFSF18	FUCOSYLTRANSFERASE_3	-0.269671	-0.9	0.071331608569426	-0.714775	0.0771689	0.153086
TNFSF18	FUT5	-0.115271	-0.425857057387795	0.5	-0.424766	1	0.555273
TNFSF18	HDGR2	-0.215305	-0.602646840265482	0.6	-0.598276	1	0.431523
TNFSF18	IL_34	0.491471	0.106018646233035	1	0.0903371	1	0.0216016
TNFSF18	KYNU	0.144436	-0.262207495887313	0.487347821261026	-0.258683	0.48412	0.462461
TNFSF18	PLXC1	-0.146211	-0.536490610554073	0.305464348287141	-0.505854	0.415737	0.524336
TNFSF18	SLIK5	-0.125591	-0.450349458327116	0.5	-0.442303	1	0.53207
TNFSF18	PH	-0.199138	-0.9	0.169459903860382	-1	0.16784	0.261367
TNFSF18	APO_D	0.469225	0.129712691604651	1	0.123256	1	0.0138672
TNFSF18	AFAMIN	0.168906	-0.157877653951556	0.9	-0.152362	1	0.330977
TNFSF18	GELSOLIN	0.0114077	-0.7	0.34777455306578	-1	0.341037	0.949727
TNFSF18	C34_GP41_HIV_FRAGMENT	-0.209719	-0.496190572791346	0.4	-0.49994	1	0.330977
TNFSF18	PERL	0.27665	-0.0461774792952467	1	-0.0424023	1	0.0834766
TNFSF18	ITI_HEAVY_CHAIN_H4	-0.000460468	-0.373249939274516	0.9	-0.369164	1	0.996133
TNFSF18	TXD12	-0.109153	-0.401196331588714	0.6	-0.401395	1	0.555273
TNFSF18	SL_SELECTIN	0.179601	-0.209561481335768	1	-0.214176	1	0.385117
TNFSF18	TRKB	-0.0673893	-0.9	0.269105098683769	-1	0.267	0.733164
TNFSF18	ANGIOGENIN	-0.146788	-0.464000001107957	0.284712611498113	-0.450409	0.314515	0.439258
TNFSF18	COAGULATION_FACTOR_IX	0.0234395	-0.8	0.381577747008811	-1	0.381951	0.911055
TNFSF18	COAGULATION_FACTOR_X	0.343095	-0.062202532617273	0.64209596107977	-0.0976208	0.624305	0.0912109
TNFSF18	COAGULATION_FACTOR_V	0.092028	-0.297870957512837	0.8	-0.302352	1	0.663555
TNFSF18	ENDOGLIN	-0.202131	-0.541437228136929	0.6	-0.53336	1	0.40832
TNFSF18	HCC_4	0.36953	0.0785820493280382	1	0.0828189	1	0.0138672
TNFSF18	MIP_3B	-0.241802	-0.602646840265482	0.6	-0.598276	1	0.338711
TNFSF18	MIS	-0.27581	-0.8	0.0199113031136619	-1	0.0168368	0.0602734
TNFSF18	STANNIOCALCIN_1	-0.190791	-0.9	0.169459903860382	-1	0.16784	0.300039
TNFSF18	ANNEXIN_I	-0.1862	-0.9	0.15528754692329	-1	0.149345	0.269102
TNFSF18	ANNEXIN_II	-0.219666	-0.602646840265482	0.6	-0.598276	1	0.416055
TNFSF18	ARTS1	-0.095723	-0.9	0.236204023484105	-1	0.22893	0.570742
TNFSF18	CARBONIC_ANHYDRASE_I	0.181455	-0.209561481335768	1	-0.214176	1	0.377383
TNFSF18	CATZ	-0.248007	-0.574830763858487	0.206077375259215	-0.557456	0.285374	0.238164
TNFSF18	DERM	0.0627754	-0.238993116957229	0.7	-0.234098	1	0.709961
TNFSF18	ELAFIN	-0.0461415	-0.388471638407283	0.393004567001634	-0.382818	0.409795	0.818242
TNFSF18	ERP29	-0.0950563	-1	0.283689208098539	-1	0.294811	0.663555
TNFSF18	FIBRINOGEN_G_CHAIN_DIMER	0.0457024	-0.372161909231133	0.443533543669783	-0.350267	0.456076	0.833711
TNFSF18	GP1BA	-0.0265967	-0.345015168958859	0.6	-0.334558	1	0.880117
TNFSF18	GPC5	0.492669	0.106018646233035	1	0.0903371	1	0.0216016
TNFSF18	GRN	-0.065154	-0.7	0.25108219754839	-1	0.244754	0.717695
TNFSF18	HRG	0.0940396	-0.297870957512837	0.8	-0.302352	1	0.65582
TNFSF18	LG3BP	-0.126022	-0.450349458327116	0.5	-0.442303	1	0.53207
TNFSF18	MN_SOD	0.269345	-0.0622664074280031	1	-0.0543073	1	0.0912109
TNFSF18	PAFAH	0.104521	-0.6	0.454693698547746	-1	0.449441	0.624883
TNFSF18	SCD163	-0.0745014	-0.9	0.236204023484105	-1	0.22893	0.663555
TNFSF18	SEPR	-0.0666371	-0.9	0.269105098683769	-0.587551	0.269597	0.733164
TNFSF18	TRYPSIN_2	0.21009	-0.7	0.569495388495406	-1	0.567245	0.400586
TNFSF18	TSG_6	0.303495	-0.6	0.610111938963434	-1	0.612377	0.269102
TNFSF18	CLM6	-0.314047	-0.647078157026281	0.4	-0.642601	1	0.261367
TNFSF18	IL_22BP	-0.191477	-1	0.195890902507355	-1	0.210428	0.361914
TNFSF18	IL_23_R	0.321378	-0.6	0.659163633797341	-1	0.654216	0.23043
TNFSF18	ILT_2	0.377894	0.0698152773604216	1	0.0696292	1	0.0216016
TNFSF18	ILT_4	-0.229662	-0.541437228136929	0.6	-0.53336	1	0.292305
TNFSF18	JAG1	-0.270832	-1	0.0523840620840429	-1	0.0506797	0.10668
TNFSF18	LAG_3	-0.473147	-1	-0.10559577940206	-0.834241	-0.0386818	0.0293359
TNFSF18	MICB	-0.318953	-0.647078157026281	0.4	-0.642601	1	0.238164
TNFSF18	NOGO_RECEPTOR	-0.149801	-0.470185046655365	0.178134315337491	-0.448831	0.186281	0.369648
TNFSF18	NOTCH_3	-0.253047	-0.580283432009126	0.115970043406264	-0.559209	0.146142	0.184023
TNFSF18	NR_CAM	-0.0183503	-0.406226208673543	0.8	-0.409711	1	0.934258
TNFSF18	NRX3B	-0.0620336	-0.507554224455499	0.326824683475901	-0.464891	0.363823	0.77957
TNFSF18	SEM6B	-0.211687	-0.560963650775894	0.5	-0.552537	1	0.385117
TNFSF18	SICAM_5	-0.230867	-0.541437228136929	0.6	-0.53336	1	0.28457
TNFSF18	SIG14	0.0165398	-0.7	0.34777455306578	-1	0.341037	0.926523
TNFSF18	SLAF6	-0.143992	-0.523474439853579	0.345204403861223	-0.498536	0.576336	0.53207
TNFSF18	SREC_I	-0.216849	-0.541437228136929	0.6	-0.53336	1	0.346445
TNFSF18	TCCR	-0.373857	-1	-0.00463713716400616	-0.765203	0.0447447	0.0834766
TNFSF18	UNC5H3	-0.170839	-1	0.195890902507355	-0.703935	0.214175	0.439258
TNFSF18	UNC5H4	-0.0329806	-0.406226208673543	0.8	-0.409711	1	0.887852
TNFSF18	PCSK9	-0.0937577	-0.9	0.269105098683769	-1	0.267	0.624883
TNFSF18	DRAK2	0.0156762	-0.8	0.381577747008811	-1	0.381951	0.941992
TNFSF18	PDE4D	-0.121957	-0.496188532730719	0.6	-0.49817	1	0.609414
TNFSF18	TYK2	-0.131071	-0.496188532730719	0.6	-0.49817	1	0.578477
TNFSF18	EOTAXIN	0.0472711	-0.3339639731575	0.413375346205732	-0.315749	0.427264	0.810508
TNFSF18	COAGULATION_FACTOR_IXAB	-0.0467985	-0.420534339544674	0.479658556030888	-0.409711	1	0.833711
TNFSF18	B7_2	-0.147571	-0.466859541285112	0.276203066004934	-0.453291	0.296951	0.439258
TNFSF18	CALGRANULIN_B	0.0568274	-0.241501629227559	0.566013780929595	-0.239573	0.485836	0.740898
TNFSF18	CASPASE_10	-0.129759	-0.47304566367483	0.7	-0.464067	1	0.539805
TNFSF18	OMD	-0.0970711	-0.9	0.236204023484105	-1	0.22893	0.563008
TNFSF18	SEMAPHORIN_3E	-0.207752	-0.541437228136929	0.6	-0.53336	1	0.385117
TNFSF18	FAS__SOLUBLE	-0.191893	-1	0.195890902507355	-1	0.210428	0.361914
TNFSF18	SLEPTIN_R	-0.228739	-0.51173090096346	0.4	-0.517034	1	0.276836
TNFSF18	SHPS1	-0.332804	-0.596193132822213	0.3	-0.603842	1	0.153086
TNFSF18	CNDP1	-0.150605	-0.477951051800099	0.243196460932759	-0.465349	0.252512	0.423789
TNFSF18	COLEC12	-0.0868554	-0.7	0.25108219754839	-1	0.244754	0.624883
TNFSF18	CYTN	-0.284746	-1	0.0523840620840429	-1	0.0506797	0.0834766
TNFSF18	FICOLIN_3	-0.367686	-1	-0.0281963300021098	-0.758301	-0.00707672	0.0448047
TNFSF18	H6ST1	-0.171194	-1	0.195890902507355	-0.722402	0.212803	0.439258
TNFSF18	RBP	-0.173052	-0.9	0.169459903860382	-1	0.16784	0.369648
TNFSF18	RGMA	0.0018815	-0.8	0.381577747008811	-1	0.381951	0.996133
TNFSF18	SICAM_2	0.0477727	-0.360075587768003	0.457397922899473	-0.339653	0.471302	0.825977
TNFSF18	SLAF7	-0.188033	-0.9	0.15528754692329	-1	0.149345	0.261367
TNFSF18	CATHEPSIN_D	-0.317027	-0.684217752582787	0.5	-0.677997	1	0.292305
TNFSF18	EGF	0.245079	-0.197502197990173	0.597738577912031	-0.219533	0.595432	0.269102
TNFSF18	BFGF_R	-0.279209	-1	0.0523840620840429	-1	0.0506797	0.0834766
TNFSF18	CRIPTO	-0.255133	-0.652074760231761	0.19221892136047	-0.605363	0.336505	0.292305
TNFSF18	EPO	-0.513871	-0.85052013166555	0.3	-0.831396	1	0.214961
TNFSF18	IL_9	-0.0152243	-0.406226208673543	0.8	-0.409711	1	0.949727
TNFSF18	NG36	-0.0706275	-0.687537003186787	0.287457693681146	-0.528887	0.318842	0.748633
TNFSF18	X_3HAO	0.164275	-0.176520008465848	0.8	-0.17396	1	0.385117
TNFSF18	TNF_A	0.356602	0.0116584587310111	0.778988330538886	-0.00259606	0.718915	0.0525391
TNFSF18	CREL1	-0.0605789	-0.6	0.199299803177753	-1	0.202469	0.686758
TNFSF18	LECTIN__MANNOSE_2	0.154192	-0.242200110239236	0.601782203494726	-0.239864	0.592375	0.47793
TNFSF18	LRP1B	0.148911	-0.270161965015257	0.565604871714865	-0.266847	0.551581	0.501133
TNFSF18	MYPC1	-0.0669056	-0.576446797958661	0.297667414058182	-0.495731	0.336225	0.764102
TNFSF18	CATHEPSIN_H	-0.160081	-0.546702520380756	0.178502778642135	-0.518969	0.182614	0.385117
TNFSF18	ROR1	-0.0486188	-0.430374094021727	0.445656161637064	-0.409711	1	0.825977
TNFSF18	FBLN3	-0.401194	-0.774003474852962	0.4	-0.762219	1	0.28457
TNFSF18	MMP_8	0.499675	0.150038811682944	1	0.151081	1	0.00761175
TNFSF18	FAM3B	-0.0978944	-0.9	0.236204023484105	-1	0.22893	0.563008
TNFSF18	IFN_A_B_R1	0.0766646	-0.277629609479702	0.9	-0.272652	1	0.686758
TNFSF18	HMGN1	-0.370363	-1	-0.0652781851994987	-1	-0.0662631	0.0216016
TNFSF18	UB2G2	-0.103866	-0.47304566367483	0.7	-0.464067	1	0.648086
TNFSF18	QORL1	-0.11996	-0.496188532730719	0.6	-0.49817	1	0.617148
TNFSF18	PEDF	-0.112638	-0.47304566367483	0.7	-0.464067	1	0.609414
TNFSF18	CATF	-0.466786	-1	-0.128307266637207	-0.802356	-0.0920304	0.0138672
TNFSF18	PLXB2	-0.394678	-1	-0.0281963300021098	-1	-0.0195769	0.0448047
CNTFR_ALPHA	CNTFR_ALPHA	1	0.666260892752647	1	0.698709	1	8.07844e-08
CNTFR_ALPHA	EMAP_2	0.159426	-0.176843751071128	0.776255147805716	-0.17598	0.662049	0.400586
CNTFR_ALPHA	MICA	0.14538	-0.185347965676502	0.46059390447521	-0.186933	0.443927	0.385117
CNTFR_ALPHA	SIGLEC_6	0.215443	-0.7	0.569495388495406	-1	0.567245	0.377383
CNTFR_ALPHA	SIGLEC_7	0.198916	-0.142834048696019	0.8	-0.134078	1	0.191758
CNTFR_ALPHA	APO_A_I	0.0999863	-0.277629609479702	0.9	-0.272652	1	0.593945
CNTFR_ALPHA	GDF_11_8	0.363967	0.000193453874298893	0.944389950132857	-0.0189713	0.78041	0.0680078
CNTFR_ALPHA	HEMOPEXIN	0.168424	-0.11567335948385	0.8	-0.112579	1	0.207227
CNTFR_ALPHA	IL_16	0.274474	-0.062266407428003	1	-0.0543073	1	0.0912109
CNTFR_ALPHA	LACTOFERRIN	0.316723	-0.6	0.610111938963434	-1	0.612377	0.207227
CNTFR_ALPHA	LAG_1	0.193435	-0.176520008465848	0.8	-0.17396	1	0.261367
CNTFR_ALPHA	LD78_BETA	-0.0470249	-0.383561697925833	0.308276476705675	-0.374373	0.319164	0.795039
CNTFR_ALPHA	APO_B	0.29426	-0.106969244665047	1	-0.108594	1	0.122148
CNTFR_ALPHA	CADHERIN_5	0.203174	-0.5	0.507303783936827	-1	0.520683	0.369648
CNTFR_ALPHA	EDA	0.181702	-0.209561481335768	1	-0.214176	1	0.377383
CNTFR_ALPHA	HAI_1	-0.0195282	-0.323984383317388	0.6	-0.320567	1	0.911055
CNTFR_ALPHA	KALLIKREIN_11	0.503431	-0.3	0.830611395759375	-1	0.819905	0.245898
CNTFR_ALPHA	KALLIKREIN_8	0.327725	-0.6	0.659163633797341	-1	0.654216	0.207227
CNTFR_ALPHA	LIPOCALIN_2	0.282138	-0.0848183945285152	1	-0.0812878	1	0.10668
CNTFR_ALPHA	MET	0.192382	-0.142834048696019	0.8	-0.134078	1	0.191758
CNTFR_ALPHA	SFRP_3	-0.0975795	-0.9	0.269105098683769	-1	0.267	0.609414
CNTFR_ALPHA	SPINT2	-0.05334	-0.4558944528588	0.38481225268928	-0.425487	0.446403	0.810508
CNTFR_ALPHA	STIE_1	0.208549	-0.5	0.540489059855716	-1	0.541068	0.369648
CNTFR_ALPHA	C5A	-0.560531	-0.917243068049712	-0.221690284714074	-0.828771	-0.119075	0.0216016
CNTFR_ALPHA	KARYOPHERIN_A2	0.392993	0.00113437261002344	1	-0.00781967	1	0.0525391
CNTFR_ALPHA	A1_ANTICHYMOTRYPSIN	0.229979	-0.7	0.569495388495406	-1	0.567245	0.323242
CNTFR_ALPHA	C7	-0.144151	-0.524409089319643	0.342350797944525	-0.499047	0.536423	0.53207
CNTFR_ALPHA	CCL28	-0.18821	-1	0.195890902507355	-1	0.210428	0.377383
CNTFR_ALPHA	HCC_1	0.126989	-0.9	0.421180041927994	-1	0.417274	0.493398
CNTFR_ALPHA	MPIF_1	-0.280616	-0.9	0.071331608569426	-1	0.0720728	0.10668
CNTFR_ALPHA	SRANKL	-0.0569034	-0.475156411680464	0.361043867984236	-0.440018	0.403653	0.795039
CNTFR_ALPHA	APO_E3	-0.494394	-1	-0.10559577940206	-1	-0.0743003	0.0293359
CNTFR_ALPHA	FACTOR_D	-0.411024	-0.774003474852962	0.4	-0.762219	1	0.253633
CNTFR_ALPHA	GROWTH_HORMONE_RECEPTOR	0.0193034	-0.8	0.381577747008811	-1	0.381951	0.926523
CNTFR_ALPHA	PROPERDIN	0.335767	-0.6	0.659163633797341	-1	0.654216	0.176289
CNTFR_ALPHA	PROTEIN_C	-0.0440944	-0.381720260274798	0.441541862161566	-0.375071	0.456868	0.825977
CNTFR_ALPHA	SCGF_BETA	-0.189204	-0.9	0.15528754692329	-1	0.149345	0.261367
CNTFR_ALPHA	VCAM_1	0.227661	-0.5	0.540489059855716	-1	0.541068	0.292305
CNTFR_ALPHA	CD36_ANTIGEN	-0.17243	-0.8	0.143428442971448	-1	0.135916	0.292305
CNTFR_ALPHA	CONTACTIN_1	0.415517	-0.3	0.692813443966994	-1	0.695311	0.184023
CNTFR_ALPHA	EDAR	0.1763	-0.209561481335768	1	-0.214176	1	0.400586
CNTFR_ALPHA	ESAM	0.423044	-0.6	0.747518348755737	-1	0.739244	0.168555
CNTFR_ALPHA	GRO_A	0.0240926	-0.7	0.361574227142139	-1	0.356179	0.90332
CNTFR_ALPHA	HISTONE_H1_2	-0.0210027	-0.346596342049682	0.6	-0.338764	1	0.911055
CNTFR_ALPHA	IL_1_SRI	0.610066	-0.1	0.880104871651475	-1	0.868051	0.207227
CNTFR_ALPHA	IL_17_SR	-0.115104	-0.413994656944812	0.5	-0.411343	1	0.539805
CNTFR_ALPHA	IL_1RRP2	0.285733	-0.106969244665047	1	-0.108594	1	0.122148
CNTFR_ALPHA	LSAMP	0.507143	-0.3	0.792090912734367	-1	0.794512	0.214961
CNTFR_ALPHA	MBL	0.325871	-0.4	0.597451327671282	-1	0.601292	0.176289
CNTFR_ALPHA	PD_L2	0.402084	-0.3	0.682043139573776	-1	0.680074	0.253633
CNTFR_ALPHA	SIGLEC_9	0.152819	-0.11567335948385	0.8	-0.112579	1	0.28457
CNTFR_ALPHA	TGF_B_R_III	0.641371	0	0.860407154761166	-1	0.846932	0.0912109
CNTFR_ALPHA	A2_ANTIPLASMIN	0.283647	-0.106969244665047	1	-0.108594	1	0.122148
CNTFR_ALPHA	CALPASTATIN	0.242811	-0.227332479953836	0.591003067284055	-0.246075	0.586804	0.276836
CNTFR_ALPHA	CK_B_8_1	-0.132486	-0.450349458327116	0.5	-0.442303	1	0.501133
CNTFR_ALPHA	DC_SIGN	0.0331687	-0.7	0.329184861287688	-1	0.323904	0.84918
CNTFR_ALPHA	DC_SIGNR	0.0026001	-0.8	0.381577747008811	-1	0.381951	0.988398
CNTFR_ALPHA	IL_19	-0.263473	-0.696760378295903	0.140593810511826	-0.635198	0.213336	0.261367
CNTFR_ALPHA	I_TAC	-0.366122	-1	-0.0486627963166534	-0.746052	-0.0452468	0.0293359
CNTFR_ALPHA	MIP_1A	-0.241854	-0.560963650775894	0.5	-0.552537	1	0.269102
CNTFR_ALPHA	MRC2	0.502086	-0.3	0.779031854011842	-1	0.776434	0.238164
CNTFR_ALPHA	PARC	-0.0553801	-0.452490732428076	0.308325971735682	-0.427341	0.322315	0.77957
CNTFR_ALPHA	RESISTIN	0.194029	-0.142834048696019	0.8	-0.134078	1	0.191758
CNTFR_ALPHA	TRYPSIN	0.128095	-0.8	0.483522882433421	-1	0.482528	0.570742
CNTFR_ALPHA	VWF	-0.32821	-0.684217752582787	0.5	-0.677997	1	0.253633
CNTFR_ALPHA	HAPTOGLOBIN__MIXED_TYPE	0.109931	-0.9	0.421180041927994	-1	0.417274	0.570742
CNTFR_ALPHA	BAFF	0.165683	-0.209561481335768	1	-0.214176	1	0.439258
CNTFR_ALPHA	C9	0.00422476	-0.8	0.381577747008811	-1	0.381951	0.988398
CNTFR_ALPHA	CATHEPSIN_B	0.0600489	-0.297870957512837	0.8	-0.302352	1	0.77957
CNTFR_ALPHA	IGM	0.205545	-0.5	0.507303783936827	-1	0.520683	0.361914
CNTFR_ALPHA	IL_18_BPA	0.510061	-0.3	0.830611395759375	-1	0.819905	0.222695
CNTFR_ALPHA	LBP	0.159572	-0.163953428790768	0.594259999945162	-0.160669	0.578432	0.377383
CNTFR_ALPHA	COAGULATION_FACTOR_XA	-0.114889	-0.450349458327116	0.5	-0.442303	1	0.578477
CNTFR_ALPHA	TIG2	-0.131807	-0.47304566367483	0.7	-0.464067	1	0.53207
CNTFR_ALPHA	TNF_SR_II	0.663759	0.318737691855013	1	0.247275	0.923674	0.00248518
CNTFR_ALPHA	SIGLEC_3	0.292376	-0.062266407428003	1	-0.0543073	1	0.0912109
CNTFR_ALPHA	IDUA	-0.111814	-0.450349458327116	0.5	-0.442303	1	0.593945
CNTFR_ALPHA	AMYLOID_PRECURSOR_PROTEIN	-0.32962	-0.684217752582787	0.5	-0.677997	1	0.245898
CNTFR_ALPHA	ASAHL	-0.122409	-0.425857057387795	0.5	-0.424766	1	0.524336
CNTFR_ALPHA	ATS13	0.133868	-0.510662007038332	0.485659265108343	-0.470672	0.485514	0.555273
CNTFR_ALPHA	CARBONIC_ANHYDRASE_IV	-0.11186	-0.496188532730719	0.6	-0.49817	1	0.648086
CNTFR_ALPHA	CATHEPSIN_A	-0.137745	-0.496188532730719	0.6	-0.49817	1	0.555273
CNTFR_ALPHA	CATHEPSIN_S	0.0457584	-0.371835156213518	0.443908366378618	-0.349966	0.456457	0.833711
CNTFR_ALPHA	COAGULATION_FACTOR_VII	0.225878	-0.5	0.540489059855716	-1	0.541068	0.300039
CNTFR_ALPHA	C2	-0.175635	-0.9	0.169459903860382	-1	0.16784	0.361914
CNTFR_ALPHA	GRANULYSIN	-0.0941167	-0.7	0.25108219754839	-1	0.244754	0.593945
CNTFR_ALPHA	HPLN1	0.254395	-0.145518372467825	0.674261001791554	-0.151048	0.642471	0.238164
CNTFR_ALPHA	IDS	0.38529	0.00113437261002344	1	-0.00781967	1	0.0525391
CNTFR_ALPHA	KALLIKREIN_12	-0.464921	-0.947630458875466	-0.0971797976659463	-0.796969	0.0191764	0.0602734
CNTFR_ALPHA	LYVE1	-0.0204604	-0.373249939274516	0.9	-0.369164	1	0.918789
CNTFR_ALPHA	ASAH2	-0.243334	-0.541437228136929	0.6	-0.53336	1	0.23043
CNTFR_ALPHA	NIDOGEN	-0.290041	-1	0.037253908151848	-1	0.0313016	0.0680078
CNTFR_ALPHA	PIGR	-0.190106	-0.9	0.169459903860382	-1	0.16784	0.300039
CNTFR_ALPHA	SEMAPHORIN_3A	-0.421071	-0.774003474852962	0.4	-0.762219	1	0.214961
CNTFR_ALPHA	WFKN2	0.171005	-0.157877653951556	0.9	-0.152362	1	0.323242
CNTFR_ALPHA	BGH3	0.0479371	-0.359115409304603	0.458499356316198	-0.338852	0.472626	0.825977
CNTFR_ALPHA	C1R	-0.0602072	-0.493015045377365	0.339007122918776	-0.455372	0.376287	0.787305
CNTFR_ALPHA	CD109	0.0201842	-0.8	0.381577747008811	-1	0.381951	0.926523
CNTFR_ALPHA	CD23	-0.0717427	-0.9	0.269105098683769	-1	0.267	0.717695
CNTFR_ALPHA	CD48	0.335931	-0.6	0.659163633797341	-1	0.654216	0.176289
CNTFR_ALPHA	CD5L	0.100752	-0.6	0.454693698547746	-1	0.449441	0.640352
CNTFR_ALPHA	CNTN2	0.231345	-0.5	0.540489059855716	-1	0.541068	0.276836
CNTFR_ALPHA	CONTACTIN_4	0.183592	-0.142834048696019	0.8	-0.134078	1	0.23043
CNTFR_ALPHA	CONTACTIN_5	0.13134	-0.8	0.483522882433421	-1	0.482528	0.563008
CNTFR_ALPHA	CYTF	0.200709	-0.5	0.540489059855716	-1	0.541068	0.400586
CNTFR_ALPHA	CYSTATIN_M	0.00221385	-0.8	0.381577747008811	-1	0.381951	0.988398
CNTFR_ALPHA	FCG2A	0.0604967	-0.212042895874625	0.6	-0.212625	1	0.702227
CNTFR_ALPHA	FCG2B	-0.00652005	-0.323984383317388	0.6	-0.320567	1	0.97293
CNTFR_ALPHA	FCG3B	0.0981097	-0.254160055197999	0.7	-0.248207	1	0.578477
CNTFR_ALPHA	FCN2	0.0434487	-0.369703865175664	0.367332202205541	-0.351534	0.362958	0.810508
CNTFR_ALPHA	GFRA_1	0.00907138	-0.8	0.381577747008811	-1	0.381951	0.965195
CNTFR_ALPHA	HEPARIN_COFACTOR_II	-0.213775	-0.496190572791346	0.4	-0.49994	1	0.307773
CNTFR_ALPHA	LRIG3	0.272483	-0.0848183945285152	1	-0.0812878	1	0.114414
CNTFR_ALPHA	MATN2	0.390917	0.0203084799695134	1	0.0200636	1	0.0370703
CNTFR_ALPHA	RGMB	0.469599	0.106018646233035	1	0.0903371	1	0.0216016
CNTFR_ALPHA	RGM_C	0.157069	-0.22696757741915	0.660478945517678	-0.227312	0.628496	0.470195
CNTFR_ALPHA	TFPI	-0.297202	-1	0.0935638674043616	-1	0.114778	0.137617
CNTFR_ALPHA	TSP4	0.0279311	-0.8	0.381577747008811	-1	0.381951	0.895586
CNTFR_ALPHA	AMINOACYLASE_1	-0.356855	-0.724266781409783	0.00547713715175855	-0.680432	0.058419	0.0912109
CNTFR_ALPHA	CARBONIC_ANHYDRASE_6	-0.106864	-0.425857057387795	0.5	-0.424766	1	0.593945
CNTFR_ALPHA	CDK5_P35	-0.252427	-0.637576981511147	0.225520173717298	-0.598276	1	0.300039
CNTFR_ALPHA	CATHEPSIN_V	0.307326	-0.6	0.659163633797341	-1	0.654216	0.28457
CNTFR_ALPHA	DKK_4	-0.195191	-0.8	0.143428442971448	-1	0.135916	0.191758
CNTFR_ALPHA	ECM1	0.263115	-0.0848183945285153	1	-0.0812878	1	0.153086
CNTFR_ALPHA	FETUB	-0.298376	-0.9	0.026194863127426	-1	0.023734	0.0680078
CNTFR_ALPHA	KALLIKREIN_7	-0.059744	-0.490511143725774	0.342096824141254	-0.453086	0.3797	0.787305
CNTFR_ALPHA	PAK3	-0.207793	-0.602646840265482	0.6	-0.598276	1	0.454727
CNTFR_ALPHA	PK3CG	-0.428114	-0.774003474852962	0.4	-0.762219	1	0.191758
CNTFR_ALPHA	TPSB2	0.142856	-0.277343289660442	0.458223409589503	-0.280727	0.44959	0.446992
CNTFR_ALPHA	CAMK1D	-0.27637	-1	0.0935638674043616	-0.716683	0.134375	0.214961
CNTFR_ALPHA	CD30_LIGAND	0.239814	-0.25586149943052	0.55480326996818	-0.218337	0.556994	0.245898
CNTFR_ALPHA	EPHA1	0.105276	-0.6	0.454693698547746	-1	0.449441	0.624883
CNTFR_ALPHA	GRANZYME_A	0.0947922	-0.277629609479702	0.9	-0.272652	1	0.617148
CNTFR_ALPHA	IL_18_RA	0.0211692	-0.7	0.361574227142139	-1	0.356179	0.918789
CNTFR_ALPHA	IR	0.2753	-0.062266407428003	1	-0.0543073	1	0.0912109
CNTFR_ALPHA	KALLISTATIN	0.134961	-0.506828646862663	0.455137151706469	-1	0.449441	0.501133
CNTFR_ALPHA	PDGF_RB	-0.184998	-0.9	0.129126054931522	-1	0.123833	0.207227
CNTFR_ALPHA	PGCB	-0.0418884	-0.406226208673543	0.8	-0.409711	1	0.84918
CNTFR_ALPHA	SE_SELECTIN	-0.132137	-0.413994656944812	0.5	-0.411343	1	0.454727
CNTFR_ALPHA	THROMBOSPONDIN_1	-0.32708	-0.684217752582787	0.5	-0.677997	1	0.253633
CNTFR_ALPHA	ANGIOTENSINOGEN	0.336115	-0.6	0.659163633797341	-1	0.654216	0.176289
CNTFR_ALPHA	GCP_2	-0.135766	-0.496188532730719	0.6	-0.49817	1	0.563008
CNTFR_ALPHA	MDC	-0.165793	-0.62973905815043	0.177945845217662	-0.563524	0.192559	0.400586
CNTFR_ALPHA	MIP_5	-0.212819	-0.487232325510338	0.4	-0.490939	1	0.300039
CNTFR_ALPHA	PROTEINASE_3	0.204685	-0.5	0.540489059855716	-1	0.541068	0.385117
CNTFR_ALPHA	TAFI	-0.19187	-0.8	0.143428442971448	-1	0.135916	0.207227
CNTFR_ALPHA	TARC	-0.334469	-0.647078157026281	0.4	-0.642601	1	0.176289
CNTFR_ALPHA	TGF_B3	0.077642	-0.297870957512837	0.8	-0.302352	1	0.709961
CNTFR_ALPHA	TSH	0.126578	-0.6	0.454693698547746	-1	0.449441	0.539805
CNTFR_ALPHA	DKK1	-0.343362	-0.617067310776208	0.4	-0.617028	1	0.114414
CNTFR_ALPHA	ADIPONECTIN	0.370403	0.00113437261002337	1	-0.00781967	1	0.0525391
CNTFR_ALPHA	A2_HS_GLYCOPROTEIN	-0.0180606	-0.406226208673543	0.8	-0.409711	1	0.934258
CNTFR_ALPHA	ARYLSULFATASE_A	0.317912	-0.5	0.634224552880259	-1	0.628874	0.214961
CNTFR_ALPHA	BMP10	0.322363	-0.6	0.659163633797341	-1	0.654216	0.222695
CNTFR_ALPHA	CAMK1	-0.0379839	-0.406226208673543	0.8	-0.409711	1	0.864648
CNTFR_ALPHA	CHITOTRIOSIDASE_1	0.153031	-0.248346722957655	0.592890535767343	-0.245304	0.58157	0.485664
CNTFR_ALPHA	CHL1	0.48279	0.129712691604651	1	0.123256	1	0.0138672
CNTFR_ALPHA	ENDOTHELIN_CONVERTING_1	0.0902738	-0.254160055197999	0.7	-0.248207	1	0.609414
CNTFR_ALPHA	FCN1	0.0432183	-0.372480350484217	0.366461431265232	-0.354205	0.361956	0.818242
CNTFR_ALPHA	GNS	-0.284428	-0.9	0.071331608569426	-1	0.0720728	0.0989453
CNTFR_ALPHA	HGFA	0.227817	-0.5	0.493266776917689	-1	0.498065	0.23043
CNTFR_ALPHA	LGMN	-0.0577757	-0.479871299766822	0.355225909649088	-0.443871	0.395655	0.795039
CNTFR_ALPHA	MP2K2	-0.34405	-0.656368015509142	0.164081809279706	-0.642601	1	0.137617
CNTFR_ALPHA	NID2	-0.333804	-0.617067310776208	0.4	-0.617028	1	0.16082
CNTFR_ALPHA	OLR1	0.205207	-0.5	0.540489059855716	-1	0.541068	0.385117
CNTFR_ALPHA	RAP	-0.293271	-1	0.0523840620840429	-1	0.0506797	0.0834766
CNTFR_ALPHA	VEGF_SR2	0.125625	-0.6	0.439234099267503	-1	0.434755	0.524336
CNTFR_ALPHA	COMPLEMENT_FACTOR_H_5	-0.393355	-1	-0.0486627963166534	-1	-0.0519895	0.0293359
CNTFR_ALPHA	IGF_II_RECEPTOR	0.00228631	-0.6	0.299122034064993	-1	0.304726	0.988398
CNTFR_ALPHA	KALLIKREIN_14	-0.480934	-1	-0.10559577940206	-1	-0.0743003	0.0293359
CNTFR_ALPHA	ANGIOSTATIN	-0.466176	-0.976121155361053	-0.102472013297432	-0.801573	0.00856072	0.0525391
CNTFR_ALPHA	P27KIP1	0.094879	-0.297870957512837	0.8	-0.302352	1	0.648086
CNTFR_ALPHA	PYY	-0.211625	-0.602646840265482	0.6	-0.598276	1	0.439258
CNTFR_ALPHA	STX1A	-0.0656959	-0.559341668404826	0.302396586267898	-0.487122	0.342473	0.764102
CNTFR_ALPHA	STIE_2	0.256492	-0.133812107473585	0.692472380235743	-0.139958	0.657943	0.23043
CNTFR_ALPHA	CARBONIC_ANHYDRASE_III	-0.0354703	-0.406226208673543	0.8	-0.409711	1	0.872383
CNTFR_ALPHA	CYSTATIN_S	-0.0179963	-0.406226208673543	0.8	-0.409711	1	0.934258
CNTFR_ALPHA	CYTD	0.168566	-0.176520008465848	0.8	-0.17396	1	0.369648
CNTFR_ALPHA	PPAC	-0.273564	-1	0.0523840620840429	-1	0.0506797	0.0989453
CNTFR_ALPHA	NAGK	0.182801	-0.209561481335768	1	-0.214176	1	0.377383
CNTFR_ALPHA	SRAGE	0.0140308	-0.7	0.34777455306578	-1	0.341037	0.941992
CNTFR_ALPHA	BPI	0.23022	-0.7	0.569495388495406	-1	0.567245	0.323242
CNTFR_ALPHA	C6	-0.262865	-0.693505054819862	0.144354672341186	-0.632716	0.218705	0.261367
CNTFR_ALPHA	IGE	-0.0696286	-0.645014865084464	0.290197721074093	-0.518686	0.323267	0.748633
CNTFR_ALPHA	IL_17E	-0.423527	-0.690112899407421	0.3	-0.691965	1	0.168555
CNTFR_ALPHA	IL_6_SRA	0.421402	-0.3	0.692813443966994	-1	0.695311	0.153086
CNTFR_ALPHA	NEUROTROPHIN_3	0.291119	-0.106969244665047	1	-0.108594	1	0.122148
CNTFR_ALPHA	PAPP_A	0.284443	-0.062266407428003	1	-0.0543073	1	0.0912109
CNTFR_ALPHA	PLASMINOGEN	-0.475733	-1	-0.147652967588181	-1	-0.145777	0.00872206
CNTFR_ALPHA	PREKALLIKREIN	0.204438	-0.4	0.48554833036104	-1	0.484115	0.315508
CNTFR_ALPHA	ALPHA_1_ANTICHYMOTRYPSIN	0.12226	-0.6	0.454693698547746	-1	0.449441	0.555273
CNTFR_ALPHA	P_SELECTIN	0.157666	-0.152613575156338	0.570161991594347	-0.144362	0.542392	0.346445
CNTFR_ALPHA	TENASCIN	0.158346	-0.132599899549702	0.9	-0.126538	1	0.323242
CNTFR_ALPHA	FACTOR_H	-0.000985076	-0.406226208673543	0.8	-0.409711	1	0.996133
CNTFR_ALPHA	MMP_2	0.306391	-0.6	0.610111938963434	-1	0.612377	0.253633
CNTFR_ALPHA	TRANSFERRIN	0.444895	-0.0320232724049993	0.771207598462129	-0.170101	0.743027	0.0834766
CNTFR_ALPHA	HISTONE_H2A_Z	0.15742	-0.18316993267443	0.627219795713166	-0.184029	0.592967	0.40832
CNTFR_ALPHA	IGF_I_SR	0.49705	0.106018646233035	1	0.0903371	1	0.0216016
CNTFR_ALPHA	IL_1_R4	-0.236226	-0.560963650775894	0.5	-0.552537	1	0.292305
CNTFR_ALPHA	NCAM_L1	0.26789	-0.106969244665047	1	-0.108594	1	0.184023
CNTFR_ALPHA	SPONDIN_1	0.294279	-0.106969244665047	1	-0.108594	1	0.122148
CNTFR_ALPHA	CYTT	0.223781	-0.5	0.507303783936827	-1	0.520683	0.28457
CNTFR_ALPHA	SAA	-0.0659746	-0.7	0.222590035007856	-1	0.22044	0.686758
CNTFR_ALPHA	SICAM_1	-0.0734068	-0.9	0.236204023484105	-1	0.22893	0.671289
CNTFR_ALPHA	MSP	-0.111589	-0.425857057387795	0.5	-0.424766	1	0.570742
CNTFR_ALPHA	SP_D	0.150613	-0.211960949461193	0.528432421463627	-0.21658	0.518862	0.439258
CNTFR_ALPHA	COLLECTIN_KIDNEY_1	-0.454603	-0.779784139844695	-0.112654277307166	-0.738497	-0.0756818	0.0216016
CNTFR_ALPHA	ENPP7	0.0124335	-0.7	0.34777455306578	-1	0.341037	0.949727
CNTFR_ALPHA	ENTP5	-0.00734712	-0.373249939274516	0.9	-0.369164	1	0.97293
CNTFR_ALPHA	FCRL3	0.0704423	-0.297870957512837	0.8	-0.302352	1	0.740898
CNTFR_ALPHA	MFGM	0.276919	-0.106969244665047	1	-0.108594	1	0.153086
CNTFR_ALPHA	PCSK7	0.251678	-0.124412682946235	0.613845276877033	-0.117313	0.616623	0.199492
CNTFR_ALPHA	SPARCL1	0.308173	-0.6	0.610111938963434	-1	0.612377	0.245898
CNTFR_ALPHA	ST4S6	0.210232	-0.7	0.569495388495406	-1	0.567245	0.400586
CNTFR_ALPHA	TGM3	-0.406607	-0.774003474852962	0.4	-0.762219	1	0.269102
CNTFR_ALPHA	TROPOMYOSIN_2	-0.245792	-0.56678059517628	0.280559090897768	-0.552537	1	0.253633
CNTFR_ALPHA	ZAP70	-0.181039	-0.9	0.169459903860382	-1	0.16784	0.338711
CNTFR_ALPHA	C1_ESTERASE_INHIBITOR	-0.0763471	-1	0.283689208098539	-0.674223	0.296128	0.72543
CNTFR_ALPHA	C4	0.119148	-0.6	0.439234099267503	-1	0.434755	0.547539
CNTFR_ALPHA	C5B__6_COMPLEX	-0.0958862	-1	0.283689208098539	-1	0.294811	0.65582
CNTFR_ALPHA	IL_5_RA	0.245697	-0.110674506357509	0.557359470946748	-0.125215	0.540989	0.176289
CNTFR_ALPHA	KININOGEN__HMW	-0.254769	-0.650129218405393	0.194466597834424	-0.604231	0.348455	0.292305
CNTFR_ALPHA	NCAM_120	-0.0739546	-0.9	0.269105098683769	-1	0.267	0.702227
CNTFR_ALPHA	SCGF_ALPHA	-0.16268	-0.593533501136678	0.148681496606052	-0.593204	0.139866	0.338711
CNTFR_ALPHA	BST1	0.205904	-0.4	0.469888403851715	-1	0.461898	0.261367
CNTFR_ALPHA	CDON	0.350379	-0.0250294273907868	0.69329292488952	-0.0393375	0.67684	0.0757422
CNTFR_ALPHA	CLUSTERIN	-0.425968	-0.733735321375765	0.3	-0.727752	1	0.168555
CNTFR_ALPHA	EMR2	0.402728	-0.3	0.709688815601772	-1	0.714109	0.238164
CNTFR_ALPHA	FUCOSYLTRANSFERASE_3	0.0929141	-0.277629609479702	0.9	-0.272652	1	0.624883
CNTFR_ALPHA	FUT5	-0.167181	-0.8	0.143428442971448	-1	0.135916	0.315508
CNTFR_ALPHA	HDGR2	0.0601103	-0.297870957512837	0.8	-0.302352	1	0.77957
CNTFR_ALPHA	IL_34	-0.194617	-1	0.195890902507355	-1	0.210428	0.35418
CNTFR_ALPHA	KYNU	-0.152113	-0.499067283209105	0.264775750629681	-0.482835	0.294075	0.454727
CNTFR_ALPHA	PLXC1	0.270138	-0.106969244665047	1	-0.108594	1	0.176289
CNTFR_ALPHA	SLIK5	0.480004	0.150038811682944	1	0.151081	1	0.00761175
CNTFR_ALPHA	PH	-0.116988	-0.47304566367483	0.7	-0.464067	1	0.593945
CNTFR_ALPHA	APO_D	-0.332442	-0.647078157026281	0.4	-0.642601	1	0.184023
CNTFR_ALPHA	AFAMIN	-0.212593	-0.541437228136929	0.6	-0.53336	1	0.361914
CNTFR_ALPHA	GELSOLIN	0.297175	-0.062266407428003	1	-0.0543073	1	0.0912109
CNTFR_ALPHA	C34_GP41_HIV_FRAGMENT	0.0995786	-0.234412199091091	0.7	-0.227883	1	0.53207
CNTFR_ALPHA	PERL	-0.209785	-0.51173090096346	0.4	-0.517034	1	0.361914
CNTFR_ALPHA	ITI_HEAVY_CHAIN_H4	-0.275192	-0.9	0.071331608569426	-1	0.0720728	0.129883
CNTFR_ALPHA	TXD12	-0.0864453	-0.9	0.213392203098778	-1	0.212059	0.578477
CNTFR_ALPHA	SL_SELECTIN	0.38083	0.00113437261002344	1	-0.00781967	1	0.0525391
CNTFR_ALPHA	TRKB	0.494115	0.129712691604651	1	0.123256	1	0.0138672
CNTFR_ALPHA	ANGIOGENIN	-0.22972	-0.541437228136929	0.6	-0.53336	1	0.292305
CNTFR_ALPHA	COAGULATION_FACTOR_IX	-0.0764237	-1	0.283689208098539	-0.683611	0.295849	0.72543
CNTFR_ALPHA	COAGULATION_FACTOR_X	-0.111174	-0.450349458327116	0.5	-0.442303	1	0.593945
CNTFR_ALPHA	COAGULATION_FACTOR_V	-0.0177237	-0.406226208673543	0.8	-0.409711	1	0.941992
CNTFR_ALPHA	ENDOGLIN	0.256116	-0.0770146800209255	0.636120040555825	-0.06761	0.634059	0.137617
CNTFR_ALPHA	HCC_4	-0.303109	-0.57826033005458	0.4	-0.578376	1	0.245898
CNTFR_ALPHA	MIP_3B	0.255795	-0.137702781801086	0.686419677463674	-0.143535	0.652451	0.23043
CNTFR_ALPHA	MIS	0.559598	0.285238740890273	1	0.281032	1	0.000363926
CNTFR_ALPHA	STANNIOCALCIN_1	-0.0336371	-0.373249939274516	0.9	-0.369164	1	0.864648
CNTFR_ALPHA	ANNEXIN_I	0.380694	0.0456490400287849	1	0.0448237	1	0.0293359
CNTFR_ALPHA	ANNEXIN_II	0.162031	-0.209561481335768	1	-0.214176	1	0.446992
CNTFR_ALPHA	ARTS1	-0.158333	-0.511952611237415	0.169150354507294	-0.513977	0.158893	0.361914
CNTFR_ALPHA	CARBONIC_ANHYDRASE_I	0.255514	-0.139273858289227	0.683975561556133	-0.145009	0.65034	0.23043
CNTFR_ALPHA	CATZ	0.273456	-0.0848183945285152	1	-0.0812878	1	0.10668
CNTFR_ALPHA	DERM	0.294418	-0.0461774792952467	1	-0.0424023	1	0.0834766
CNTFR_ALPHA	ELAFIN	-0.0494931	-0.399525092621268	0.362284628531988	-0.396828	0.367268	0.802773
CNTFR_ALPHA	ERP29	0.0271891	-0.8	0.381577747008811	-1	0.381951	0.90332
CNTFR_ALPHA	FIBRINOGEN_G_CHAIN_DIMER	-0.157357	-0.605010239132879	0.240131532139339	-0.551984	0.281355	0.485664
CNTFR_ALPHA	GP1BA	0.00269287	-0.7	0.329184861287688	-1	0.323904	0.988398
CNTFR_ALPHA	GPC5	0.106905	-0.8	0.483522882433421	-1	0.482528	0.648086
CNTFR_ALPHA	GRN	-0.0952592	-0.7	0.25108219754839	-1	0.244754	0.586211
CNTFR_ALPHA	HRG	-0.0890376	-1	0.283689208098539	-1	0.294811	0.679023
CNTFR_ALPHA	LG3BP	-0.396526	-1	-0.0486627963166534	-1	-0.0519895	0.0293359
CNTFR_ALPHA	MN_SOD	-0.119714	-0.450349458327116	0.5	-0.442303	1	0.555273
CNTFR_ALPHA	PAFAH	0.0840034	-0.277629609479702	0.9	-0.272652	1	0.663555
CNTFR_ALPHA	SCD163	-0.094633	-0.9	0.236204023484105	-1	0.22893	0.570742
CNTFR_ALPHA	SEPR	0.0977082	-0.277629609479702	0.9	-0.272652	1	0.609414
CNTFR_ALPHA	TRYPSIN_2	0.147414	-0.278088572685467	0.555690576315618	-0.275768	0.542752	0.501133
CNTFR_ALPHA	TSG_6	0.365391	0.0456490400287848	1	0.0448237	1	0.0293359
CNTFR_ALPHA	CLM6	0.284848	-0.0848183945285152	1	-0.0812878	1	0.10668
CNTFR_ALPHA	IL_22BP	0.220655	-0.7	0.569495388495406	-1	0.567245	0.361914
CNTFR_ALPHA	IL_23_R	0.429256	-0.6	0.747518348755737	-1	0.739244	0.145352
CNTFR_ALPHA	ILT_2	-0.185988	-0.7	0.117336077558593	-1	0.115486	0.184023
CNTFR_ALPHA	ILT_4	0.270367	-0.0622664074280031	1	-0.0543073	1	0.0912109
CNTFR_ALPHA	JAG1	0.497835	0.150038811682944	1	0.151081	1	0.00761175
CNTFR_ALPHA	LAG_3	0.459715	0.0926510533266878	0.885826562349252	0.0411014	0.796018	0.0293359
CNTFR_ALPHA	MICB	-0.0296625	-0.373249939274516	0.9	-0.369164	1	0.880117
CNTFR_ALPHA	NOGO_RECEPTOR	0.394078	0.0700193043892837	1	0.0745988	1	0.0216016
CNTFR_ALPHA	NOTCH_3	0.235377	-0.5	0.507303783936827	-1	0.520683	0.23043
CNTFR_ALPHA	NR_CAM	0.229059	-0.7	0.569495388495406	-1	0.567245	0.330977
CNTFR_ALPHA	NRX3B	0.583864	0.216193940861132	1	0.196714	1	0.00710912
CNTFR_ALPHA	SEM6B	0.205723	-0.5	0.540489059855716	-1	0.541068	0.385117
CNTFR_ALPHA	SICAM_5	0.243574	-0.167039764689595	0.541761169034142	-0.150572	0.545302	0.199492
CNTFR_ALPHA	SIG14	0.322428	-0.6	0.610111938963434	-1	0.612377	0.184023
CNTFR_ALPHA	SLAF6	0.316221	-0.6	0.659163633797341	-1	0.654216	0.245898
CNTFR_ALPHA	SREC_I	0.275785	-0.062266407428003	1	-0.0543073	1	0.0912109
CNTFR_ALPHA	TCCR	-0.143385	-0.519913636432978	0.356075998055795	-0.49817	1	0.53207
CNTFR_ALPHA	UNC5H3	0.682247	0.318737691855013	1	0.297539	1	0.00248518
CNTFR_ALPHA	UNC5H4	0.593983	0.216193940861132	1	0.196714	1	0.00710912
CNTFR_ALPHA	PCSK9	-0.278004	-0.9	0.071331608569426	-1	0.0720728	0.122148
CNTFR_ALPHA	DRAK2	0.129564	-0.8	0.483522882433421	-1	0.482528	0.570742
CNTFR_ALPHA	PDE4D	0.0222678	-0.8	0.381577747008811	-1	0.381951	0.918789
CNTFR_ALPHA	TYK2	-0.0947102	-1	0.283689208098539	-1	0.294811	0.663555
CNTFR_ALPHA	EOTAXIN	-0.25313	-0.593453203845055	0.157940688137795	-0.575775	0.184536	0.222695
CNTFR_ALPHA	COAGULATION_FACTOR_IXAB	-0.0421932	-0.406226208673543	0.8	-0.409711	1	0.84918
CNTFR_ALPHA	B7_2	0.1104	-0.6	0.439234099267503	-1	0.434755	0.586211
CNTFR_ALPHA	CALGRANULIN_B	0.293753	-0.0461774792952467	1	-0.0424023	1	0.0834766
CNTFR_ALPHA	CASPASE_10	-0.139322	-0.47304566367483	0.7	-0.464067	1	0.501133
CNTFR_ALPHA	OMD	-0.0823025	-0.9	0.236204023484105	-1	0.22893	0.632617
CNTFR_ALPHA	SEMAPHORIN_3E	0.0842409	-0.254160055197999	0.7	-0.248207	1	0.640352
CNTFR_ALPHA	FAS__SOLUBLE	0.180251	-0.209561481335768	1	-0.214176	1	0.385117
CNTFR_ALPHA	SLEPTIN_R	0.0518423	-0.262433652254815	0.420571849028849	-0.26123	0.406599	0.764102
CNTFR_ALPHA	SHPS1	-0.118634	-0.425857057387795	0.5	-0.424766	1	0.539805
CNTFR_ALPHA	CNDP1	0.0864819	-0.254160055197999	0.7	-0.248207	1	0.624883
CNTFR_ALPHA	COLEC12	0.195262	-0.157877653951556	0.9	-0.152362	1	0.222695
CNTFR_ALPHA	CYTN	0.280812	-0.062266407428003	1	-0.0543073	1	0.0912109
CNTFR_ALPHA	FICOLIN_3	-0.0577751	-0.47438102545494	0.294809744596105	-0.443249	0.308719	0.771836
CNTFR_ALPHA	H6ST1	0.00176994	-0.8	0.381577747008811	-1	0.381951	0.996133
CNTFR_ALPHA	RBP	-0.0882654	-0.9	0.269105098683769	-1	0.267	0.648086
CNTFR_ALPHA	RGMA	0.481619	0.106018646233035	1	0.0903371	1	0.0216016
CNTFR_ALPHA	SICAM_2	0.305426	-0.6	0.659163633797341	-1	0.654216	0.292305
CNTFR_ALPHA	SLAF7	-0.180073	-0.9	0.15528754692329	-1	0.149345	0.300039
CNTFR_ALPHA	CATHEPSIN_D	-0.163403	-0.702160933926445	0.206740205686174	-0.590005	0.246723	0.462461
CNTFR_ALPHA	EGF	-0.14091	-0.505402558170454	0.40111774304998	-0.49817	1	0.547539
CNTFR_ALPHA	BFGF_R	0.687757	0.375635688426157	1	0.361414	1	0.000388699
CNTFR_ALPHA	CRIPTO	0.210516	-0.7	0.569495388495406	-1	0.567245	0.400586
CNTFR_ALPHA	EPO	0.381825	0.00113437261002344	1	-0.00781967	1	0.0525391
CNTFR_ALPHA	IL_9	0.425812	-0.6	0.747518348755737	-1	0.739244	0.16082
CNTFR_ALPHA	NG36	0.112512	-0.8	0.483522882433421	-1	0.482528	0.632617
CNTFR_ALPHA	X_3HAO	-0.133892	-0.47304566367483	0.7	-0.464067	1	0.524336
CNTFR_ALPHA	TNF_A	-0.358313	-0.742844143000629	-0.00300110068782224	-0.6871	0.0470789	0.0834766
CNTFR_ALPHA	CREL1	0.152149	-0.11567335948385	0.8	-0.112579	1	0.292305
CNTFR_ALPHA	LECTIN__MANNOSE_2	-0.50476	-0.85052013166555	0.3	-0.831396	1	0.245898
CNTFR_ALPHA	LRP1B	0.0927952	-0.297870957512837	0.8	-0.302352	1	0.65582
CNTFR_ALPHA	MYPC1	0.116421	-0.8	0.483522882433421	-1	0.482528	0.617148
CNTFR_ALPHA	CATHEPSIN_H	0.0207677	-0.7	0.34777455306578	-1	0.341037	0.911055
CNTFR_ALPHA	ROR1	0.58813	0.216193940861132	1	0.196714	1	0.00710912
CNTFR_ALPHA	FBLN3	0.451529	0.034515549063495	0.795828073276058	-0.0279751	0.762732	0.0602734
CNTFR_ALPHA	MMP_8	-0.185001	-0.9	0.15528754692329	-1	0.149345	0.276836
CNTFR_ALPHA	FAM3B	-0.127114	-0.425857057387795	0.5	-0.424766	1	0.501133
CNTFR_ALPHA	IFN_A_B_R1	0.260121	-0.0848183945285153	1	-0.0812878	1	0.16082
CNTFR_ALPHA	HMGN1	-0.28003	-1	0.037253908151848	-1	0.0313016	0.0680078
CNTFR_ALPHA	UB2G2	-0.195241	-0.9	0.169459903860382	-1	0.16784	0.276836
CNTFR_ALPHA	QORL1	-0.558988	-0.959296156624425	-0.192433370199637	-0.847635	-0.0299181	0.0448047
CNTFR_ALPHA	PEDF	0.352324	-0.00855388028279853	0.705564887600401	-0.0265157	0.687492	0.0680078
CNTFR_ALPHA	CATF	0.135437	-0.446402186070541	0.456756432047992	-1	0.449441	0.501133
CNTFR_ALPHA	PLXB2	0.126526	-0.6	0.454693698547746	-1	0.449441	0.539805
EMAP_2	EMAP_2	1	0.73948676329311	1	0.780581	1	3.20144e-12
EMAP_2	MICA	-0.112537	-0.386559263148091	0.4	-0.385508	1	0.516602
EMAP_2	SIGLEC_6	0.244285	-0.206262829191943	0.567768714493738	-0.222435	0.555753	0.238164
EMAP_2	SIGLEC_7	0.142428	-0.260206009470061	0.399292839866997	-0.209976	0.418312	0.385117
EMAP_2	APO_A_I	0.59526	0.275644932232587	1	0.276808	1	0.000832532
EMAP_2	GDF_11_8	0.182443	-0.180386893915226	0.9	-0.177339	1	0.315508
EMAP_2	HEMOPEXIN	0.160917	-0.0889898100477274	0.7	-0.0877063	1	0.168555
EMAP_2	IL_16	0.187329	-0.13603121305473	0.7	-0.128107	1	0.191758
EMAP_2	LACTOFERRIN	-0.110679	-0.411118840929162	0.5	-0.411695	1	0.555273
EMAP_2	LAG_1	0.0285908	-0.6	0.347123610008445	-1	0.337079	0.880117
EMAP_2	LD78_BETA	0.415082	-0.2	0.672687004878727	-1	0.668427	0.176289
EMAP_2	APO_B	-0.199825	-1	0.174455744848314	-1	0.172335	0.253633
EMAP_2	CADHERIN_5	0.0578852	-0.234310522955264	0.7	-0.22577	1	0.72543
EMAP_2	EDA	0.285444	-0.0744199376869211	0.9	-0.0728235	1	0.0989453
EMAP_2	HAI_1	0.168841	-0.103317129917029	0.6	-0.103897	1	0.214961
EMAP_2	KALLIKREIN_11	0.423552	-0.3	0.710969465879997	-1	0.711638	0.153086
EMAP_2	KALLIKREIN_8	0.247498	-0.174770630867831	0.579445390981448	-0.178063	0.567954	0.222695
EMAP_2	LIPOCALIN_2	-0.0676306	-0.7	0.239149907200707	-1	0.235073	0.702227
EMAP_2	MET	0.279189	-0.0218522295019378	0.9	-0.0137253	1	0.0602734
EMAP_2	SFRP_3	-0.03757	-0.348782497906963	0.6	-0.339414	1	0.833711
EMAP_2	SPINT2	-0.275135	-1	0.0701134918311705	-1	0.068728	0.122148
EMAP_2	STIE_1	0.088265	-0.251632342475811	0.7	-0.245498	1	0.617148
EMAP_2	C5A	-0.133404	-0.43208162406354	0.6	-0.429691	1	0.47793
EMAP_2	KARYOPHERIN_A2	-0.0560078	-0.535035887431623	0.285585015171451	-0.484636	0.29591	0.77957
EMAP_2	A1_ANTICHYMOTRYPSIN	0.0625574	-0.272837812211582	0.8	-0.269943	1	0.748633
EMAP_2	C7	-0.112154	-0.463005228491255	0.6	-0.46031	1	0.609414
EMAP_2	CCL28	0.0543304	-0.291071579605726	0.477394115980569	-0.293073	0.465525	0.77957
EMAP_2	HCC_1	0.235856	-0.4	0.482226277860201	-0.223479	0.48374	0.168555
EMAP_2	MPIF_1	-0.165349	-0.692698323582927	0.146505533535082	-1	0.13959	0.338711
EMAP_2	SRANKL	0.483713	0.130372840282369	1	0.12954	1	0.0138672
EMAP_2	APO_E3	-0.162337	-0.615585182328535	0.185479926114438	-0.570486	0.19259	0.40832
EMAP_2	FACTOR_D	-0.378426	-1	-0.0310727275829482	-1	-0.0221923	0.0370703
EMAP_2	GROWTH_HORMONE_RECEPTOR	0.425507	-0.3	0.710969465879997	-1	0.711638	0.145352
EMAP_2	PROPERDIN	0.0837711	-0.272837812211581	0.8	-0.269943	1	0.663555
EMAP_2	PROTEIN_C	0.135308	-0.8	0.429107410955235	-0.427252	0.427374	0.470195
EMAP_2	SCGF_BETA	-0.223767	-0.494730131563112	0.5	-0.500238	1	0.261367
EMAP_2	VCAM_1	-0.00833941	-0.348782497906963	0.6	-0.339414	1	0.965195
EMAP_2	CD36_ANTIGEN	0.060512	-0.205089697373374	0.7	-0.209408	1	0.702227
EMAP_2	CONTACTIN_1	-0.0298704	-0.32000881065063	0.6	-0.315407	1	0.856914
EMAP_2	EDAR	-0.0600404	-0.9	0.275947394535406	-0.573251	0.279735	0.764102
EMAP_2	ESAM	-0.182204	-1	0.174455744848314	-1	0.172335	0.330977
EMAP_2	GRO_A	-0.345279	-0.614713805867544	0.0926683434031312	-0.613137	0.120071	0.0912109
EMAP_2	HISTONE_H1_2	0.392205	0.077874246159229	0.9	0.0825115	1	0.0138672
EMAP_2	IL_1_SRI	0.271027	-0.0595366680875355	0.8	-0.0488566	1	0.0834766
EMAP_2	IL_17_SR	-0.15331	-0.472329630904862	0.133313616365145	-0.470627	0.119314	0.300039
EMAP_2	IL_1RRP2	-0.0709446	-0.9	0.275947394535406	-1	0.276197	0.717695
EMAP_2	LSAMP	0.189431	-0.158514919889323	0.8	-0.1509	1	0.23043
EMAP_2	MBL	-0.12811	-0.392028333799705	0.5	-0.394749	1	0.446992
EMAP_2	PD_L2	0.146224	-0.196714820574407	0.423711914371779	-0.175047	0.436749	0.361914
EMAP_2	SIGLEC_9	0.237772	0.000963942512582333	0.7	-0.00329136	1	0.0525391
EMAP_2	TGF_B_R_III	0.301081	-0.3	0.573688970959904	-1	0.568673	0.245898
EMAP_2	A2_ANTIPLASMIN	0.442731	0.00470870711401503	0.733512884583487	-0.14684	0.713444	0.0680078
EMAP_2	CALPASTATIN	0.0104293	-0.7	0.363436523496316	-1	0.359018	0.957461
EMAP_2	CK_B_8_1	-0.0550629	-0.395723942420057	0.252194001909483	-0.387311	0.247216	0.740898
EMAP_2	DC_SIGN	-0.190314	-0.8	0.117605179024701	-1	0.112508	0.176289
EMAP_2	DC_SIGNR	0.218158	-0.7	0.551400858806693	-1	0.542943	0.338711
EMAP_2	IL_19	0.0916888	-0.272837812211581	0.8	-0.269943	1	0.632617
EMAP_2	I_TAC	-0.252758	-0.563210805425435	0.0739906336630049	-0.554467	0.0638179	0.122148
EMAP_2	MIP_1A	0.169878	-0.158514919889323	0.8	-0.1509	1	0.315508
EMAP_2	MRC2	0.0775797	-0.234310522955264	0.7	-0.22577	1	0.632617
EMAP_2	PARC	0.0602601	-0.251724996997207	0.686230455326412	-0.245498	1	0.740898
EMAP_2	RESISTIN	0.146102	-0.197384781673647	0.422871973497342	-0.175958	0.436083	0.369648
EMAP_2	TRYPSIN	0.367699	0.0286931236566923	1	0.0280309	1	0.0370703
EMAP_2	VWF	-0.693544	-1	-0.341719853491421	-1	-0.323555	0.0013805
EMAP_2	HAPTOGLOBIN__MIXED_TYPE	0.137681	-0.5	0.393019405482449	-0.340753	0.399832	0.40832
EMAP_2	BAFF	0.11853	-0.8	0.456934774455341	-1	0.453129	0.578477
EMAP_2	C9	-0.0183754	-0.37307102988054	0.6	-0.366188	1	0.926523
EMAP_2	CATHEPSIN_B	-0.362213	-0.79942897682209	-0.0214744476469162	-0.698257	0.0304138	0.0757422
EMAP_2	IGM	-0.112415	-0.411118840929162	0.5	-0.411695	1	0.547539
EMAP_2	IL_18_BPA	0.177751	-0.180386893915226	0.9	-0.177339	1	0.338711
EMAP_2	LBP	0.0424195	-0.314969436058118	0.34034096259231	-0.291949	0.345753	0.802773
EMAP_2	COAGULATION_FACTOR_XA	0.304856	-0.4	0.583148968922953	-1	0.58307	0.261367
EMAP_2	TIG2	0.0155385	-0.6	0.347123610008445	-1	0.337079	0.934258
EMAP_2	TNF_SR_II	0.243981	-0.214677296092263	0.566663957655786	-0.228145	0.554674	0.238164
EMAP_2	SIGLEC_3	0.0210167	-0.6	0.303828808133491	-1	0.310839	0.90332
EMAP_2	IDUA	-0.0379027	-0.32000881065063	0.6	-0.315407	1	0.818242
EMAP_2	AMYLOID_PRECURSOR_PROTEIN	-0.537003	-0.814649483119018	0.3	-0.810105	1	0.122148
EMAP_2	ASAHL	-0.24907	-0.522710496586877	0.0728675182607605	-0.524877	0.0582198	0.114414
EMAP_2	ATS13	0.0708447	-0.272837812211582	0.8	-0.269943	1	0.717695
EMAP_2	CARBONIC_ANHYDRASE_IV	0.167083	-0.180386893915226	0.9	-0.177339	1	0.377383
EMAP_2	CATHEPSIN_A	-0.286561	-1	0.0701134918311705	-1	0.068728	0.0989453
EMAP_2	CATHEPSIN_S	0.288521	-0.0744199376869211	0.9	-0.0728235	1	0.0989453
EMAP_2	COAGULATION_FACTOR_VII	0.328633	-0.4	0.595219854495664	-1	0.597308	0.145352
EMAP_2	C2	0.0199061	-0.6	0.347123610008445	-1	0.337079	0.911055
EMAP_2	GRANULYSIN	-0.189825	-0.8	0.133935528237847	-1	0.125534	0.184023
EMAP_2	HPLN1	-0.0533156	-0.488422462241196	0.293482563051595	-0.45687	0.308159	0.787305
EMAP_2	IDS	-0.128773	-0.463005228491255	0.6	-0.46031	1	0.539805
EMAP_2	KALLIKREIN_12	0.0552087	-0.288304531870027	0.485301644879009	-0.289212	0.475783	0.77957
EMAP_2	LYVE1	-0.0772721	-0.7	0.239149907200707	-1	0.235073	0.65582
EMAP_2	ASAH2	-0.0390975	-0.32000881065063	0.6	-0.315407	1	0.818242
EMAP_2	NIDOGEN	-0.10525	-0.392028333799705	0.5	-0.394749	1	0.563008
EMAP_2	PIGR	-0.2472	-0.548192946675404	0.160552997825948	-0.539206	0.152922	0.184023
EMAP_2	SEMAPHORIN_3A	-0.0150574	-0.37307102988054	0.6	-0.366188	1	0.941992
EMAP_2	WFKN2	-0.0294249	-0.32000881065063	0.6	-0.315407	1	0.864648
EMAP_2	BGH3	0.0387098	-0.426357646972595	0.375597982802631	-0.418273	0.370947	0.841445
EMAP_2	C1R	-0.225089	-0.556977042760185	0.5	-0.548925	1	0.330977
EMAP_2	CD109	0.155364	-0.197966073329039	0.566399985278356	-0.198796	0.560178	0.423789
EMAP_2	CD23	-0.105958	-0.43208162406354	0.6	-0.429691	1	0.60168
EMAP_2	CD48	0.0399942	-0.397500272151277	0.380059410241171	-0.397548	0.376054	0.841445
EMAP_2	CD5L	0.094631	-0.251632342475811	0.7	-0.245498	1	0.586211
EMAP_2	CNTN2	-0.0873266	-0.7	0.239149907200707	-1	0.235073	0.617148
EMAP_2	CONTACTIN_4	0.0509293	-0.253000418927337	0.371925157476712	-0.242397	0.365338	0.748633
EMAP_2	CONTACTIN_5	0.0690418	-0.272837812211582	0.8	-0.269943	1	0.717695
EMAP_2	CYTF	-0.0533096	-0.390201223206543	0.294423148816964	-0.378927	0.301955	0.764102
EMAP_2	CYSTATIN_M	-0.157187	-0.551494470050585	0.205920232575214	-0.526558	0.218769	0.431523
EMAP_2	FCG2A	0.200814	-0.3	0.464391982516164	-1	0.457818	0.315508
EMAP_2	FCG2B	0.192452	-0.103317129917029	0.6	-0.103897	1	0.168555
EMAP_2	FCG3B	-0.0473669	-0.354645092379993	0.292237725275736	-0.339953	0.300905	0.771836
EMAP_2	FCN2	0.228843	-0.4	0.491987819915566	-1	0.494476	0.222695
EMAP_2	GFRA_1	0.251599	-0.140125287565319	0.594350832552917	-0.141575	0.586316	0.207227
EMAP_2	HEPARIN_COFACTOR_II	-0.184603	-0.7	0.101014340024257	-1	0.101566	0.16082
EMAP_2	LRIG3	0.321298	-0.4	0.595219854495664	-1	0.597308	0.176289
EMAP_2	MATN2	-0.0470486	-0.365331699054309	0.366906802830846	-0.350431	0.372958	0.795039
EMAP_2	RGMB	-0.0316214	-0.373071029880541	0.6	-0.366188	1	0.872383
EMAP_2	RGM_C	-0.0678736	-0.9	0.275947394535406	-1	0.276197	0.733164
EMAP_2	TFPI	0.474049	0.130372840282369	1	0.12954	1	0.0138672
EMAP_2	TSP4	-0.356927	-0.727715127656922	-0.00165511086653049	-0.673753	0.071821	0.0912109
EMAP_2	AMINOACYLASE_1	-0.0387146	-0.348782497906963	0.6	-0.339414	1	0.833711
EMAP_2	CARBONIC_ANHYDRASE_6	-0.282678	-0.8	0.0113462838047078	-1	0.00804879	0.0525391
EMAP_2	CDK5_P35	0.0111348	-0.7	0.363436523496316	-1	0.359018	0.957461
EMAP_2	CATHEPSIN_V	0.331272	-0.5	0.632922252979229	-1	0.629753	0.168555
EMAP_2	DKK_4	-0.376134	-0.9	-0.0979006352468761	-1	-0.0924853	0.0138672
EMAP_2	ECM1	0.0213012	-0.6	0.347123610008445	-1	0.337079	0.911055
EMAP_2	FETUB	0.0461676	-0.274249109580991	0.331145531615855	-0.251377	0.338255	0.764102
EMAP_2	KALLIKREIN_7	0.0882349	-0.272837812211581	0.8	-0.269943	1	0.640352
EMAP_2	PAK3	0.258746	-0.091194056382403	0.667164330029762	-0.098595	0.633479	0.176289
EMAP_2	PK3CG	-0.192771	-1	0.174455744848314	-1	0.172335	0.28457
EMAP_2	TPSB2	0.186169	-0.13603121305473	0.7	-0.128107	1	0.199492
EMAP_2	CAMK1D	0.0208792	-0.7	0.363436523496316	-1	0.359018	0.918789
EMAP_2	CD30_LIGAND	-0.0175018	-0.348782497906963	0.6	-0.339414	1	0.926523
EMAP_2	EPHA1	0.198103	-0.158514919889323	0.8	-0.1509	1	0.207227
EMAP_2	GRANZYME_A	0.333396	-0.4	0.595219854495664	-1	0.597308	0.122148
EMAP_2	IL_18_RA	0.256418	-0.0612563421106193	0.696603004585976	-0.0488566	1	0.114414
EMAP_2	IR	0.34217	-0.156422794965293	0.584691588608018	-0.0656868	0.590336	0.0680078
EMAP_2	KALLISTATIN	0.231079	-0.5	0.512209976784883	-1	0.511051	0.23043
EMAP_2	PDGF_RB	-0.0548996	-0.465945926265741	0.197452915292788	-0.402066	0.210421	0.717695
EMAP_2	PGCB	-0.0356689	-0.378291771078984	0.478921326341871	-0.366188	1	0.856914
EMAP_2	SE_SELECTIN	0.36106	0.10348253273983	0.8	0.104105	1	0.00957533
EMAP_2	THROMBOSPONDIN_1	-0.650729	-0.942908111879727	-0.29798906657553	-0.878556	1	0.0525391
EMAP_2	ANGIOTENSINOGEN	0.509937	-0.3	0.794508298507735	-1	0.794778	0.207227
EMAP_2	GCP_2	-0.399357	-1	-0.0310727275829482	-1	-0.0221923	0.0370703
EMAP_2	MDC	-0.287615	-1	0.0526060831450231	-1	0.043638	0.0834766
EMAP_2	MIP_5	-0.00996621	-0.285071762386152	0.5	-0.282081	1	0.949727
EMAP_2	PROTEINASE_3	0.138156	-0.343369928683696	0.436275536691926	-0.293742	0.437605	0.454727
EMAP_2	TAFI	-0.0381073	-0.299033613273966	0.5	-0.304075	1	0.810508
EMAP_2	TARC	-0.311306	-0.599668868584848	0.4	-0.60731	1	0.245898
EMAP_2	TGF_B3	-0.256526	-0.600553499371903	0.131088487162775	-0.589006	0.142938	0.199492
EMAP_2	TSH	-0.0428541	-0.348782497906963	0.6	-0.339414	1	0.810508
EMAP_2	DKK1	-0.4949	-1	-0.179660496395361	-1	-0.18406	0.00338205
EMAP_2	ADIPONECTIN	-0.297923	-1	0.0701134918311705	-1	0.068728	0.0989453
EMAP_2	A2_HS_GLYCOPROTEIN	-0.36756	-1	-0.0310727275829482	-0.735916	-8.20696e-05	0.0525391
EMAP_2	ARYLSULFATASE_A	-0.25174	-0.569997609991771	0.108100173535489	-0.559451	0.10871	0.168555
EMAP_2	BMP10	-0.00776565	-0.37307102988054	0.6	-0.366188	1	0.97293
EMAP_2	CAMK1	0.518127	-0.3	0.794508298507735	-1	0.794778	0.168555
EMAP_2	CHITOTRIOSIDASE_1	0.0402188	-0.395596639090594	0.380839505359714	-0.394442	0.376973	0.841445
EMAP_2	CHL1	0.114223	-0.8	0.429107410955235	-1	0.426611	0.563008
EMAP_2	ENDOTHELIN_CONVERTING_1	0.0711968	-0.234310522955264	0.7	-0.22577	1	0.663555
EMAP_2	FCN1	0.105448	-0.5	0.407427767842391	-1	0.409196	0.578477
EMAP_2	GNS	-0.0969711	-0.7	0.239149907200707	-1	0.235073	0.570742
EMAP_2	HGFA	0.0186588	-0.5	0.29085530747976	-1	0.293292	0.90332
EMAP_2	LGMN	0.232741	-0.7	0.551400858806693	-1	0.542943	0.28457
EMAP_2	MP2K2	-0.334828	-0.599668868584848	0.4	-0.60731	1	0.137617
EMAP_2	NID2	-0.261112	-0.8	0.0265456178351493	-1	0.023426	0.0834766
EMAP_2	OLR1	0.109809	-0.8	0.429107410955235	-1	0.426611	0.578477
EMAP_2	RAP	-0.155292	-0.482668876718827	0.167572525057775	-0.491699	0.150723	0.346445
EMAP_2	VEGF_SR2	0.633338	-0.1	0.833166266800698	-1	0.826546	0.0989453
EMAP_2	COMPLEMENT_FACTOR_H_5	-0.226444	-0.494730131563112	0.5	-0.500238	1	0.253633
EMAP_2	IGF_II_RECEPTOR	0.333035	0.00625901323413823	0.565085720844476	0.0243184	0.561316	0.0370703
EMAP_2	KALLIKREIN_14	0.0685046	-0.272837812211582	0.8	-0.269943	1	0.72543
EMAP_2	ANGIOSTATIN	-0.178307	-1	0.174455744848314	-1	0.172335	0.346445
EMAP_2	P27KIP1	0.163419	-0.180386893915226	0.9	-0.177339	1	0.392852
EMAP_2	PYY	0.190756	-0.180386893915226	0.9	-0.177339	1	0.28457
EMAP_2	STX1A	0.439825	-0.0822920748826168	0.718807789271913	-1	0.711638	0.0834766
EMAP_2	STIE_2	0.163371	-0.180386893915226	0.9	-0.177339	1	0.392852
EMAP_2	CARBONIC_ANHYDRASE_III	0.258657	-0.0915202601939559	0.666098064876927	-0.0990376	0.632664	0.176289
EMAP_2	CYSTATIN_S	-0.701945	-0.952761702194905	0	-0.930311	1	0.269102
EMAP_2	CYTD	0.227865	-0.5	0.512209976784883	-1	0.511051	0.245898
EMAP_2	PPAC	-0.169427	-0.8	0.133935528237847	-1	0.125534	0.276836
EMAP_2	NAGK	-0.0448922	-0.422900510912455	0.348909409284715	-0.403157	0.35981	0.825977
EMAP_2	SRAGE	-0.0596359	-0.471411726233054	0.228400083628936	-0.445113	0.226309	0.717695
EMAP_2	BPI	0.309483	-0.5	0.632922252979229	-1	0.629753	0.261367
EMAP_2	C6	0.145035	-0.279243827550573	0.485053285032738	-0.26111	0.48913	0.470195
EMAP_2	IGE	-0.277275	-1	0.0701134918311705	-1	0.068728	0.114414
EMAP_2	IL_17E	-0.0869236	-0.7	0.206285807026048	-1	0.206027	0.563008
EMAP_2	IL_6_SRA	0.299237	-0.0292295380756811	1	-0.0225905	1	0.0680078
EMAP_2	NEUROTROPHIN_3	0.0532069	-0.294611633485474	0.46727752926795	-0.298221	0.454116	0.787305
EMAP_2	PAPP_A	-0.299136	-0.8	0.0265456178351493	-1	0.023426	0.0680078
EMAP_2	PLASMINOGEN	-0.298725	-0.8	0.0265456178351493	-1	0.023426	0.0680078
EMAP_2	PREKALLIKREIN	0.577498	0.309067020970941	1	0.313329	1	8.47144e-05
EMAP_2	ALPHA_1_ANTICHYMOTRYPSIN	-0.136985	-0.43208162406354	0.6	-0.429691	1	0.462461
EMAP_2	P_SELECTIN	0.117374	-0.5	0.393019405482449	-1	0.398467	0.508867
EMAP_2	TENASCIN	-0.0984775	-0.6	0.194952802099972	-1	0.199409	0.493398
EMAP_2	FACTOR_H	-0.159544	-0.575806822095997	0.194662324240249	-0.543671	0.206016	0.416055
EMAP_2	MMP_2	-0.0350665	-0.32000881065063	0.6	-0.315407	1	0.833711
EMAP_2	TRANSFERRIN	-0.010207	-0.37307102988054	0.6	-0.366188	1	0.957461
EMAP_2	HISTONE_H2A_Z	0.309673	-0.4	0.595219854495664	-1	0.597308	0.23043
EMAP_2	IGF_I_SR	0.197965	-0.180386893915226	0.9	-0.177339	1	0.253633
EMAP_2	IL_1_R4	0.244908	-0.127800443207019	0.558321615280416	-0.105785	0.555721	0.168555
EMAP_2	NCAM_L1	-0.0197869	-0.37307102988054	0.6	-0.366188	1	0.926523
EMAP_2	SPONDIN_1	0.019599	-0.7	0.363436523496316	-1	0.359018	0.918789
EMAP_2	CYTT	0.231994	-0.4	0.491987819915566	-1	0.494476	0.207227
EMAP_2	SAA	0.109291	-0.5	0.38346879749463	-1	0.384602	0.53207
EMAP_2	SICAM_1	0.262258	-0.0218522295019379	0.9	-0.0137253	1	0.0602734
EMAP_2	MSP	-0.21292	-0.485413639630293	0.4	-0.484515	1	0.300039
EMAP_2	SP_D	0.313822	-0.4	0.595219854495664	-1	0.597308	0.214961
EMAP_2	COLLECTIN_KIDNEY_1	-0.17084	-0.8	0.133935528237847	-1	0.125534	0.276836
EMAP_2	ENPP7	0.04913	-0.271798510509887	0.378952407490522	-0.251144	0.39243	0.764102
EMAP_2	ENTP5	0.0193374	-0.6	0.347123610008445	-1	0.337079	0.918789
EMAP_2	FCRL3	0.00487193	-0.7	0.363436523496316	-1	0.359018	0.980664
EMAP_2	MFGM	0.224477	-0.7	0.551400858806693	-1	0.542943	0.315508
EMAP_2	PCSK7	0.179778	-0.158514919889323	0.8	-0.1509	1	0.269102
EMAP_2	SPARCL1	0.175365	-0.13603121305473	0.7	-0.128107	1	0.245898
EMAP_2	ST4S6	0.357762	0.00488969408678594	0.705153535290039	-0.0104657	0.695647	0.0602734
EMAP_2	TGM3	-0.250831	-0.580124843200321	0.179899708124431	-0.565264	0.20306	0.222695
EMAP_2	TROPOMYOSIN_2	0.0949523	-0.251632342475811	0.7	-0.245498	1	0.586211
EMAP_2	ZAP70	0.592552	0.275644932232587	1	0.276808	1	0.000832532
EMAP_2	C1_ESTERASE_INHIBITOR	-0.111855	-0.463005228491255	0.6	-0.46031	1	0.609414
EMAP_2	C4	0.390923	0.0778742461592292	0.9	0.0825115	1	0.0138672
EMAP_2	C5B__6_COMPLEX	0.140132	-0.35441523820239	0.467672623258707	-0.315896	0.468397	0.485664
EMAP_2	IL_5_RA	0.088422	-0.205089697373374	0.7	-0.209408	1	0.563008
EMAP_2	KININOGEN__HMW	0.507306	-0.3	0.794508298507735	-1	0.794778	0.214961
EMAP_2	NCAM_120	0.0565161	-0.265756068754632	0.467814319898628	-0.258987	0.461893	0.756367
EMAP_2	SCGF_ALPHA	-0.215852	-0.485413639630293	0.4	-0.484515	1	0.28457
EMAP_2	BST1	-0.00861943	-0.278030701952642	0.5	-0.273067	1	0.949727
EMAP_2	CDON	0.305615	-0.4	0.595219854495664	-1	0.597308	0.245898
EMAP_2	CLUSTERIN	-0.458423	-0.781704958335236	-0.135534809497175	-0.749869	-0.132831	0.00575909
EMAP_2	EMR2	0.310656	-0.4	0.595219854495664	-1	0.597308	0.222695
EMAP_2	FUCOSYLTRANSFERASE_3	-0.172334	-0.8	0.145899404261109	-1	0.13959	0.307773
EMAP_2	FUT5	-0.0458204	-0.315083843677014	0.332305041898988	-0.321584	0.301858	0.771836
EMAP_2	HDGR2	-0.334841	-0.650500488556335	0.4	-0.64367	1	0.184023
EMAP_2	IL_34	0.108991	-0.8	0.456934774455341	-1	0.453129	0.609414
EMAP_2	KYNU	0.0264093	-0.6	0.347123610008445	-1	0.337079	0.887852
EMAP_2	PLXC1	0.00326306	-0.7	0.363436523496316	-1	0.359018	0.988398
EMAP_2	SLIK5	0.0221686	-0.6	0.303828808133491	-1	0.310839	0.895586
EMAP_2	PH	0.189823	-0.158514919889323	0.8	-0.1509	1	0.23043
EMAP_2	APO_D	0.0698078	-0.251632342475811	0.7	-0.245498	1	0.694492
EMAP_2	AFAMIN	0.0336135	-0.6	0.303828808133491	-1	0.310839	0.841445
EMAP_2	GELSOLIN	-0.310733	-0.58442205065069	0.4	-0.586925	1	0.238164
EMAP_2	C34_GP41_HIV_FRAGMENT	0.291413	0.00111527997698482	0.7	8.80794e-05	1	0.0525391
EMAP_2	PERL	-0.0494568	-0.33707505836459	0.285633274896383	-0.339256	0.266617	0.756367
EMAP_2	ITI_HEAVY_CHAIN_H4	-0.31708	-0.599668868584848	0.4	-0.60731	1	0.222695
EMAP_2	TXD12	0.169942	-0.0966814738838802	0.7	-0.0994914	1	0.176289
EMAP_2	SL_SELECTIN	-0.0178135	-0.37307102988054	0.6	-0.366188	1	0.934258
EMAP_2	TRKB	0.0138201	-0.6	0.347123610008445	-1	0.337079	0.941992
EMAP_2	ANGIOGENIN	0.209618	-0.4	0.491987819915566	-1	0.494476	0.315508
EMAP_2	COAGULATION_FACTOR_IX	0.374389	0.0286931236566924	1	0.0280309	1	0.0370703
EMAP_2	COAGULATION_FACTOR_X	0.331736	-0.4	0.583148968922953	-1	0.58307	0.122148
EMAP_2	COAGULATION_FACTOR_V	0.591701	0.236919297272797	1	0.228562	1	0.00355102
EMAP_2	ENDOGLIN	0.292045	-0.0292295380756811	1	-0.0225905	1	0.0680078
EMAP_2	HCC_4	-0.11449	-0.381465777327227	0.5	-0.377046	1	0.493398
EMAP_2	MIP_3B	0.0528878	-0.295616930486393	0.464404642405997	-0.299729	0.451152	0.787305
EMAP_2	MIS	0.39471	0.10114447356169	0.8	0.101113	1	0.00883447
EMAP_2	STANNIOCALCIN_1	0.357099	0.0394289962938341	0.698536930138823	0.0529702	0.714892	0.0216016
EMAP_2	ANNEXIN_I	0.0543719	-0.246403472726329	0.44310235892051	-0.228673	0.493819	0.740898
EMAP_2	ANNEXIN_II	0.431727	-0.3	0.710969465879997	-1	0.711638	0.114414
EMAP_2	ARTS1	-0.128322	-0.392028333799705	0.5	-0.394749	1	0.446992
EMAP_2	CARBONIC_ANHYDRASE_I	0.243247	-0.235007445118062	0.563994760495836	-0.243905	0.552115	0.238164
EMAP_2	CATZ	0.0105747	-0.6	0.347123610008445	-1	0.337079	0.957461
EMAP_2	DERM	-0.0672399	-0.7	0.206285807026048	-1	0.206027	0.663555
EMAP_2	ELAFIN	-0.0682912	-0.7	0.239149907200707	-1	0.235073	0.702227
EMAP_2	ERP29	0.430044	-0.3	0.710969465879997	-1	0.711638	0.122148
EMAP_2	FIBRINOGEN_G_CHAIN_DIMER	-0.456869	-0.792387051151529	-0.0814206586568007	-0.750759	-0.00900581	0.0448047
EMAP_2	GP1BA	-0.175537	-0.8	0.117605179024701	-1	0.112508	0.207227
EMAP_2	GPC5	-0.0193678	-0.37307102988054	0.6	-0.366188	1	0.926523
EMAP_2	GRN	-0.0745069	-0.7	0.218430507231188	-1	0.217036	0.640352
EMAP_2	HRG	0.0448786	-0.356097891881098	0.397025807501178	-0.347604	0.398118	0.818242
EMAP_2	LG3BP	-0.107065	-0.411118840929162	0.5	-0.411695	1	0.578477
EMAP_2	MN_SOD	0.0577242	-0.234310522955264	0.7	-0.22577	1	0.72543
EMAP_2	PAFAH	-0.0419148	-0.348782497906963	0.6	-0.339414	1	0.818242
EMAP_2	SCD163	-0.152047	-0.463948094770734	0.158180389344516	-0.470779	0.136542	0.330977
EMAP_2	SEPR	0.136019	-0.8	0.429107410955235	-0.359897	0.429832	0.462461
EMAP_2	TRYPSIN_2	0.440292	-0.0663057711340193	0.721169713188658	-1	0.711638	0.0834766
EMAP_2	TSG_6	-0.263855	-0.8	0.0265456178351493	-1	0.023426	0.0680078
EMAP_2	CLM6	0.0519548	-0.282850300830637	0.412524196921284	-0.280137	0.411779	0.771836
EMAP_2	IL_22BP	-0.235608	-0.556977042760185	0.5	-0.548925	1	0.28457
EMAP_2	IL_23_R	0.0634396	-0.272837812211582	0.8	-0.269943	1	0.740898
EMAP_2	ILT_2	-0.0133228	-0.278030701952642	0.5	-0.273067	1	0.926523
EMAP_2	ILT_4	-0.150094	-0.456079293654821	0.19302482343941	-0.454488	0.181255	0.369648
EMAP_2	JAG1	0.427259	-0.2	0.672687004878727	-1	0.668427	0.114414
EMAP_2	LAG_3	0.398461	0.0286931236566925	1	0.0280309	1	0.0370703
EMAP_2	MICB	0.199326	-0.158514919889323	0.8	-0.1509	1	0.207227
EMAP_2	NOGO_RECEPTOR	0.237506	-0.4	0.476781337879542	-0.167354	0.475053	0.145352
EMAP_2	NOTCH_3	-0.193786	-0.8	0.133935528237847	-1	0.125534	0.184023
EMAP_2	NR_CAM	0.0578167	-0.28008732527683	0.539668329012114	-0.278481	0.519491	0.764102
EMAP_2	NRX3B	0.102112	-0.8	0.456934774455341	-1	0.453129	0.640352
EMAP_2	SEM6B	0.105048	-0.8	0.429107410955235	-1	0.426611	0.60168
EMAP_2	SICAM_5	-0.14533	-0.431717291687866	0.253924500258149	-0.431289	0.22435	0.392852
EMAP_2	SIG14	-0.0233487	-0.32000881065063	0.6	-0.315407	1	0.887852
EMAP_2	SLAF6	0.300321	-0.5	0.632922252979229	-1	0.629753	0.300039
EMAP_2	SREC_I	0.0314695	-0.6	0.303828808133491	-1	0.310839	0.84918
EMAP_2	TCCR	-0.0327399	-0.373071029880541	0.6	-0.366188	1	0.872383
EMAP_2	UNC5H3	0.314822	-0.5	0.632922252979229	-1	0.629753	0.238164
EMAP_2	UNC5H4	0.371031	0.0286931236566924	1	0.0280309	1	0.0370703
EMAP_2	PCSK9	-0.430882	-0.689358084476228	0.2	-0.690616	1	0.122148
EMAP_2	DRAK2	0.682976	0.348963740810017	1	0.335543	1	0.000962388
EMAP_2	PDE4D	0.190778	-0.180386893915226	0.9	-0.177339	1	0.28457
EMAP_2	TYK2	0.526436	-0.3	0.794508298507735	-1	0.794778	0.137617
EMAP_2	EOTAXIN	-0.216513	-0.522155108901413	0.5	-0.520135	1	0.323242
EMAP_2	COAGULATION_FACTOR_IXAB	0.370962	0.0286931236566924	1	0.0280309	1	0.0370703
EMAP_2	B7_2	-0.0993216	-0.7	0.218430507231188	-1	0.217036	0.524336
EMAP_2	CALGRANULIN_B	0.24382	-0.095148440759176	0.497508348196204	-0.0718972	0.516895	0.122148
EMAP_2	CASPASE_10	0.472757	0.152620837962938	1	0.161377	1	0.00588102
EMAP_2	OMD	-0.229908	-0.485413639630293	0.4	-0.484515	1	0.214961
EMAP_2	SEMAPHORIN_3E	-0.278388	-0.8	0.0265456178351493	-1	0.023426	0.0680078
EMAP_2	FAS__SOLUBLE	-0.448924	-0.758604777339521	-0.00489503835724053	-0.72835	1	0.0834766
EMAP_2	SLEPTIN_R	0.320288	-0.3	0.573688970959904	-1	0.568673	0.153086
EMAP_2	SHPS1	-0.267459	-0.8	0.0113462838047078	-1	0.00804879	0.0525391
EMAP_2	CNDP1	0.195619	-0.13603121305473	0.7	-0.128107	1	0.191758
EMAP_2	COLEC12	-0.0240229	-0.32000881065063	0.6	-0.315407	1	0.887852
EMAP_2	CYTN	0.137874	-0.316980295795782	0.412332912452504	-0.36482	0.410451	0.423789
EMAP_2	FICOLIN_3	0.310185	-0.4	0.595219854495664	-1	0.597308	0.23043
EMAP_2	H6ST1	0.0313558	-0.7	0.363436523496316	-1	0.359018	0.872383
EMAP_2	RBP	0.194913	-0.158514919889323	0.8	-0.1509	1	0.207227
EMAP_2	RGMA	0.0178647	-0.7	0.363436523496316	-1	0.359018	0.926523
EMAP_2	SICAM_2	0.382018	0.0286931236566923	1	0.0280309	1	0.0370703
EMAP_2	SLAF7	0.112759	-0.5	0.407427767842391	-1	0.409196	0.547539
EMAP_2	CATHEPSIN_D	0.138738	-0.386609347890124	0.462730296299098	-0.341555	0.463197	0.493398
EMAP_2	EGF	-0.00942653	-0.37307102988054	0.6	-0.366188	1	0.965195
EMAP_2	BFGF_R	0.0662133	-0.234310522955264	0.7	-0.22577	1	0.686758
EMAP_2	CRIPTO	0.0794366	-0.272837812211581	0.8	-0.269943	1	0.679023
EMAP_2	EPO	0.140102	-0.355119710046583	0.467564475208595	-0.316376	0.468281	0.485664
EMAP_2	IL_9	-0.0258163	-0.373071029880541	0.6	-0.366188	1	0.895586
EMAP_2	NG36	-0.102606	-0.463005228491255	0.6	-0.46031	1	0.648086
EMAP_2	X_3HAO	-0.213202	-0.522155108901413	0.5	-0.520135	1	0.338711
EMAP_2	TNF_A	-0.111842	-0.43208162406354	0.6	-0.429691	1	0.578477
EMAP_2	CREL1	-0.0139167	-0.278030701952642	0.5	-0.273067	1	0.926523
EMAP_2	LECTIN__MANNOSE_2	-0.333635	-0.650500488556335	0.4	-0.64367	1	0.191758
EMAP_2	LRP1B	-0.264434	-0.686873026249712	0.0840231841605833	-0.639958	0.0942708	0.168555
EMAP_2	MYPC1	0.25544	-0.107680622252116	0.627460181942511	-0.116381	0.608063	0.191758
EMAP_2	CATHEPSIN_H	-0.0355784	-0.32000881065063	0.6	-0.315407	1	0.833711
EMAP_2	ROR1	0.0076506	-0.7	0.363436523496316	-1	0.359018	0.97293
EMAP_2	FBLN3	-0.169214	-1	0.174455744848314	-1	0.172335	0.377383
EMAP_2	MMP_8	-0.204104	-0.494730131563112	0.5	-0.500238	1	0.35418
EMAP_2	FAM3B	-0.307932	-0.57486684905047	0.3	-0.570348	1	0.23043
EMAP_2	IFN_A_B_R1	0.367202	0.0507932206149216	0.9	0.0611226	1	0.0216016
EMAP_2	HMGN1	0.277007	-0.0218522295019378	0.9	-0.0137253	1	0.0602734
EMAP_2	UB2G2	0.4402	-0.080373850424015	0.685047664252832	-0.0153057	0.689366	0.0525391
EMAP_2	QORL1	-0.300395	-0.650500488556335	0.4	-0.64367	1	0.315508
EMAP_2	PEDF	0.296828	-0.0595366680875356	0.8	-0.0488566	1	0.0834766
EMAP_2	CATF	0.198095	-0.158514919889323	0.8	-0.1509	1	0.207227
EMAP_2	PLXB2	0.269758	-0.0595366680875356	0.8	-0.0488566	1	0.0834766
MICA	MICA	1	0.833937641882258	1	0.857868	1	2.911e-13
MICA	SIGLEC_6	0.100971	-0.5	0.397982100248043	-1	0.404292	0.593945
MICA	SIGLEC_7	-0.0322088	-0.275871399240308	0.5	-0.270339	1	0.818242
MICA	APO_A_I	-0.192022	-0.7	0.0971406247248577	-1	0.099473	0.16082
MICA	GDF_11_8	0.157799	-0.131065168437004	1	-0.129372	1	0.323242
MICA	HEMOPEXIN	0.172726	-0.0716885436943722	0.6	-0.0603904	1	0.129883
MICA	IL_16	-0.0808656	-0.6	0.188000382394249	-1	0.183351	0.555273
MICA	LACTOFERRIN	0.0476961	-0.246991462485603	0.319341576759593	-0.232246	0.318011	0.740898
MICA	LAG_1	0.176221	-0.105569409216126	0.6	-0.103038	1	0.168555
MICA	LD78_BETA	-0.0512771	-0.320357690219672	0.237704115839826	-0.331986	0.217056	0.717695
MICA	APO_B	0.00400121	-0.6	0.309504041788945	-1	0.313556	0.980664
MICA	CADHERIN_5	0.228856	-0.3	0.465105418065431	-1	0.458077	0.184023
MICA	EDA	0.121035	-0.5	0.397982100248043	-1	0.404292	0.501133
MICA	HAI_1	-0.00832114	-0.267182053854223	0.5	-0.258336	1	0.949727
MICA	KALLIKREIN_11	-0.0190945	-0.3218965217625	0.7	-0.32024	1	0.911055
MICA	KALLIKREIN_8	0.192904	-0.131065168437004	1	-0.129372	1	0.191758
MICA	LIPOCALIN_2	-0.122511	-0.387323543907175	0.5	-0.385565	1	0.462461
MICA	MET	0.209648	-0.3	0.457014593953251	-1	0.447158	0.269102
MICA	SFRP_3	-0.160345	-0.7	0.0971406247248577	-1	0.099473	0.261367
MICA	SPINT2	0.122419	-0.5	0.397982100248043	-1	0.404292	0.493398
MICA	STIE_1	0.370952	0.103287314748758	0.8	0.101703	1	0.0138672
MICA	C5A	0.00472618	-0.5	0.293282811352613	-1	0.295286	0.97293
MICA	KARYOPHERIN_A2	0.109884	-0.5	0.397982100248043	-1	0.404292	0.555273
MICA	A1_ANTICHYMOTRYPSIN	-0.168847	-1	0.126651469969023	-1	0.124555	0.28457
MICA	C7	-0.0693328	-0.8	0.232158750168287	-1	0.224843	0.679023
MICA	CCL28	0.212588	-0.4	0.487422886969076	-1	0.489338	0.28457
MICA	HCC_1	-0.0864787	-0.6	0.181320438699851	-1	0.173945	0.501133
MICA	MPIF_1	0.0328619	-0.5	0.293282811352613	-1	0.295286	0.833711
MICA	SRANKL	-0.114035	-0.411058091521354	0.5	-0.413007	1	0.547539
MICA	APO_E3	-0.306645	-0.587798566112391	0.3	-0.59104	1	0.245898
MICA	FACTOR_D	-0.0209354	-0.3218965217625	0.7	-0.32024	1	0.90332
MICA	GROWTH_HORMONE_RECEPTOR	-0.349251	-0.644438903502424	-0.0184509514592093	-0.629816	-0.0149737	0.0370703
MICA	PROPERDIN	-0.0737208	-0.8	0.232158750168287	-1	0.224843	0.65582
MICA	PROTEIN_C	-0.126862	-0.387323543907175	0.5	-0.385565	1	0.439258
MICA	SCGF_BETA	0.115815	-0.4	0.374172062024178	-1	0.367353	0.470195
MICA	VCAM_1	0.0597384	-0.196278187498965	0.6	-0.199251	1	0.694492
MICA	CD36_ANTIGEN	-0.0320687	-0.275871399240308	0.5	-0.270339	1	0.818242
MICA	CONTACTIN_1	0.417724	-0.1	0.631913712846607	-1	0.628537	0.153086
MICA	EDAR	0.0192905	-0.6	0.309504041788945	-1	0.313556	0.911055
MICA	ESAM	0.104465	-0.5	0.397982100248043	-1	0.404292	0.578477
MICA	GRO_A	0.243906	-0.0700416092457567	0.503122594923251	-0.0519517	0.517473	0.10668
MICA	HISTONE_H1_2	-0.0464974	-0.292787009581353	0.280652242488148	-0.303375	0.251672	0.748633
MICA	IL_1_SRI	-0.00527173	-0.290614742886752	0.5	-0.290867	1	0.97293
MICA	IL_17_SR	0.00129549	-0.5	0.271306697624286	-1	0.262324	0.996133
MICA	IL_1RRP2	0.0614119	-0.230342756418299	0.7	-0.223764	1	0.709961
MICA	LSAMP	0.256526	-0.00638211331109208	0.8	-0.00752932	1	0.0525391
MICA	MBL	0.0638083	-0.181954798215692	0.6	-0.174515	1	0.632617
MICA	PD_L2	0.0732156	-0.181954798215692	0.6	-0.174515	1	0.578477
MICA	SIGLEC_9	0.0463671	-0.190469902686051	0.286509527814416	-0.184485	0.282951	0.702227
MICA	TGF_B_R_III	-0.237478	-0.457307417431365	0.3	-0.450127	1	0.122148
MICA	A2_ANTIPLASMIN	-0.0164662	-0.3218965217625	0.7	-0.32024	1	0.926523
MICA	CALPASTATIN	0.212787	-0.4	0.487422886969076	-1	0.489338	0.28457
MICA	CK_B_8_1	-0.089968	-0.6	0.188000382394249	-1	0.183351	0.501133
MICA	DC_SIGN	0.104545	-0.4	0.365813810489039	-1	0.358108	0.524336
MICA	DC_SIGNR	-0.140811	-0.415568544784033	0.351405140903281	-0.413007	1	0.416055
MICA	IL_19	-0.0506191	-0.379115503294919	0.28116707227425	-0.371192	0.273097	0.764102
MICA	I_TAC	0.0402269	-0.363082903329492	0.285533927567133	-0.33514	0.28253	0.77957
MICA	MIP_1A	-0.223472	-0.478546899993421	0.3	-0.474339	1	0.23043
MICA	MRC2	0.465098	0.214867793998137	0.8	0.224579	1	0.000588
MICA	PARC	-0.105319	-0.387323543907175	0.5	-0.385565	1	0.555273
MICA	RESISTIN	-0.247884	-0.483375701330304	0.0371155024595826	-0.497709	0.00486902	0.0525391
MICA	TRYPSIN	-0.054681	-0.402591716606589	0.260948251591377	-0.402377	0.250819	0.748633
MICA	VWF	0.336412	-0.3	0.583349219776786	-0.177617	0.582374	0.0834766
MICA	HAPTOGLOBIN__MIXED_TYPE	-0.0036257	-0.275871399240308	0.5	-0.270339	1	0.980664
MICA	BAFF	-0.133578	-0.411058091521354	0.5	-0.413007	1	0.454727
MICA	C9	-0.109854	-0.411058091521354	0.5	-0.413007	1	0.563008
MICA	CATHEPSIN_B	-0.254774	-0.572630359550839	0.0748891917634162	-0.565362	0.0596814	0.122148
MICA	IGM	0.329999	-0.2	0.549936078565039	-1	0.542117	0.0912109
MICA	IL_18_BPA	-0.0967905	-0.8	0.232158750168287	-1	0.224843	0.547539
MICA	LBP	-0.138656	-0.377594583090561	0.5	-0.372356	0.346555	0.35418
MICA	COAGULATION_FACTOR_XA	-0.241731	-0.479372330337248	0.0852072670323777	-0.483795	0.0555542	0.0989453
MICA	TIG2	-0.316762	-0.5668863566918	0.3	-0.560313	1	0.176289
MICA	TNF_SR_II	-0.151638	-0.47666563869579	0.174416716813789	-0.457652	0.178082	0.369648
MICA	SIGLEC_3	0.106743	-0.4	0.374172062024178	-1	0.367353	0.516602
MICA	IDUA	-0.0481187	-0.29692393727143	0.266083981209045	-0.311856	0.237907	0.733164
MICA	AMYLOID_PRECURSOR_PROTEIN	0.295985	-0.0346749450066071	1	-0.0269449	1	0.0680078
MICA	ASAHL	0.161146	-0.0825153112671284	0.6	-0.0753104	1	0.184023
MICA	ATS13	0.018143	-0.6	0.309504041788945	-1	0.313556	0.918789
MICA	CARBONIC_ANHYDRASE_IV	-0.126934	-0.411058091521354	0.5	-0.413007	1	0.485664
MICA	CATHEPSIN_A	0.495224	0.177026231140297	1	0.174882	1	0.00406807
MICA	CATHEPSIN_S	-0.0980095	-0.8	0.232158750168287	-1	0.224843	0.539805
MICA	COAGULATION_FACTOR_VII	-0.0835629	-0.6	0.190915299165363	-1	0.193592	0.563008
MICA	C2	-0.0531055	-0.360609912210589	0.225174905477205	-0.351956	0.224478	0.72543
MICA	GRANULYSIN	0.177443	-0.089703223603361	0.6	-0.0869987	1	0.153086
MICA	HPLN1	-0.0728941	-0.8	0.232158750168287	-1	0.224843	0.65582
MICA	IDS	0.170878	-0.131065168437004	1	-0.129372	1	0.261367
MICA	KALLIKREIN_12	-0.244551	-0.507566587742421	0.182743339010872	-0.51398	0.158303	0.168555
MICA	LYVE1	0.320799	-0.3	0.567650454039176	-1	0.560445	0.153086
MICA	ASAH2	0.0587875	-0.189199657136889	0.6	-0.185774	1	0.679023
MICA	NIDOGEN	-0.0361088	-0.275871399240308	0.5	-0.270339	1	0.795039
MICA	PIGR	0.0651127	-0.196278187498965	0.6	-0.199251	1	0.663555
MICA	SEMAPHORIN_3A	-0.0924539	-0.8	0.232158750168287	-1	0.224843	0.570742
MICA	WFKN2	0.0636531	-0.189199657136889	0.6	-0.185774	1	0.648086
MICA	BGH3	0.197145	-0.131065168437004	1	-0.129372	1	0.191758
MICA	C1R	0.162823	-0.131065168437004	1	-0.129372	1	0.300039
MICA	CD109	0.0931091	-0.230342756418299	0.7	-0.223764	1	0.555273
MICA	CD23	-0.0376727	-0.290614742886752	0.5	-0.290867	1	0.802773
MICA	CD48	0.0309346	-0.6	0.309504041788945	-1	0.313556	0.856914
MICA	CD5L	0.232498	-0.4	0.477990785714383	-1	0.473898	0.168555
MICA	CNTN2	0.0627438	-0.196278187498965	0.6	-0.199251	1	0.679023
MICA	CONTACTIN_4	-0.0161118	-0.275871399240308	0.5	-0.270339	1	0.911055
MICA	CONTACTIN_5	0.373789	0.0721943258194275	1	0.0765066	1	0.0216016
MICA	CYTF	0.2042	-0.4	0.477990785714383	-1	0.473898	0.315508
MICA	CYSTATIN_M	0.0879436	-0.230342756418299	0.7	-0.223764	1	0.586211
MICA	FCG2A	0.128357	-0.4	0.351655600932121	-1	0.342502	0.346445
MICA	FCG2B	0.133202	-0.4	0.360997403452407	-1	0.35168	0.338711
MICA	FCG3B	0.113716	-0.4	0.374172062024178	-1	0.367353	0.47793
MICA	FCN2	-0.0725717	-0.6	0.188000382394249	-1	0.183351	0.60168
MICA	GFRA_1	0.0955416	-0.230342756418299	0.7	-0.223764	1	0.547539
MICA	HEPARIN_COFACTOR_II	-0.00342434	-0.267182053854223	0.5	-0.258336	1	0.980664
MICA	LRIG3	0.0962676	-0.196278187498965	0.6	-0.199251	1	0.508867
MICA	MATN2	0.00483288	-0.5	0.293282811352613	-1	0.295286	0.97293
MICA	RGMB	0.0440458	-0.302940298186519	0.34774516625443	-0.297184	0.344065	0.795039
MICA	RGM_C	-0.183512	-1	0.126651469969023	-1	0.124555	0.214961
MICA	TFPI	-0.251533	-0.552001421598582	0.0922716434641048	-0.545018	0.0803471	0.137617
MICA	TSP4	0.421836	-0.2	0.675927006516226	-1	0.671129	0.129883
MICA	AMINOACYLASE_1	0.051623	-0.243830347775627	0.36018954282713	-0.236196	0.350098	0.733164
MICA	CARBONIC_ANHYDRASE_6	0.170152	-0.0825153112671283	0.6	-0.0753104	1	0.137617
MICA	CDK5_P35	-0.237523	-0.497256145078572	0.4	-0.503325	1	0.207227
MICA	CATHEPSIN_V	-0.00366436	-0.321896521762501	0.7	-0.32024	1	0.980664
MICA	DKK_4	0.319392	-0.3	0.535840448356535	-1	0.53294	0.145352
MICA	ECM1	0.311939	-0.3	0.567650454039176	-1	0.560445	0.207227
MICA	FETUB	-0.323403	-0.526364380148749	0.2	-0.524599	1	0.114414
MICA	KALLIKREIN_7	0.193051	-0.131065168437004	1	-0.129372	1	0.191758
MICA	PAK3	-0.280776	-0.9	0.0327502564631163	-1	0.0252627	0.0680078
MICA	PK3CG	-0.132135	-0.411058091521354	0.5	-0.413007	1	0.462461
MICA	TPSB2	-0.0998877	-0.6	0.188000382394249	-1	0.183351	0.454727
MICA	CAMK1D	-0.0570493	-0.449619098633738	0.249159638946978	-0.429699	0.239969	0.733164
MICA	CD30_LIGAND	0.424465	-0.3	0.652021481241128	-1	0.644134	0.114414
MICA	EPHA1	-0.22381	-0.478546899993421	0.3	-0.474339	1	0.23043
MICA	GRANZYME_A	0.0219782	-0.5	0.293282811352613	-1	0.295286	0.887852
MICA	IL_18_RA	-0.239796	-0.478546899993421	0.3	-0.477753	0.168618	0.145352
MICA	IR	-0.112478	-0.377594583090561	0.5	-0.372098	1	0.493398
MICA	KALLISTATIN	0.00467786	-0.5	0.293282811352613	-1	0.295286	0.97293
MICA	PDGF_RB	-0.206415	-0.446113439984633	0.3	-0.438455	1	0.276836
MICA	PGCB	0.113901	-0.5	0.397982100248043	-1	0.404292	0.53207
MICA	SE_SELECTIN	-0.128534	-0.358585820801339	0.4	-0.348798	1	0.361914
MICA	THROMBOSPONDIN_1	0.307039	-0.3	0.583349219776786	-1	0.581419	0.23043
MICA	ANGIOTENSINOGEN	-0.384307	-1	-0.0680263385631668	-1	-0.0714992	0.0216016
MICA	GCP_2	0.00815163	-0.6	0.309504041788945	-1	0.313556	0.965195
MICA	MDC	0.195147	-0.105569409216126	0.6	-0.103038	1	0.168555
MICA	MIP_5	0.129456	-0.4	0.351655600932121	-1	0.342502	0.338711
MICA	PROTEINASE_3	-0.338395	-0.571695070847547	0.0700019915664296	-0.570656	0.0136922	0.0525391
MICA	TAFI	0.0523114	-0.195338912582168	0.343347326115493	-0.190713	0.346648	0.702227
MICA	TARC	0.24777	-0.0439100753688828	0.547576957780309	-0.0294442	0.546544	0.0834766
MICA	TGF_B3	0.017049	-0.6	0.309504041788945	-1	0.313556	0.918789
MICA	TSH	0.146386	-0.163082305269361	0.425138114776132	-0.134817	0.437943	0.323242
MICA	DKK1	0.328666	-0.2	0.549936078565039	-1	0.542117	0.0989453
MICA	ADIPONECTIN	-0.00527708	-0.321896521762501	0.7	-0.32024	1	0.97293
MICA	A2_HS_GLYCOPROTEIN	-0.122646	-0.411058091521354	0.5	-0.413007	1	0.508867
MICA	ARYLSULFATASE_A	-0.0389643	-0.290614742886752	0.5	-0.290867	1	0.795039
MICA	BMP10	-0.125395	-0.411058091521354	0.5	-0.413007	1	0.493398
MICA	CAMK1	-0.124247	-0.411058091521354	0.5	-0.413007	1	0.501133
MICA	CHITOTRIOSIDASE_1	-0.109674	-0.411058091521354	0.5	-0.413007	1	0.563008
MICA	CHL1	0.364597	0.103287314748758	0.8	0.101703	1	0.0138672
MICA	ENDOTHELIN_CONVERTING_1	0.054049	-0.197944529742745	0.37972817683751	-0.198089	0.376346	0.702227
MICA	FCN1	-0.269594	-0.7	-0.008632141645632	-1	-0.0112863	0.0448047
MICA	GNS	-0.195153	-0.7	0.0971406247248577	-1	0.099473	0.16082
MICA	HGFA	-0.0859185	-0.6	0.176314003803791	-1	0.166815	0.485664
MICA	LGMN	-0.00282854	-0.321896521762501	0.7	-0.32024	1	0.988398
MICA	MP2K2	-0.180426	-0.7	0.0971406247248577	-1	0.099473	0.16082
MICA	NID2	-0.0133222	-0.281461463512431	0.5	-0.27912	1	0.926523
MICA	OLR1	0.191177	-0.105569409216126	0.6	-0.103038	1	0.168555
MICA	RAP	-0.0367795	-0.281461463512431	0.5	-0.27912	1	0.802773
MICA	VEGF_SR2	-0.0243616	-0.281461463512431	0.5	-0.27912	1	0.872383
MICA	COMPLEMENT_FACTOR_H_5	0.0962488	-0.189199657136889	0.6	-0.185774	1	0.470195
MICA	IGF_II_RECEPTOR	-0.103533	-0.350894885847644	0.4	-0.340593	1	0.501133
MICA	KALLIKREIN_14	-0.214937	-0.497256145078572	0.4	-0.503325	1	0.307773
MICA	ANGIOSTATIN	0.0112755	-0.6	0.309504041788945	-1	0.313556	0.949727
MICA	P27KIP1	-0.00390299	-0.3218965217625	0.7	-0.32024	1	0.980664
MICA	PYY	-0.258298	-0.595061856102514	0.0559878597469025	-0.598324	0.0414452	0.0989453
MICA	STX1A	-0.242416	-0.498047586496704	0.285186009503726	-0.506416	0.224814	0.176289
MICA	STIE_2	0.106136	-0.5	0.397982100248043	-1	0.404292	0.570742
MICA	CARBONIC_ANHYDRASE_III	0.130002	-0.5	0.397982100248043	-1	0.404292	0.454727
MICA	CYSTATIN_S	0.127236	-0.5	0.397982100248043	-1	0.404292	0.470195
MICA	CYTD	0.0166462	-0.5	0.293282811352613	-1	0.295286	0.918789
MICA	PPAC	0.022789	-0.5	0.283284096010356	-1	0.278511	0.880117
MICA	NAGK	0.13611	-0.286586707917753	0.406786397341583	-0.284471	0.411022	0.423789
MICA	SRAGE	-0.0907343	-0.6	0.188000382394249	-1	0.183351	0.501133
MICA	BPI	0.122794	-0.5	0.397982100248043	-1	0.404292	0.493398
MICA	C6	-0.0109541	-0.321896521762501	0.7	-0.32024	1	0.949727
MICA	IGE	-0.0156937	-0.3218965217625	0.7	-0.32024	1	0.926523
MICA	IL_17E	-0.0748608	-0.6	0.181320438699851	-1	0.173945	0.570742
MICA	IL_6_SRA	-0.13027	-0.377594583090561	0.5	-0.372098	1	0.400586
MICA	NEUROTROPHIN_3	0.233978	-0.389323694525036	0.487484185826939	-0.208745	0.493247	0.184023
MICA	PAPP_A	-0.161808	-0.7	0.0886737942124979	-1	0.0879154	0.222695
MICA	PLASMINOGEN	0.136682	-0.4	0.374172062024178	-0.327249	0.367752	0.35418
MICA	PREKALLIKREIN	-0.149483	-0.43460538376349	0.0798057168728846	-0.457784	0.0673212	0.207227
MICA	ALPHA_1_ANTICHYMOTRYPSIN	0.0736742	-0.196278187498965	0.6	-0.199251	1	0.617148
MICA	P_SELECTIN	-0.0941007	-0.6	0.181320438699851	-1	0.173945	0.462461
MICA	TENASCIN	-0.0431508	-0.27775150245299	0.269267752126249	-0.275378	0.241744	0.740898
MICA	FACTOR_H	-0.0396069	-0.321896521762501	0.7	-0.32024	1	0.818242
MICA	MMP_2	0.0114654	-0.5	0.283284096010356	-1	0.278511	0.941992
MICA	TRANSFERRIN	-0.0330722	-0.321896521762501	0.7	-0.32024	1	0.84918
MICA	HISTONE_H2A_Z	-0.0515791	-0.349228593611627	0.237342892258766	-0.340687	0.233199	0.733164
MICA	IGF_I_SR	0.146823	-0.170752951700133	0.476446101293858	-0.167166	0.464451	0.377383
MICA	IL_1_R4	-0.224949	-0.478546899993421	0.3	-0.474339	1	0.222695
MICA	NCAM_L1	0.11058	-0.5	0.397982100248043	-1	0.404292	0.547539
MICA	SPONDIN_1	-0.15726	-0.53475055719618	0.14549763498984	-0.500411	0.146124	0.338711
MICA	CYTT	0.0122874	-0.5	0.283284096010356	-1	0.278511	0.934258
MICA	SAA	0.0430899	-0.288310104795512	0.276461599688499	-0.287086	0.268109	0.748633
MICA	SICAM_1	-0.174717	-0.6	0.0829311949406069	-1	0.0794865	0.145352
MICA	MSP	0.0672466	-0.181954798215692	0.6	-0.174515	1	0.609414
MICA	SP_D	0.0605243	-0.196278187498965	0.6	-0.199251	1	0.686758
MICA	COLLECTIN_KIDNEY_1	0.0705417	-0.189199657136889	0.6	-0.185774	1	0.609414
MICA	ENPP7	-0.0377975	-0.281461463512431	0.5	-0.27912	1	0.795039
MICA	ENTP5	-0.0361589	-0.290614742886752	0.5	-0.290867	1	0.810508
MICA	FCRL3	0.118978	-0.5	0.397982100248043	-1	0.404292	0.508867
MICA	MFGM	0.0286936	-0.6	0.309504041788945	-1	0.313556	0.864648
MICA	PCSK7	-0.0848441	-0.6	0.190915299165363	-1	0.193592	0.555273
MICA	SPARCL1	-0.181703	-0.7	0.0886737942124979	-1	0.0879154	0.153086
MICA	ST4S6	-0.0576779	-0.46210290216269	0.246030255218012	-0.439351	0.237286	0.733164
MICA	TGM3	-0.00519874	-0.3218965217625	0.7	-0.32024	1	0.97293
MICA	TROPOMYOSIN_2	-0.0453457	-0.302749503292937	0.287034582347151	-0.307051	0.28655	0.764102
MICA	ZAP70	-0.131921	-0.387323543907175	0.5	-0.385565	1	0.416055
MICA	C1_ESTERASE_INHIBITOR	-0.0372543	-0.321896521762501	0.7	-0.32024	1	0.825977
MICA	C4	-0.285197	-0.7	-0.008632141645632	-1	-0.0112863	0.0448047
MICA	C5B__6_COMPLEX	0.0272043	-0.6	0.309504041788945	-1	0.313556	0.872383
MICA	IL_5_RA	0.0917274	-0.181954798215692	0.6	-0.174515	1	0.470195
MICA	KININOGEN__HMW	-0.420405	-0.681399583073686	0.2	-0.677892	1	0.168555
MICA	NCAM_120	0.0910936	-0.196278187498965	0.6	-0.199251	1	0.53207
MICA	SCGF_ALPHA	0.112291	-0.4	0.365813810489039	-1	0.358108	0.47793
MICA	BST1	0.272658	0.0215180849297571	0.6	0.0322634	1	0.0293359
MICA	CDON	0.162569	-0.105569409216126	0.6	-0.103038	1	0.238164
MICA	CLUSTERIN	0.181601	-0.105569409216126	0.6	-0.103038	1	0.168555
MICA	EMR2	-0.127853	-0.387323543907175	0.5	-0.385565	1	0.439258
MICA	FUCOSYLTRANSFERASE_3	0.249548	-0.0318865586474415	0.568031087173221	-0.0207914	0.567044	0.0757422
MICA	FUT5	-0.020588	-0.275871399240308	0.5	-0.270339	1	0.887852
MICA	HDGR2	-0.0431212	-0.339284257586548	0.362171530327393	-0.333522	0.344283	0.802773
MICA	IL_34	-0.0259693	-0.321896521762501	0.7	-0.32024	1	0.880117
MICA	KYNU	0.134004	-0.5	0.381899845249617	-1	0.379358	0.392852
MICA	PLXC1	0.225035	-0.4	0.487422886969076	-1	0.489338	0.23043
MICA	SLIK5	0.118176	-0.4	0.374172062024178	-1	0.367353	0.454727
MICA	PH	-0.2812	-0.8	-0.00229029944866674	-1	-0.00162551	0.0525391
MICA	APO_D	-0.266436	-0.8	-0.00229029944866674	-1	-0.00162551	0.0525391
MICA	AFAMIN	-0.139664	-0.379900951762741	0.275053073835156	-0.375999	0.241657	0.346445
MICA	GELSOLIN	0.217017	-0.3	0.465105418065431	-1	0.458077	0.245898
MICA	C34_GP41_HIV_FRAGMENT	-0.226486	-0.446113439984633	0.3	-0.438455	1	0.153086
MICA	PERL	-0.189931	-0.6	0.0829311949406069	-1	0.0794865	0.145352
MICA	ITI_HEAVY_CHAIN_H4	0.139217	-0.241729292972766	0.388071350401262	-0.191859	0.397332	0.361914
MICA	TXD12	-0.181428	-0.6	0.0732002509894662	-1	0.0630095	0.129883
MICA	SL_SELECTIN	0.118206	-0.5	0.397982100248043	-1	0.404292	0.508867
MICA	TRKB	0.278639	-0.00638211331109207	0.8	-0.00752932	1	0.0525391
MICA	ANGIOGENIN	-0.0145054	-0.281461463512431	0.5	-0.27912	1	0.918789
MICA	COAGULATION_FACTOR_IX	-0.511326	-0.771223039969323	0.2	-0.762903	1	0.222695
MICA	COAGULATION_FACTOR_X	-0.211973	-0.466352635151118	0.4	-0.459835	1	0.269102
MICA	COAGULATION_FACTOR_V	-0.309941	-0.587798566112391	0.3	-0.59104	1	0.23043
MICA	ENDOGLIN	0.179431	-0.0897032236033609	0.6	-0.0869987	1	0.153086
MICA	HCC_4	-0.0778109	-0.5	0.16910369777674	-1	0.160273	0.524336
MICA	MIP_3B	-0.0186108	-0.321896521762501	0.7	-0.32024	1	0.911055
MICA	MIS	-0.0409879	-0.267196326671198	0.23317101192575	-0.256194	0.222638	0.733164
MICA	STANNIOCALCIN_1	0.0112848	-0.5	0.293282811352613	-1	0.295286	0.941992
MICA	ANNEXIN_I	-0.0256636	-0.281461463512431	0.5	-0.27912	1	0.864648
MICA	ANNEXIN_II	0.219773	-0.4	0.487422886969076	-1	0.489338	0.253633
MICA	ARTS1	0.0898274	-0.181954798215692	0.6	-0.174515	1	0.47793
MICA	CARBONIC_ANHYDRASE_I	-0.0372271	-0.321896521762501	0.7	-0.32024	1	0.825977
MICA	CATZ	0.0549739	-0.220631407149283	0.384990517771311	-0.218836	0.379797	0.717695
MICA	DERM	0.139732	-0.248442758590243	0.368210495224621	-0.191338	0.365453	0.315508
MICA	ELAFIN	-0.0246871	-0.290614742886752	0.5	-0.290867	1	0.872383
MICA	ERP29	-0.530764	-0.771223039969323	0.2	-0.762903	1	0.129883
MICA	FIBRINOGEN_G_CHAIN_DIMER	-0.0548859	-0.406661430128523	0.259928074107203	-0.404358	0.249828	0.740898
MICA	GP1BA	0.018957	-0.5	0.273303815734194	-1	0.26674	0.895586
MICA	GPC5	0.0443264	-0.299477444811361	0.349335489125448	-0.294798	0.345478	0.787305
MICA	GRN	-0.102552	-0.377594583090561	0.5	-0.372098	1	0.547539
MICA	HRG	0.0291008	-0.6	0.309504041788945	-1	0.313556	0.864648
MICA	LG3BP	-0.105575	-0.377594583090561	0.5	-0.372098	1	0.53207
MICA	MN_SOD	-0.00778718	-0.281461463512431	0.5	-0.27912	1	0.957461
MICA	PAFAH	-0.126798	-0.387323543907175	0.5	-0.385565	1	0.439258
MICA	SCD163	0.111824	-0.4	0.365813810489039	-1	0.358108	0.47793
MICA	SEPR	0.193361	-0.105569409216126	0.6	-0.103038	1	0.168555
MICA	TRYPSIN_2	-0.133112	-0.411058091521354	0.5	-0.413007	1	0.454727
MICA	TSG_6	0.0764111	-0.189199657136889	0.6	-0.185774	1	0.578477
MICA	CLM6	-0.0978098	-0.6	0.190915299165363	-1	0.193592	0.485664
MICA	IL_22BP	-0.162527	-1	0.126651469969023	-1	0.124555	0.315508
MICA	IL_23_R	-0.110931	-0.411058091521354	0.5	-0.413007	1	0.563008
MICA	ILT_2	0.103438	-0.4	0.328380867705395	-1	0.324548	0.470195
MICA	ILT_4	0.0618948	-0.189199657136889	0.6	-0.185774	1	0.663555
MICA	JAG1	-0.0528008	-0.336241613483709	0.224012853467177	-0.344377	0.208783	0.709961
MICA	LAG_3	0.214808	-0.4	0.487422886969076	-1	0.489338	0.276836
MICA	MICB	0.267483	-0.00638211331109182	0.8	-0.00752932	1	0.0525391
MICA	NOGO_RECEPTOR	-0.134464	-0.35858582080134	0.4	-0.348798	1	0.323242
MICA	NOTCH_3	0.0416455	-0.29801126498186	0.289310173898357	-0.297107	0.288142	0.771836
MICA	NR_CAM	0.0509513	-0.266201940577459	0.386887982492346	-0.252526	0.388934	0.756367
MICA	NRX3B	-0.0557286	-0.423394706822437	0.255733451555129	-0.413144	0.245864	0.740898
MICA	SEM6B	0.208603	-0.4	0.477990785714383	-1	0.473898	0.292305
MICA	SICAM_5	-0.0112499	-0.281461463512431	0.5	-0.27912	1	0.941992
MICA	SIG14	0.166092	-0.089703223603361	0.6	-0.0869987	1	0.184023
MICA	SLAF6	0.208786	-0.4	0.487422886969076	-1	0.489338	0.307773
MICA	SREC_I	0.133061	-0.4	0.374172062024178	-1	0.367353	0.369648
MICA	TCCR	0.384508	0.0721943258194275	1	0.0765066	1	0.0216016
MICA	UNC5H3	-0.290841	-0.9	0.0327502564631163	-1	0.0252627	0.0680078
MICA	UNC5H4	-0.20558	-0.497256145078572	0.4	-0.503325	1	0.35418
MICA	PCSK9	-0.0923135	-0.6	0.190915299165363	-1	0.193592	0.516602
MICA	DRAK2	-0.240999	-0.497256145078572	0.4	-0.503325	1	0.184023
MICA	PDE4D	-0.318704	-0.587798566112391	0.3	-0.59104	1	0.191758
MICA	TYK2	-0.362357	-1	-0.0680263385631668	-1	-0.0714992	0.0216016
MICA	EOTAXIN	0.154352	-0.111755506921589	0.518446041864544	-0.103038	1	0.28457
MICA	COAGULATION_FACTOR_IXAB	-0.49787	-1	-0.185096385616656	-1	-0.179151	0.00389095
MICA	B7_2	0.354553	0.113564982815517	0.8	0.119814	1	0.00617151
MICA	CALGRANULIN_B	-0.0702359	-0.6	0.181320438699851	-1	0.173945	0.593945
MICA	CASPASE_10	-0.503607	-0.733275033982509	0.1	-0.72671	1	0.253633
MICA	OMD	0.180137	-0.0825153112671283	0.6	-0.0753104	1	0.137617
MICA	SEMAPHORIN_3E	0.0203623	-0.5	0.283284096010356	-1	0.278511	0.887852
MICA	FAS__SOLUBLE	0.134718	-0.356481284802821	0.399214798520629	-0.350352	0.406005	0.431523
MICA	SLEPTIN_R	-0.0700272	-0.6	0.181320438699851	-1	0.173945	0.60168
MICA	SHPS1	0.0228772	-0.5	0.273303815734194	-1	0.26674	0.872383
MICA	CNDP1	-0.0866308	-0.6	0.188000382394249	-1	0.183351	0.524336
MICA	COLEC12	0.0767335	-0.189199657136889	0.6	-0.185774	1	0.578477
MICA	CYTN	-0.0562899	-0.37261385419817	0.197854502155632	-0.38874	0.192605	0.694492
MICA	FICOLIN_3	0.0466047	-0.278572562587344	0.323048157238501	-0.272694	0.320683	0.764102
MICA	H6ST1	-0.0553982	-0.41683408603153	0.257378038471877	-0.409566	0.247399	0.740898
MICA	RBP	-0.233531	-0.478546899993421	0.3	-0.474339	1	0.176289
MICA	RGMA	-0.00287166	-0.321896521762501	0.7	-0.32024	1	0.988398
MICA	SICAM_2	0.141095	-0.202104781133237	0.439196404154712	-0.208604	0.431707	0.400586
MICA	SLAF7	0.055516	-0.194078920232241	0.393672104365865	-0.191934	0.405825	0.694492
MICA	CATHEPSIN_D	0.0200354	-0.6	0.309504041788945	-1	0.313556	0.90332
MICA	EGF	0.347569	0.0252695244930409	0.636685411000544	0.0347406	0.63003	0.0293359
MICA	BFGF_R	0.277078	0.011176648601517	0.7	0.018129	1	0.0370703
MICA	CRIPTO	0.0417931	-0.340462854974112	0.334976000261797	-0.319739	0.333476	0.802773
MICA	EPO	-0.0584213	-0.476863571533059	0.242330116998988	-0.453118	0.234205	0.72543
MICA	IL_9	-0.00614703	-0.321896521762501	0.7	-0.32024	1	0.97293
MICA	NG36	0.0838104	-0.230342756418299	0.7	-0.223764	1	0.60168
MICA	X_3HAO	-0.0973598	-0.6	0.190915299165363	-1	0.193592	0.485664
MICA	TNF_A	-0.114813	-0.387323543907175	0.5	-0.385565	1	0.501133
MICA	CREL1	0.0666038	-0.164297049319444	0.5	-0.152459	1	0.570742
MICA	LECTIN__MANNOSE_2	-0.398667	-1	-0.0680263385631668	-1	-0.0714992	0.0216016
MICA	LRP1B	-0.0514651	-0.383609704453535	0.276955926725315	-0.376728	0.267969	0.764102
MICA	MYPC1	0.0498294	-0.271837028950215	0.380528601211379	-0.258359	0.379647	0.764102
MICA	CATHEPSIN_H	0.0295094	-0.5	0.283284096010356	-1	0.278511	0.841445
MICA	ROR1	-0.140415	-0.413337992206805	0.385247870596938	-0.413007	1	0.423789
MICA	FBLN3	0.0496561	-0.272707098678306	0.379546699105157	-0.259295	0.378311	0.764102
MICA	MMP_8	-0.132861	-0.377594583090561	0.5	-0.372098	1	0.385117
MICA	FAM3B	-0.0649939	-0.6	0.181320438699851	-1	0.173945	0.624883
MICA	IFN_A_B_R1	0.0738393	-0.196278187498965	0.6	-0.199251	1	0.617148
MICA	HMGN1	-0.221931	-0.457307417431365	0.3	-0.450127	1	0.214961
MICA	UB2G2	-0.519558	-0.733275033982509	0.1	-0.72671	1	0.16082
MICA	QORL1	-0.343285	-0.597714959047817	0.0469174879788745	-0.604209	0.0490939	0.0680078
MICA	PEDF	-0.199757	-0.7	0.0971406247248577	-1	0.099473	0.16082
MICA	CATF	0.159709	-0.105569409216126	0.6	-0.103038	1	0.253633
MICA	PLXB2	-0.212057	-0.478546899993421	0.3	-0.474339	1	0.292305
SIGLEC_6	SIGLEC_6	1	0.666260892752647	1	0.698709	1	8.07844e-08
SIGLEC_6	SIGLEC_7	-0.0144854	-0.345015168958859	0.6	-0.334558	1	0.934258
SIGLEC_6	APO_A_I	0.180076	-0.176520008465848	0.8	-0.17396	1	0.315508
SIGLEC_6	GDF_11_8	0.0245839	-0.8	0.381577747008811	-1	0.381951	0.911055
SIGLEC_6	HEMOPEXIN	0.126466	-0.5	0.381843312285915	-1	0.376899	0.423789
SIGLEC_6	IL_16	-0.0296858	-0.346596342049682	0.6	-0.338764	1	0.872383
SIGLEC_6	LACTOFERRIN	0.0226398	-0.7	0.34777455306578	-1	0.341037	0.90332
SIGLEC_6	LAG_1	-0.0638714	-0.596678211499146	0.273525646132152	-0.507205	0.280407	0.748633
SIGLEC_6	LD78_BETA	0.203617	-0.5	0.507303783936827	-1	0.520683	0.369648
SIGLEC_6	APO_B	0.147631	-0.276937098450059	0.557130795913892	-0.274428	0.543985	0.501133
SIGLEC_6	CADHERIN_5	-0.095978	-0.7	0.25108219754839	-1	0.244754	0.586211
SIGLEC_6	EDA	0.00879509	-0.8	0.381577747008811	-1	0.381951	0.965195
SIGLEC_6	HAI_1	0.181071	-0.132599899549702	0.9	-0.126538	1	0.214961
SIGLEC_6	KALLIKREIN_11	0.357275	-0.0398994203467382	0.754096803794473	-0.0536989	0.720108	0.0912109
SIGLEC_6	KALLIKREIN_8	-0.00752215	-0.406226208673543	0.8	-0.409711	1	0.97293
SIGLEC_6	LIPOCALIN_2	-0.00282681	-0.373249939274516	0.9	-0.369164	1	0.988398
SIGLEC_6	MET	0.0109897	-0.7	0.329184861287688	-1	0.323904	0.949727
SIGLEC_6	SFRP_3	-0.198808	-0.9	0.169459903860382	-1	0.16784	0.261367
SIGLEC_6	SPINT2	-0.0406519	-0.406226208673543	0.8	-0.409711	1	0.856914
SIGLEC_6	STIE_1	-0.069821	-0.9	0.269105098683769	-1	0.267	0.72543
SIGLEC_6	C5A	0.280277	-0.0848183945285152	1	-0.0812878	1	0.10668
SIGLEC_6	KARYOPHERIN_A2	0.0620295	-0.297870957512837	0.8	-0.302352	1	0.771836
SIGLEC_6	A1_ANTICHYMOTRYPSIN	0.114015	-0.8	0.483522882433421	-1	0.482528	0.624883
SIGLEC_6	C7	0.132818	-0.8	0.483522882433421	-1	0.482528	0.555273
SIGLEC_6	CCL28	0.0908094	-0.297870957512837	0.8	-0.302352	1	0.663555
SIGLEC_6	HCC_1	-0.0864541	-0.9	0.236204023484105	-1	0.22893	0.609414
SIGLEC_6	MPIF_1	-0.248662	-0.577212835262416	0.195961094041465	-0.559621	0.262881	0.238164
SIGLEC_6	SRANKL	0.0508836	-0.34191314055145	0.478232306356649	-0.325358	0.500554	0.810508
SIGLEC_6	APO_E3	-0.293014	-1	0.0935638674043616	-1	0.114778	0.153086
SIGLEC_6	FACTOR_D	-0.234928	-0.602646840265482	0.6	-0.598276	1	0.361914
SIGLEC_6	GROWTH_HORMONE_RECEPTOR	-0.148229	-0.548321867454064	0.290544245485881	-0.512917	0.372672	0.516602
SIGLEC_6	PROPERDIN	0.0216942	-0.8	0.381577747008811	-1	0.381951	0.918789
SIGLEC_6	PROTEIN_C	0.219615	-0.5	0.540489059855716	-1	0.541068	0.330977
SIGLEC_6	SCGF_BETA	-0.0171035	-0.346596342049682	0.6	-0.338764	1	0.926523
SIGLEC_6	VCAM_1	0.217614	-0.5	0.540489059855716	-1	0.541068	0.338711
SIGLEC_6	CD36_ANTIGEN	-0.153398	-0.479465885532827	0.192394064127251	-0.47585	0.186155	0.385117
SIGLEC_6	CONTACTIN_1	-0.00872555	-0.346596342049682	0.6	-0.338764	1	0.965195
SIGLEC_6	EDAR	0.109133	-0.8	0.483522882433421	-1	0.482528	0.640352
SIGLEC_6	ESAM	-0.0638132	-0.532719259240992	0.314954356054755	-0.475082	0.352934	0.771836
SIGLEC_6	GRO_A	-0.21206	-0.560963650775894	0.5	-0.552537	1	0.385117
SIGLEC_6	HISTONE_H1_2	0.110727	-0.6	0.439234099267503	-1	0.434755	0.586211
SIGLEC_6	IL_1_SRI	0.192395	-0.176520008465848	0.8	-0.17396	1	0.269102
SIGLEC_6	IL_17_SR	-0.191472	-0.9	0.129126054931522	-1	0.123833	0.184023
SIGLEC_6	IL_1RRP2	-0.00484826	-0.406226208673543	0.8	-0.409711	1	0.980664
SIGLEC_6	LSAMP	0.0535119	-0.293508828530456	0.474823537761273	-0.286495	0.491274	0.787305
SIGLEC_6	MBL	0.139934	-0.36938352062105	0.425048438858621	-0.321438	0.42135	0.431523
SIGLEC_6	PD_L2	0.148157	-0.195372912399276	0.468073204882197	-0.196867	0.456716	0.392852
SIGLEC_6	SIGLEC_9	0.0502557	-0.230641997066694	0.371467677768421	-0.221989	0.362544	0.733164
SIGLEC_6	TGF_B_R_III	0.222717	-0.4	0.508373722434881	-1	0.51262	0.276836
SIGLEC_6	A2_ANTIPLASMIN	0.197442	-0.209561481335768	1	-0.214176	1	0.323242
SIGLEC_6	CALPASTATIN	-0.0015751	-0.406226208673543	0.8	-0.409711	1	0.996133
SIGLEC_6	CK_B_8_1	-0.126249	-0.450349458327116	0.5	-0.442303	1	0.53207
SIGLEC_6	DC_SIGN	-0.0339993	-0.345015168958859	0.6	-0.334558	1	0.84918
SIGLEC_6	DC_SIGNR	0.264371	-0.106969244665047	1	-0.108594	1	0.199492
SIGLEC_6	IL_19	-0.0148938	-0.406226208673543	0.8	-0.409711	1	0.949727
SIGLEC_6	I_TAC	-0.300679	-0.617067310776208	0.4	-0.617028	1	0.300039
SIGLEC_6	MIP_1A	-0.186695	-0.9	0.169459903860382	-1	0.16784	0.315508
SIGLEC_6	MRC2	0.0868466	-0.254160055197999	0.7	-0.248207	1	0.624883
SIGLEC_6	PARC	0.0204213	-0.7	0.361574227142139	-1	0.356179	0.918789
SIGLEC_6	RESISTIN	-0.0067112	-0.345015168958859	0.6	-0.334558	1	0.97293
SIGLEC_6	TRYPSIN	0.0343687	-0.563256363469338	0.386219649464267	-0.444501	0.398645	0.872383
SIGLEC_6	VWF	0.0336875	-0.603665005562098	0.384277498564765	-0.455174	0.395987	0.872383
SIGLEC_6	HAPTOGLOBIN__MIXED_TYPE	0.134607	-0.9	0.421180041927994	-1	0.417274	0.454727
SIGLEC_6	BAFF	-0.054644	-0.462943212555127	0.376114402501412	-0.430599	0.428276	0.802773
SIGLEC_6	C9	0.29574	-0.106969244665047	1	-0.108594	1	0.122148
SIGLEC_6	CATHEPSIN_B	-0.142105	-0.512409890648343	0.378985906150642	-0.49817	1	0.539805
SIGLEC_6	IGM	-0.333855	-0.617067310776208	0.4	-0.617028	1	0.16082
SIGLEC_6	IL_18_BPA	0.165712	-0.209561481335768	1	-0.214176	1	0.439258
SIGLEC_6	LBP	0.0887693	-0.254160055197999	0.7	-0.248207	1	0.617148
SIGLEC_6	COAGULATION_FACTOR_XA	0.247535	-0.126894397313904	0.562919730924607	-0.116014	0.563796	0.176289
SIGLEC_6	TIG2	0.0312303	-0.7	0.361574227142139	-1	0.356179	0.872383
SIGLEC_6	TNF_SR_II	0.0643349	-0.297870957512837	0.8	-0.302352	1	0.764102
SIGLEC_6	SIGLEC_3	-0.194706	-0.9	0.15528754692329	-1	0.149345	0.23043
SIGLEC_6	IDUA	-0.251258	-0.572898675900673	0.137952342283679	-0.551992	0.167044	0.191758
SIGLEC_6	AMYLOID_PRECURSOR_PROTEIN	-0.153255	-0.577798170542798	0.262787378264705	-0.532668	0.312807	0.501133
SIGLEC_6	ASAHL	0.104629	-0.9	0.421180041927994	-1	0.417274	0.593945
SIGLEC_6	ATS13	-0.0797716	-1	0.283689208098539	-1	0.294811	0.717695
SIGLEC_6	CARBONIC_ANHYDRASE_IV	0.00257091	-0.8	0.381577747008811	-1	0.381951	0.988398
SIGLEC_6	CATHEPSIN_A	0.167945	-0.209561481335768	1	-0.214176	1	0.431523
SIGLEC_6	CATHEPSIN_S	-0.231687	-0.602646840265482	0.6	-0.598276	1	0.369648
SIGLEC_6	COAGULATION_FACTOR_VII	0.0464739	-0.340539476644422	0.405525802501134	-0.320153	0.421765	0.810508
SIGLEC_6	C2	0.266216	-0.0848183945285153	1	-0.0812878	1	0.137617
SIGLEC_6	GRANULYSIN	0.0244257	-0.7	0.34777455306578	-1	0.341037	0.895586
SIGLEC_6	HPLN1	0.274447	-0.106969244665047	1	-0.108594	1	0.16082
SIGLEC_6	IDS	-0.00752907	-0.406226208673543	0.8	-0.409711	1	0.97293
SIGLEC_6	KALLIKREIN_12	0.00423052	-0.8	0.381577747008811	-1	0.381951	0.988398
SIGLEC_6	LYVE1	-0.317624	-0.647078157026281	0.4	-0.642601	1	0.245898
SIGLEC_6	ASAH2	-0.208017	-0.541437228136929	0.6	-0.53336	1	0.377383
SIGLEC_6	NIDOGEN	0.108424	-0.9	0.421180041927994	-1	0.417274	0.578477
SIGLEC_6	PIGR	-0.154802	-0.519154530228418	0.2409526275214	-0.493999	0.2639	0.439258
SIGLEC_6	SEMAPHORIN_3A	0.142024	-0.318861566957979	0.519994778383245	-0.315665	0.516247	0.524336
SIGLEC_6	WFKN2	-0.0605717	-0.7	0.25108219754839	-0.54114	0.247374	0.733164
SIGLEC_6	BGH3	0.0738004	-0.297870957512837	0.8	-0.302352	1	0.72543
SIGLEC_6	C1R	0.0610221	-0.297870957512837	0.8	-0.302352	1	0.771836
SIGLEC_6	CD109	-0.150653	-0.562540620012231	0.277154912854183	-0.522013	0.339163	0.508867
SIGLEC_6	CD23	-0.136797	-0.47304566367483	0.7	-0.464067	1	0.516602
SIGLEC_6	CD48	-0.181139	-1	0.195890902507355	-1	0.210428	0.400586
SIGLEC_6	CD5L	-0.381305	-1	-0.0281963300021098	-1	-0.0195769	0.0448047
SIGLEC_6	CNTN2	-0.0647107	-0.68580976290827	0.270595592027558	-0.522698	0.277019	0.740898
SIGLEC_6	CONTACTIN_4	-0.029131	-0.345015168958859	0.6	-0.334558	1	0.872383
SIGLEC_6	CONTACTIN_5	0.329861	-0.6	0.659163633797341	-1	0.654216	0.199492
SIGLEC_6	CYTF	0.00769938	-0.7	0.361574227142139	-1	0.356179	0.97293
SIGLEC_6	CYSTATIN_M	-0.10549	-0.496188532730719	0.6	-0.49817	1	0.671289
SIGLEC_6	FCG2A	0.0300294	-0.6	0.299122034064993	-1	0.304726	0.856914
SIGLEC_6	FCG2B	-0.0609361	-0.54550785002193	0.227808432658308	-0.455231	0.229218	0.717695
SIGLEC_6	FCG3B	-0.0759786	-0.7	0.25108219754839	-1	0.244754	0.671289
SIGLEC_6	FCN2	-0.0379734	-0.346596342049682	0.6	-0.338764	1	0.833711
SIGLEC_6	GFRA_1	0.00964142	-0.8	0.381577747008811	-1	0.381951	0.965195
SIGLEC_6	HEPARIN_COFACTOR_II	0.0170555	-0.8	0.310592249426781	-1	0.316281	0.918789
SIGLEC_6	LRIG3	-0.167463	-0.69177786681375	0.172165574375243	-0.582569	0.184933	0.392852
SIGLEC_6	MATN2	0.162725	-0.176520008465848	0.8	-0.17396	1	0.392852
SIGLEC_6	RGMB	0.183284	-0.209561481335768	1	-0.214176	1	0.369648
SIGLEC_6	RGM_C	0.273883	-0.106969244665047	1	-0.108594	1	0.16082
SIGLEC_6	TFPI	0.139555	-0.35606122583427	0.503645192257478	-0.34086	0.506033	0.53207
SIGLEC_6	TSP4	-0.0332438	-0.406226208673543	0.8	-0.409711	1	0.880117
SIGLEC_6	AMINOACYLASE_1	-0.232773	-0.560963650775894	0.5	-0.552537	1	0.300039
SIGLEC_6	CARBONIC_ANHYDRASE_6	0.0407724	-0.335722998926704	0.353445854855569	-0.346174	0.340167	0.818242
SIGLEC_6	CDK5_P35	-0.158736	-0.626830406384437	0.232513948447467	-0.559402	0.272511	0.47793
SIGLEC_6	CATHEPSIN_V	0.013904	-0.8	0.381577747008811	-1	0.381951	0.949727
SIGLEC_6	DKK_4	-0.245221	-0.511730900963461	0.4	-0.517034	1	0.199492
SIGLEC_6	ECM1	-0.176293	-0.9	0.169459903860382	-1	0.16784	0.35418
SIGLEC_6	FETUB	0.0253204	-0.8	0.310592249426781	-1	0.316281	0.880117
SIGLEC_6	KALLIKREIN_7	-0.210249	-0.602646840265482	0.6	-0.598276	1	0.446992
SIGLEC_6	PAK3	0.00102131	-0.8	0.381577747008811	-1	0.381951	0.996133
SIGLEC_6	PK3CG	-0.0269547	-0.406226208673543	0.8	-0.409711	1	0.90332
SIGLEC_6	TPSB2	0.130174	-0.6	0.439234099267503	-1	0.434755	0.501133
SIGLEC_6	CAMK1D	-0.0925083	-1	0.283689208098539	-1	0.294811	0.671289
SIGLEC_6	CD30_LIGAND	-0.0841885	-0.9	0.269105098683769	-1	0.267	0.663555
SIGLEC_6	EPHA1	0.273332	-0.0848183945285152	1	-0.0812878	1	0.10668
SIGLEC_6	GRANZYME_A	0.134768	-0.6	0.454693698547746	-1	0.449441	0.501133
SIGLEC_6	IL_18_RA	-0.132634	-0.47304566367483	0.7	-0.464067	1	0.53207
SIGLEC_6	IR	0.260777	-0.0622664074280031	1	-0.0543073	1	0.122148
SIGLEC_6	KALLISTATIN	-0.219395	-0.560963650775894	0.5	-0.552537	1	0.35418
SIGLEC_6	PDGF_RB	-0.343697	-0.622271795174558	-0.00186318023980339	-0.614619	0.0316557	0.0680078
SIGLEC_6	PGCB	0.0314007	-0.8	0.381577747008811	-0.509099	0.387472	0.887852
SIGLEC_6	SE_SELECTIN	0.00659203	-0.8	0.310592249426781	-1	0.316281	0.97293
SIGLEC_6	THROMBOSPONDIN_1	-0.16808	-1	0.195890902507355	-0.63891	0.225333	0.446992
SIGLEC_6	ANGIOTENSINOGEN	0.169608	-0.209561481335768	1	-0.214176	1	0.423789
SIGLEC_6	GCP_2	-0.230611	-0.602646840265482	0.6	-0.598276	1	0.377383
SIGLEC_6	MDC	-0.120904	-0.47304566367483	0.7	-0.464067	1	0.578477
SIGLEC_6	MIP_5	-0.241872	-0.496730566560565	0.13438975316185	-0.509202	0.117946	0.153086
SIGLEC_6	PROTEINASE_3	0.0888818	-0.277629609479701	0.9	-0.272652	1	0.640352
SIGLEC_6	TAFI	0.071172	-0.238993116957229	0.7	-0.234098	1	0.671289
SIGLEC_6	TARC	-0.0526488	-0.427527114342243	0.333360001608881	-0.412004	0.340517	0.795039
SIGLEC_6	TGF_B3	0.556543	0.170993522350641	0.890996171970075	0.0515892	0.835191	0.0370703
SIGLEC_6	TSH	0.308704	-0.5	0.634224552880259	-1	0.628874	0.253633
SIGLEC_6	DKK1	-0.149817	-0.475072039746888	0.251763951691566	-0.462072	0.261855	0.431523
SIGLEC_6	ADIPONECTIN	-0.0215333	-0.406226208673543	0.8	-0.409711	1	0.926523
SIGLEC_6	A2_HS_GLYCOPROTEIN	-0.078895	-1	0.283689208098539	-1	0.294811	0.717695
SIGLEC_6	ARYLSULFATASE_A	0.072132	-0.277629609479702	0.9	-0.272652	1	0.709961
SIGLEC_6	BMP10	-0.0543215	-0.461199925091046	0.378265540268936	-0.429314	0.432415	0.810508
SIGLEC_6	CAMK1	0.104997	-0.8	0.483522882433421	-1	0.482528	0.65582
SIGLEC_6	CHITOTRIOSIDASE_1	-0.0758575	-1	0.283689208098539	-0.637351	0.297924	0.733164
SIGLEC_6	CHL1	-0.111197	-0.47304566367483	0.7	-0.464067	1	0.617148
SIGLEC_6	ENDOTHELIN_CONVERTING_1	0.0267605	-0.7	0.34777455306578	-1	0.341037	0.887852
SIGLEC_6	FCN1	-0.136465	-0.450349458327117	0.5	-0.442303	1	0.485664
SIGLEC_6	GNS	-0.019654	-0.373249939274516	0.9	-0.369164	1	0.926523
SIGLEC_6	HGFA	0.0715515	-0.234412199091091	0.7	-0.227883	1	0.663555
SIGLEC_6	LGMN	-0.266961	-0.75430080201408	0.119002824038368	-0.650796	0.18658	0.245898
SIGLEC_6	MP2K2	0.187585	-0.176520008465848	0.8	-0.17396	1	0.292305
SIGLEC_6	NID2	-0.000186548	-0.346596342049682	0.6	-0.338764	1	0.996133
SIGLEC_6	OLR1	0.133426	-0.6	0.454693698547746	-1	0.449441	0.508867
SIGLEC_6	RAP	-0.138167	-0.450349458327116	0.5	-0.442303	1	0.47793
SIGLEC_6	VEGF_SR2	-0.0171492	-0.346596342049682	0.6	-0.338764	1	0.926523
SIGLEC_6	COMPLEMENT_FACTOR_H_5	0.272666	-0.062266407428003	1	-0.0543073	1	0.0912109
SIGLEC_6	IGF_II_RECEPTOR	0.165462	-0.122582437872312	0.7	-0.116348	1	0.253633
SIGLEC_6	KALLIKREIN_14	0.0524949	-0.332506424429908	0.489022874852858	-0.318584	0.521071	0.802773
SIGLEC_6	ANGIOSTATIN	0.0662789	-0.297870957512837	0.8	-0.302352	1	0.756367
SIGLEC_6	P27KIP1	0.371196	0.00113437261002337	1	-0.00781967	1	0.0525391
SIGLEC_6	PYY	0.0998641	-0.297870957512837	0.8	-0.302352	1	0.632617
SIGLEC_6	STX1A	-0.0146209	-0.406226208673543	0.8	-0.409711	1	0.949727
SIGLEC_6	STIE_2	-0.0462621	-0.417634596410698	0.48967894931531	-0.409711	1	0.833711
SIGLEC_6	CARBONIC_ANHYDRASE_III	-0.25001	-0.62462681525738	0.268094673272859	-0.598276	1	0.307773
SIGLEC_6	CYSTATIN_S	-0.37691	-1	-0.00463713716400616	-0.793994	0.0295925	0.0757422
SIGLEC_6	CYTD	0.0857676	-0.277629609479702	0.9	-0.272652	1	0.65582
SIGLEC_6	PPAC	0.154863	-0.18141537616414	0.526412520825405	-0.182163	0.516315	0.392852
SIGLEC_6	NAGK	0.0116166	-0.8	0.381577747008811	-1	0.381951	0.957461
SIGLEC_6	SRAGE	-0.463115	-1	-0.147652967588181	-0.793754	-0.130383	0.00872206
SIGLEC_6	BPI	0.0865291	-0.297870957512837	0.8	-0.302352	1	0.679023
SIGLEC_6	C6	-0.102306	-0.496188532730719	0.6	-0.49817	1	0.679023
SIGLEC_6	IGE	-0.044455	-0.407866337187363	0.597174457601496	-0.409711	1	0.841445
SIGLEC_6	IL_17E	-0.197364	-0.8	0.143428442971448	-1	0.135916	0.191758
SIGLEC_6	IL_6_SRA	-0.0968603	-0.7	0.25108219754839	-1	0.244754	0.578477
SIGLEC_6	NEUROTROPHIN_3	-0.0586721	-0.484716812663658	0.349246766214531	-0.447973	0.38807	0.795039
SIGLEC_6	PAPP_A	-0.0232907	-0.346596342049682	0.6	-0.338764	1	0.90332
SIGLEC_6	PLASMINOGEN	0.0515454	-0.291374735532791	0.397930094390333	-0.289532	0.407481	0.77957
SIGLEC_6	PREKALLIKREIN	0.215063	-0.4	0.48554833036104	-1	0.484115	0.261367
SIGLEC_6	ALPHA_1_ANTICHYMOTRYPSIN	0.118445	-0.6	0.454693698547746	-1	0.449441	0.570742
SIGLEC_6	P_SELECTIN	0.243601	-0.14061476983173	0.545423531918213	-0.147926	0.532109	0.184023
SIGLEC_6	TENASCIN	0.25348	-0.0559896929882347	0.595364330855455	-0.0451145	0.592516	0.10668
SIGLEC_6	FACTOR_H	0.138026	-0.379093339929731	0.497269275381543	-0.360673	0.50015	0.539805
SIGLEC_6	MMP_2	-0.163483	-0.592836241762844	0.165218010304065	-0.553226	0.16618	0.369648
SIGLEC_6	TRANSFERRIN	0.183982	-0.209561481335768	1	-0.214176	1	0.369648
SIGLEC_6	HISTONE_H2A_Z	0.0136164	-0.7	0.361574227142139	-1	0.356179	0.941992
SIGLEC_6	IGF_I_SR	0.147449	-0.277902139776898	0.555923759412927	-0.27555	0.542951	0.501133
SIGLEC_6	IL_1_R4	-0.185467	-0.9	0.169459903860382	-1	0.16784	0.315508
SIGLEC_6	NCAM_L1	-0.0691655	-0.6253009087378	0.291468042436655	-0.51434	0.325374	0.756367
SIGLEC_6	SPONDIN_1	0.109399	-0.8	0.483522882433421	-1	0.482528	0.640352
SIGLEC_6	CYTT	-0.110563	-0.450349458327116	0.5	-0.442303	1	0.593945
SIGLEC_6	SAA	-0.150649	-0.474631065428069	0.173959817714813	-0.453445	0.180046	0.369648
SIGLEC_6	SICAM_1	-0.122877	-0.425857057387795	0.5	-0.424766	1	0.524336
SIGLEC_6	MSP	0.0839134	-0.238993116957229	0.7	-0.234098	1	0.617148
SIGLEC_6	SP_D	0.0740388	-0.277629609479702	0.9	-0.272652	1	0.702227
SIGLEC_6	COLLECTIN_KIDNEY_1	0.234098	-0.5	0.507303783936827	-1	0.520683	0.238164
SIGLEC_6	ENPP7	-0.0765913	-0.7	0.25108219754839	-1	0.244754	0.663555
SIGLEC_6	ENTP5	0.246647	-0.163817198110474	0.583017214405787	-0.148685	0.586212	0.214961
SIGLEC_6	FCRL3	-0.00375067	-0.406226208673543	0.8	-0.409711	1	0.988398
SIGLEC_6	MFGM	0.262204	-0.106969244665047	1	-0.113914	0.73849	0.207227
SIGLEC_6	PCSK7	-0.0703162	-0.9	0.269105098683769	-1	0.267	0.717695
SIGLEC_6	SPARCL1	-0.0115103	-0.346596342049682	0.6	-0.338764	1	0.949727
SIGLEC_6	ST4S6	-0.298151	-1	0.0935638674043616	-1	0.114778	0.137617
SIGLEC_6	TGM3	-0.520523	-0.85052013166555	0.3	-0.831396	1	0.184023
SIGLEC_6	TROPOMYOSIN_2	0.0977001	-0.277629609479702	0.9	-0.272652	1	0.609414
SIGLEC_6	ZAP70	0.0515304	-0.299567432324803	0.455313024350574	-0.29495	0.464827	0.795039
SIGLEC_6	C1_ESTERASE_INHIBITOR	0.167957	-0.209561481335768	1	-0.214176	1	0.431523
SIGLEC_6	C4	0.05739	-0.269570084308282	0.467295797371855	-0.261654	0.467662	0.756367
SIGLEC_6	C5B__6_COMPLEX	0.348111	-0.0950643966555925	0.68819121649519	-0.127311	0.678507	0.129883
SIGLEC_6	IL_5_RA	-0.0640464	-0.553653078648103	0.238944688949454	-0.465514	0.239678	0.709961
SIGLEC_6	KININOGEN__HMW	0.410485	-0.6	0.747518348755737	-1	0.739244	0.214961
SIGLEC_6	NCAM_120	-0.273456	-0.9	0.071331608569426	-1	0.0720728	0.137617
SIGLEC_6	SCGF_ALPHA	-0.0733003	-0.9	0.236204023484105	-1	0.22893	0.671289
SIGLEC_6	BST1	0.157188	-0.11567335948385	0.8	-0.112579	1	0.261367
SIGLEC_6	CDON	-0.0850069	-0.9	0.269105098683769	-1	0.267	0.663555
SIGLEC_6	CLUSTERIN	0.131748	-0.6	0.454693698547746	-1	0.449441	0.516602
SIGLEC_6	EMR2	0.240709	-0.233289304623598	0.558497547900755	-0.205608	0.56034	0.245898
SIGLEC_6	FUCOSYLTRANSFERASE_3	0.0290352	-0.7	0.361574227142139	-1	0.356179	0.880117
SIGLEC_6	FUT5	0.19061	-0.142834048696019	0.8	-0.134078	1	0.191758
SIGLEC_6	HDGR2	0.0644423	-0.297870957512837	0.8	-0.302352	1	0.764102
SIGLEC_6	IL_34	0.052988	-0.329627239476657	0.492325625998941	-0.316584	0.528621	0.802773
SIGLEC_6	KYNU	0.00382739	-0.7	0.361574227142139	-1	0.356179	0.988398
SIGLEC_6	PLXC1	-0.0750984	-1	0.283689208098539	-0.60629	0.300757	0.733164
SIGLEC_6	SLIK5	0.0836225	-0.254160055197999	0.7	-0.248207	1	0.640352
SIGLEC_6	PH	0.0534094	-0.293822498537706	0.473813426671206	-0.286917	0.48964	0.787305
SIGLEC_6	APO_D	0.0128279	-0.7	0.361574227142139	-1	0.356179	0.949727
SIGLEC_6	AFAMIN	-0.214281	-0.541437228136929	0.6	-0.53336	1	0.35418
SIGLEC_6	GELSOLIN	-0.0846413	-0.7	0.25108219754839	-1	0.244754	0.632617
SIGLEC_6	C34_GP41_HIV_FRAGMENT	0.150455	-0.159989499287528	0.490097651278584	-0.155531	0.477781	0.361914
SIGLEC_6	PERL	-0.365165	-1	-0.0652781851994987	-0.785721	-0.0652762	0.0216016
SIGLEC_6	ITI_HEAVY_CHAIN_H4	0.0440536	-0.360502053113909	0.393547287903274	-0.334869	0.406858	0.825977
SIGLEC_6	TXD12	0.0217366	-0.6	0.299122034064993	-1	0.304726	0.895586
SIGLEC_6	SL_SELECTIN	-0.133447	-0.496188532730719	0.6	-0.49817	1	0.570742
SIGLEC_6	TRKB	-0.0354142	-0.373249939274516	0.9	-0.369164	1	0.856914
SIGLEC_6	ANGIOGENIN	-0.10781	-0.450349458327116	0.5	-0.442303	1	0.609414
SIGLEC_6	COAGULATION_FACTOR_IX	0.315811	-0.6	0.659163633797341	-1	0.654216	0.253633
SIGLEC_6	COAGULATION_FACTOR_X	0.231129	-0.5	0.507303783936827	-1	0.520683	0.253633
SIGLEC_6	COAGULATION_FACTOR_V	0.12838	-0.8	0.483522882433421	-1	0.482528	0.570742
SIGLEC_6	ENDOGLIN	-0.105114	-0.450349458327116	0.5	-0.442303	1	0.617148
SIGLEC_6	HCC_4	-0.022496	-0.301559388376398	0.5	-0.307241	1	0.887852
SIGLEC_6	MIP_3B	0.00528545	-0.8	0.381577747008811	-1	0.381951	0.980664
SIGLEC_6	MIS	0.169714	-0.11567335948385	0.8	-0.112579	1	0.199492
SIGLEC_6	STANNIOCALCIN_1	0.410204	-0.3	0.709688815601772	-1	0.714109	0.207227
SIGLEC_6	ANNEXIN_I	0.00928243	-0.7	0.34777455306578	-1	0.341037	0.957461
SIGLEC_6	ANNEXIN_II	0.000159482	-0.8	0.381577747008811	-1	0.381951	0.996133
SIGLEC_6	ARTS1	0.0247388	-0.7	0.329184861287688	-1	0.323904	0.887852
SIGLEC_6	CARBONIC_ANHYDRASE_I	-0.0139187	-0.406226208673543	0.8	-0.409711	1	0.949727
SIGLEC_6	CATZ	0.135262	-0.466545417881201	0.456160085726745	-1	0.449441	0.501133
SIGLEC_6	DERM	0.0355286	-0.7	0.329184861287688	-1	0.323904	0.841445
SIGLEC_6	ELAFIN	-0.0788199	-0.9	0.269105098683769	-1	0.267	0.686758
SIGLEC_6	ERP29	0.158854	-0.21751591007486	0.696899814348042	-0.220094	0.667372	0.462461
SIGLEC_6	FIBRINOGEN_G_CHAIN_DIMER	0.323705	-0.6	0.659163633797341	-1	0.654216	0.222695
SIGLEC_6	GP1BA	-0.322417	-0.596193132822213	0.3	-0.603842	1	0.199492
SIGLEC_6	GPC5	0.0880919	-0.297870957512837	0.8	-0.302352	1	0.671289
SIGLEC_6	GRN	0.193738	-0.157877653951556	0.9	-0.152362	1	0.222695
SIGLEC_6	HRG	0.207905	-0.7	0.569495388495406	-1	0.567245	0.40832
SIGLEC_6	LG3BP	-0.0549319	-0.452202004114096	0.272241928899982	-0.428197	0.271176	0.764102
SIGLEC_6	MN_SOD	0.0670656	-0.254160055198	0.7	-0.248207	1	0.709961
SIGLEC_6	PAFAH	-0.128328	-0.47304566367483	0.7	-0.464067	1	0.547539
SIGLEC_6	SCD163	-0.163426	-0.664346177148383	0.14516509287515	-0.644032	0.13692	0.338711
SIGLEC_6	SEPR	0.000957393	-0.7	0.361574227142139	-1	0.356179	0.996133
SIGLEC_6	TRYPSIN_2	0.04868	-0.354778317605768	0.463474491575509	-0.335299	0.478866	0.818242
SIGLEC_6	TSG_6	-0.0988431	-0.7	0.25108219754839	-1	0.244754	0.570742
SIGLEC_6	CLM6	-0.17705	-0.9	0.169459903860382	-1	0.16784	0.35418
SIGLEC_6	IL_22BP	0.250587	-0.166767671200901	0.64120357304788	-0.174239	0.620214	0.245898
SIGLEC_6	IL_23_R	0.150271	-0.262958124286448	0.574615158077714	-0.259295	0.560403	0.493398
SIGLEC_6	ILT_2	-0.108155	-0.384067275603677	0.6	-0.380089	1	0.524336
SIGLEC_6	ILT_4	-0.429661	-0.697855173749979	0.2	-0.70435	1	0.137617
SIGLEC_6	JAG1	0.301635	-0.6	0.610111938963434	-1	0.612377	0.276836
SIGLEC_6	LAG_3	0.419925	-0.6	0.747518348755737	-1	0.739244	0.184023
SIGLEC_6	MICB	0.204828	-0.5	0.540489059855716	-1	0.541068	0.385117
SIGLEC_6	NOGO_RECEPTOR	0.220225	-0.5	0.493266776917689	-1	0.498065	0.269102
SIGLEC_6	NOTCH_3	-0.0368243	-0.346596342049682	0.6	-0.338764	1	0.841445
SIGLEC_6	NR_CAM	0.0609832	-0.297870957512837	0.8	-0.302352	1	0.771836
SIGLEC_6	NRX3B	0.267882	-0.106969244665047	1	-0.108594	1	0.184023
SIGLEC_6	SEM6B	0.0365197	-0.474052843184499	0.367397595456896	-0.407405	0.371222	0.856914
SIGLEC_6	SICAM_5	-0.126188	-0.450349458327116	0.5	-0.442303	1	0.53207
SIGLEC_6	SIG14	-0.0986933	-0.7	0.25108219754839	-1	0.244754	0.570742
SIGLEC_6	SLAF6	-0.00523242	-0.406226208673543	0.8	-0.409711	1	0.980664
SIGLEC_6	SREC_I	-0.143056	-0.450358614386694	0.49941140418656	-0.442303	1	0.454727
SIGLEC_6	TCCR	-0.0297196	-0.406226208673543	0.8	-0.409711	1	0.895586
SIGLEC_6	UNC5H3	0.203922	-0.7	0.569495388495406	-1	0.567245	0.423789
SIGLEC_6	UNC5H4	0.296911	-0.106969244665047	1	-0.108594	1	0.122148
SIGLEC_6	PCSK9	-0.230194	-0.560963650775894	0.5	-0.552537	1	0.315508
SIGLEC_6	DRAK2	0.20036	-0.7	0.569495388495406	-1	0.567245	0.431523
SIGLEC_6	PDE4D	0.0764881	-0.297870957512837	0.8	-0.302352	1	0.717695
SIGLEC_6	TYK2	0.160349	-0.209597680731307	0.987011768141721	-0.214334	0.793877	0.454727
SIGLEC_6	EOTAXIN	-0.217505	-0.560963650775894	0.5	-0.552537	1	0.361914
SIGLEC_6	COAGULATION_FACTOR_IXAB	0.365227	0.00113437261002337	1	-0.0133439	0.805678	0.0602734
SIGLEC_6	B7_2	0.258611	-0.0673415422820488	0.691070159422307	-0.0568897	0.698416	0.129883
SIGLEC_6	CALGRANULIN_B	0.279659	-0.0461774792952467	1	-0.0424023	1	0.0834766
SIGLEC_6	CASPASE_10	0.40583	-0.3	0.709688815601772	-1	0.714109	0.222695
SIGLEC_6	OMD	-0.284383	-1	0.037253908151848	-1	0.0313016	0.0680078
SIGLEC_6	SEMAPHORIN_3E	-0.351518	-0.652785838637138	0.0412018027032963	-0.636732	0.05707	0.0757422
SIGLEC_6	FAS__SOLUBLE	0.0186779	-0.8	0.381577747008811	-1	0.381951	0.934258
SIGLEC_6	SLEPTIN_R	0.103998	-0.9	0.421180041927994	-1	0.417274	0.593945
SIGLEC_6	SHPS1	-0.0661351	-0.9	0.236204023484105	-0.531902	0.231422	0.702227
SIGLEC_6	CNDP1	-0.00505636	-0.346596342049682	0.6	-0.338764	1	0.980664
SIGLEC_6	COLEC12	0.0268408	-0.7	0.34777455306578	-1	0.341037	0.887852
SIGLEC_6	CYTN	-0.0753273	-0.7	0.25108219754839	-1	0.244754	0.671289
SIGLEC_6	FICOLIN_3	-0.0754355	-0.9	0.269105098683769	-1	0.267	0.702227
SIGLEC_6	H6ST1	0.0278349	-0.8	0.381577747008811	-1	0.381951	0.895586
SIGLEC_6	RBP	-0.012732	-0.373249939274516	0.9	-0.369164	1	0.949727
SIGLEC_6	RGMA	0.108992	-0.8	0.483522882433421	-1	0.482528	0.640352
SIGLEC_6	SICAM_2	-0.112179	-0.496188532730719	0.6	-0.49817	1	0.648086
SIGLEC_6	SLAF7	0.00535969	-0.7	0.34777455306578	-1	0.341037	0.980664
SIGLEC_6	CATHEPSIN_D	-0.302533	-0.684217752582787	0.5	-0.677997	1	0.338711
SIGLEC_6	EGF	-0.00368876	-0.406226208673543	0.8	-0.409711	1	0.988398
SIGLEC_6	BFGF_R	-0.00545536	-0.346596342049682	0.6	-0.338764	1	0.980664
SIGLEC_6	CRIPTO	0.205937	-0.7	0.569495388495406	-1	0.567245	0.416055
SIGLEC_6	EPO	0.0583148	-0.299352512222053	0.659158124243906	-0.302352	1	0.787305
SIGLEC_6	IL_9	-0.25047	-0.627094112281594	0.259983276553895	-0.598276	1	0.307773
SIGLEC_6	NG36	0.171566	-0.209561481335768	1	-0.214176	1	0.416055
SIGLEC_6	X_3HAO	-0.222494	-0.560963650775894	0.5	-0.552537	1	0.346445
SIGLEC_6	TNF_A	-0.263669	-0.689313960766747	0.0865442587503581	-0.632022	0.105302	0.176289
SIGLEC_6	CREL1	0.0346577	-0.6	0.288301587199475	-1	0.287666	0.818242
SIGLEC_6	LECTIN__MANNOSE_2	0.198632	-0.209561481335768	1	-0.214176	1	0.315508
SIGLEC_6	LRP1B	-0.0970831	-1	0.283689208098539	-1	0.294811	0.65582
SIGLEC_6	MYPC1	-0.0561866	-0.471281363345999	0.365825502106546	-0.436946	0.410773	0.802773
SIGLEC_6	CATHEPSIN_H	0.11966	-0.6	0.439234099267503	-1	0.434755	0.547539
SIGLEC_6	ROR1	0.0241621	-0.8	0.381577747008811	-1	0.381951	0.911055
SIGLEC_6	FBLN3	-0.0907718	-1	0.283689208098539	-1	0.294811	0.679023
SIGLEC_6	MMP_8	0.014186	-0.7	0.34777455306578	-1	0.341037	0.941992
SIGLEC_6	FAM3B	-0.266742	-0.692097182658426	0.0430203193366284	-0.678086	0.0346521	0.0989453
SIGLEC_6	IFN_A_B_R1	0.0155152	-0.7	0.361574227142139	-1	0.356179	0.934258
SIGLEC_6	HMGN1	-0.125925	-0.425857057387795	0.5	-0.424766	1	0.508867
SIGLEC_6	UB2G2	0.179713	-0.176520008465848	0.8	-0.17396	1	0.323242
SIGLEC_6	QORL1	-0.305456	-0.684217752582787	0.5	-0.677997	1	0.330977
SIGLEC_6	PEDF	0.114355	-0.6	0.454693698547746	-1	0.449441	0.586211
SIGLEC_6	CATF	-0.0912879	-0.9	0.269105098683769	-1	0.267	0.640352
SIGLEC_6	PLXB2	0.227159	-0.5	0.540489059855716	-1	0.541068	0.300039
SIGLEC_7	SIGLEC_7	1	0.816577935233737	1	0.82666	1	2.911e-13
SIGLEC_7	APO_A_I	0.314065	-0.3	0.574356454758352	-1	0.569253	0.191758
SIGLEC_7	GDF_11_8	0.157521	-0.167717831436088	0.500402634610568	-0.151293	0.521998	0.35418
SIGLEC_7	HEMOPEXIN	0.0878146	-0.170311510918658	0.6	-0.160384	1	0.454727
SIGLEC_7	IL_16	0.253476	0.000222681463014213	0.593910743992385	0.00377294	1	0.0448047
SIGLEC_7	LACTOFERRIN	-0.0504589	-0.338937797296796	0.247879041322505	-0.33079	0.24106	0.733164
SIGLEC_7	LAG_1	-0.230726	-0.488104638293047	0.4	-0.485641	1	0.207227
SIGLEC_7	LD78_BETA	0.169851	-0.0983866106844464	0.7	-0.0965763	1	0.191758
SIGLEC_7	APO_B	-0.140658	-0.429746092016796	0.5	-0.424275	1	0.439258
SIGLEC_7	CADHERIN_5	0.0115921	-0.5	0.290230371344308	-1	0.289849	0.941992
SIGLEC_7	EDA	-0.0826163	-0.8	0.234185356044365	-1	0.230544	0.624883
SIGLEC_7	HAI_1	-0.00112915	-0.274195293359708	0.4	-0.267842	1	0.996133
SIGLEC_7	KALLIKREIN_11	-0.106022	-0.429746092016796	0.5	-0.424275	1	0.593945
SIGLEC_7	KALLIKREIN_8	-0.02378	-0.339397465955193	0.6	-0.329972	1	0.895586
SIGLEC_7	LIPOCALIN_2	0.0921271	-0.217205572032068	0.6	-0.214884	1	0.547539
SIGLEC_7	MET	0.13721	-0.4	0.373289752124513	-1	0.36835	0.35418
SIGLEC_7	SFRP_3	-0.252203	-0.552071235772945	0.0540252195025211	-0.542845	0.0418426	0.0989453
SIGLEC_7	SPINT2	-0.34667	-0.598309194629163	0.133154912800785	-0.606957	0.114432	0.0834766
SIGLEC_7	STIE_1	0.261024	-0.0221416343907485	0.8	-0.0162976	1	0.0602734
SIGLEC_7	C5A	-0.0752399	-0.6	0.208135110174862	-1	0.210546	0.632617
SIGLEC_7	KARYOPHERIN_A2	-0.0324188	-0.339397465955193	0.6	-0.329972	1	0.856914
SIGLEC_7	A1_ANTICHYMOTRYPSIN	-0.193841	-0.8	0.134589989030529	-1	0.127794	0.191758
SIGLEC_7	C7	-0.0524246	-0.390673128604212	0.278769057255669	-0.379074	0.28322	0.764102
SIGLEC_7	CCL28	-0.0125727	-0.339397465955193	0.6	-0.329972	1	0.941992
SIGLEC_7	HCC_1	-0.0196463	-0.280376869445691	0.4	-0.273788	1	0.895586
SIGLEC_7	MPIF_1	-0.0366551	-0.305105216510032	0.5	-0.305873	1	0.818242
SIGLEC_7	SRANKL	0.338069	-0.4	0.594142975619777	-1	0.59638	0.0989453
SIGLEC_7	APO_E3	0.353212	0.0368287505586168	0.684603381671288	0.0332744	0.662022	0.0293359
SIGLEC_7	FACTOR_D	-0.153313	-0.470797462055121	0.194583053802346	-0.454143	0.206424	0.377383
SIGLEC_7	GROWTH_HORMONE_RECEPTOR	0.314616	-0.4	0.594142975619777	-1	0.59638	0.207227
SIGLEC_7	PROPERDIN	-0.292256	-1	0.0374704729426522	-1	0.0368905	0.0757422
SIGLEC_7	PROTEIN_C	0.0524216	-0.243806223161879	0.389029310725804	-0.232495	0.399503	0.740898
SIGLEC_7	SCGF_BETA	-0.141901	-0.387165967267308	0.253247726050736	-0.390236	0.213983	0.35418
SIGLEC_7	VCAM_1	-0.132206	-0.398093214316734	0.5	-0.399978	1	0.439258
SIGLEC_7	CD36_ANTIGEN	0.075751	-0.184726502964283	0.6	-0.181736	1	0.578477
SIGLEC_7	CONTACTIN_1	-0.241571	-0.477326712046662	0.154937270283047	-0.479908	0.101705	0.122148
SIGLEC_7	EDAR	-0.0506045	-0.383010108911361	0.287250444340039	-0.368714	0.29586	0.771836
SIGLEC_7	ESAM	-0.162933	-0.569105300242089	0.147785080699503	-0.522451	0.146104	0.338711
SIGLEC_7	GRO_A	-0.362752	-0.9	-0.0899785804370867	-1	-0.0954043	0.0138672
SIGLEC_7	HISTONE_H1_2	0.238848	-0.141989176361264	0.477656328138526	-0.0979009	0.478904	0.122148
SIGLEC_7	IL_1_SRI	0.00157737	-0.6	0.298758468915297	-1	0.303959	0.996133
SIGLEC_7	IL_17_SR	0.0406012	-0.5	0.275257889837212	-0.345002	0.270316	0.771836
SIGLEC_7	IL_1RRP2	0.0450086	-0.296131026973898	0.375011832858246	-0.301631	0.362564	0.795039
SIGLEC_7	LSAMP	-0.0739495	-0.6	0.208135110174862	-1	0.210546	0.632617
SIGLEC_7	MBL	0.00524944	-0.5	0.28105774182147	-1	0.27471	0.97293
SIGLEC_7	PD_L2	0.0595769	-0.184726502964283	0.6	-0.181736	1	0.671289
SIGLEC_7	SIGLEC_9	0.120247	-0.4	0.342911766100505	-1	0.334472	0.377383
SIGLEC_7	TGF_B_R_III	0.172675	-0.0903213973602161	0.6	-0.0856316	1	0.153086
SIGLEC_7	A2_ANTIPLASMIN	0.153396	-0.187543486753214	0.479249252607291	-0.172126	0.483369	0.369648
SIGLEC_7	CALPASTATIN	-0.07373	-0.8	0.234185356044365	-1	0.230544	0.663555
SIGLEC_7	CK_B_8_1	0.046806	-0.283758501146045	0.307025726857307	-0.268625	0.312567	0.756367
SIGLEC_7	DC_SIGN	0.210649	-0.4	0.463258565372554	-1	0.455219	0.276836
SIGLEC_7	DC_SIGNR	0.0609024	-0.24134331357403	0.7	-0.235424	1	0.72543
SIGLEC_7	IL_19	0.0569025	-0.244090065663777	0.531094802524442	-0.239432	0.501154	0.740898
SIGLEC_7	I_TAC	-0.130482	-0.383287179889172	0.4	-0.380761	1	0.416055
SIGLEC_7	MIP_1A	0.103953	-0.5	0.392898573733907	-1	0.392994	0.570742
SIGLEC_7	MRC2	-0.00975075	-0.290698510482345	0.5	-0.290296	1	0.949727
SIGLEC_7	PARC	0.105863	-0.5	0.392898573733907	-1	0.392994	0.555273
SIGLEC_7	RESISTIN	0.0236878	-0.5	0.28105774182147	-1	0.27471	0.872383
SIGLEC_7	TRYPSIN	0.140505	-0.7	0.421178835064325	-0.36893	0.421366	0.431523
SIGLEC_7	VWF	-0.204467	-0.511133915576697	0.5	-0.51204	1	0.369648
SIGLEC_7	HAPTOGLOBIN__MIXED_TYPE	-0.0917115	-0.5	0.185254782819553	-1	0.179539	0.485664
SIGLEC_7	BAFF	0.248368	-0.0970200367291769	0.559404835605688	-0.0966337	0.554696	0.16082
SIGLEC_7	C9	-0.320075	-0.595601878982503	0.3	-0.602109	1	0.207227
SIGLEC_7	CATHEPSIN_B	0.199604	-0.143398800686364	0.7	-0.134236	1	0.191758
SIGLEC_7	IGM	0.0975575	-0.193661173599215	0.6	-0.192553	1	0.485664
SIGLEC_7	IL_18_BPA	0.0580798	-0.24134331357403	0.7	-0.235424	1	0.733164
SIGLEC_7	LBP	0.157585	-0.0983866106844464	0.7	-0.0965763	1	0.261367
SIGLEC_7	COAGULATION_FACTOR_XA	0.25462	0.00276258489500159	0.7	0.00377294	1	0.0448047
SIGLEC_7	TIG2	0.190263	-0.112924332361148	0.7	-0.113028	1	0.176289
SIGLEC_7	TNF_SR_II	0.112713	-0.7	0.421178835064325	-1	0.419807	0.563008
SIGLEC_7	SIGLEC_3	-0.0182015	-0.290698510482345	0.5	-0.290296	1	0.90332
SIGLEC_7	IDUA	0.159068	-0.0983866106844464	0.7	-0.0965763	1	0.253633
SIGLEC_7	AMYLOID_PRECURSOR_PROTEIN	-0.419108	-0.687555674157218	0.3	-0.68784	1	0.184023
SIGLEC_7	ASAHL	-0.0381697	-0.280376869445691	0.4	-0.273788	1	0.787305
SIGLEC_7	ATS13	0.148817	-0.228405096944172	0.456121156324276	-0.202538	0.455884	0.392852
SIGLEC_7	CARBONIC_ANHYDRASE_IV	-0.0730944	-0.8	0.234185356044365	-1	0.230544	0.671289
SIGLEC_7	CATHEPSIN_A	0.0435165	-0.30832998066368	0.368617633956043	-0.313806	0.354948	0.802773
SIGLEC_7	CATHEPSIN_S	0.0241531	-0.7	0.333696252628853	-1	0.324545	0.887852
SIGLEC_7	COAGULATION_FACTOR_VII	0.230813	-0.4	0.483431936127104	-1	0.482618	0.191758
SIGLEC_7	C2	0.0359805	-0.6	0.298758468915297	-1	0.303959	0.825977
SIGLEC_7	GRANULYSIN	0.0300727	-0.5	0.290230371344308	-1	0.289849	0.841445
SIGLEC_7	HPLN1	0.233828	-0.4	0.49936261724743	-1	0.510336	0.222695
SIGLEC_7	IDS	-0.258713	-0.705125474210193	0.0421368658327291	-0.617795	0.0508162	0.114414
SIGLEC_7	KALLIKREIN_12	-0.256069	-0.635045286918603	0.055190995461207	-0.588852	0.0637063	0.129883
SIGLEC_7	LYVE1	0.0201187	-0.6	0.298758468915297	-1	0.303959	0.90332
SIGLEC_7	ASAH2	0.154532	-0.110293060822746	0.486528144374739	-0.0995868	0.530581	0.276836
SIGLEC_7	NIDOGEN	-0.268212	-0.7	-0.0125264092772198	-1	-0.0165822	0.0370703
SIGLEC_7	PIGR	0.463583	0.20248972427675	0.9	0.20287	1	0.0016736
SIGLEC_7	SEMAPHORIN_3A	0.362155	0.0620563435415482	1	0.0637107	1	0.0216016
SIGLEC_7	WFKN2	-0.232236	-0.473457249572786	0.4	-0.468808	1	0.176289
SIGLEC_7	BGH3	0.0948369	-0.24134331357403	0.7	-0.235424	1	0.570742
SIGLEC_7	C1R	0.073387	-0.24134331357403	0.7	-0.235424	1	0.663555
SIGLEC_7	CD109	-0.147355	-0.442173384912015	0.277102519511191	-0.429701	0.301231	0.40832
SIGLEC_7	CD23	-0.127384	-0.398093214316734	0.5	-0.399978	1	0.462461
SIGLEC_7	CD48	-0.0157737	-0.339397465955193	0.6	-0.329972	1	0.926523
SIGLEC_7	CD5L	0.332909	-0.3	0.574356454758352	-1	0.569253	0.0912109
SIGLEC_7	CNTN2	-0.349498	-0.592896931012885	-0.012449678239079	-0.611414	-0.0470345	0.0216016
SIGLEC_7	CONTACTIN_4	0.00728106	-0.5	0.28105774182147	-1	0.27471	0.957461
SIGLEC_7	CONTACTIN_5	-0.0443696	-0.356760112896229	0.354595144904593	-0.340251	0.367919	0.802773
SIGLEC_7	CYTF	-0.191819	-0.7	0.115638884402306	-1	0.112838	0.176289
SIGLEC_7	CYSTATIN_M	-0.347507	-0.59997192808362	0.0946691592863672	-0.609726	0.0881091	0.0834766
SIGLEC_7	FCG2A	0.202193	-0.3	0.446021058119017	-1	0.437361	0.292305
SIGLEC_7	FCG2B	0.0369814	-0.5	0.275257889837212	-1	0.268419	0.787305
SIGLEC_7	FCG3B	-0.0891341	-0.6	0.191178298204242	-1	0.192387	0.53207
SIGLEC_7	FCN2	0.265019	0.00276258489500164	0.7	0.00377294	1	0.0448047
SIGLEC_7	GFRA_1	-0.0811606	-0.8	0.234185356044365	-1	0.230544	0.632617
SIGLEC_7	HEPARIN_COFACTOR_II	-0.137037	-0.36402681623196	0.4	-0.356389	1	0.330977
SIGLEC_7	LRIG3	0.183168	-0.112924332361148	0.7	-0.113028	1	0.176289
SIGLEC_7	MATN2	-0.254763	-0.572143897763261	0.0380991723118497	-0.56498	0.0281177	0.0834766
SIGLEC_7	RGMB	-0.190063	-0.8	0.134589989030529	-1	0.127794	0.207227
SIGLEC_7	RGM_C	0.151674	-0.195816249537009	0.470552470037443	-0.182387	0.471879	0.377383
SIGLEC_7	TFPI	0.0729248	-0.24134331357403	0.7	-0.235424	1	0.671289
SIGLEC_7	TSP4	-0.216443	-0.511133915576697	0.5	-0.51204	1	0.315508
SIGLEC_7	AMINOACYLASE_1	0.384328	0.089920565405931	0.9	0.0909647	1	0.0138672
SIGLEC_7	CARBONIC_ANHYDRASE_6	-0.165975	-0.6	0.0875647655437796	-1	0.0840802	0.199492
SIGLEC_7	CDK5_P35	0.0889239	-0.24134331357403	0.7	-0.235424	1	0.593945
SIGLEC_7	CATHEPSIN_V	0.356805	0.0547228171381604	0.756427242179794	0.0516912	0.698897	0.0216016
SIGLEC_7	DKK_4	-0.388684	-0.8	-0.119617159351698	-1	-0.125928	0.00546114
SIGLEC_7	ECM1	-0.00897756	-0.305105216510032	0.5	-0.305873	1	0.957461
SIGLEC_7	FETUB	-0.17058	-0.6	0.0812328528851959	-1	0.0745512	0.137617
SIGLEC_7	KALLIKREIN_7	-0.195032	-0.8	0.134589989030529	-1	0.127794	0.184023
SIGLEC_7	PAK3	0.267009	-0.0486653150048491	1	-0.0408836	1	0.0757422
SIGLEC_7	PK3CG	0.00048582	-0.7	0.333696252628853	-1	0.324545	0.996133
SIGLEC_7	TPSB2	0.13135	-0.4	0.380112354655025	-1	0.377498	0.400586
SIGLEC_7	CAMK1D	0.276049	-0.048665315004849	1	-0.0408836	1	0.0757422
SIGLEC_7	CD30_LIGAND	0.0532977	-0.239100377316373	0.394300871385215	-0.228635	0.41144	0.740898
SIGLEC_7	EPHA1	-0.0688196	-0.6	0.208135110174862	-1	0.210546	0.663555
SIGLEC_7	GRANZYME_A	0.207618	-0.4	0.483431936127104	-1	0.482618	0.307773
SIGLEC_7	IL_18_RA	0.265482	-0.0221416343907484	0.8	-0.0162976	1	0.0602734
SIGLEC_7	IR	-0.0643231	-0.6	0.191178298204242	-1	0.192387	0.663555
SIGLEC_7	KALLISTATIN	0.26329	-0.0221416343907485	0.8	-0.0162976	1	0.0602734
SIGLEC_7	PDGF_RB	-0.115805	-0.36402681623196	0.4	-0.356389	1	0.454727
SIGLEC_7	PGCB	-0.4382	-0.687555674157218	0.3	-0.68784	1	0.0912109
SIGLEC_7	SE_SELECTIN	-0.0041608	-0.274195293359708	0.4	-0.267842	1	0.980664
SIGLEC_7	THROMBOSPONDIN_1	-0.347371	-0.599700718034895	0.0968255904796511	-0.609268	0.0917764	0.0834766
SIGLEC_7	ANGIOTENSINOGEN	0.290799	-0.0486653150048491	1	-0.0408836	1	0.0757422
SIGLEC_7	GCP_2	-0.359807	-0.682762817391211	-0.0327772172462205	-0.669503	-0.0408164	0.0216016
SIGLEC_7	MDC	-0.191053	-0.7	0.115638884402306	-1	0.112838	0.176289
SIGLEC_7	MIP_5	-0.109647	-0.359710806939817	0.4	-0.351191	1	0.47793
SIGLEC_7	PROTEINASE_3	0.149456	-0.153135530954407	0.471464008960356	-0.144055	0.457151	0.338711
SIGLEC_7	TAFI	0.00558507	-0.5	0.28105774182147	-1	0.27471	0.97293
SIGLEC_7	TARC	-0.33668	-0.57541546168643	0.4	-0.572501	1	0.0912109
SIGLEC_7	TGF_B3	0.210684	-0.4	0.49936261724743	-1	0.510336	0.330977
SIGLEC_7	TSH	0.0782214	-0.217205572032068	0.6	-0.214884	1	0.617148
SIGLEC_7	DKK1	-0.339529	-0.563289864213377	0.3	-0.55924	0.0543373	0.0602734
SIGLEC_7	ADIPONECTIN	-0.136041	-0.429746092016796	0.5	-0.424275	1	0.462461
SIGLEC_7	A2_HS_GLYCOPROTEIN	-0.147559	-0.443153231258134	0.273856396261309	-0.430438	0.294553	0.40832
SIGLEC_7	ARYLSULFATASE_A	0.206174	-0.4	0.483431936127104	-1	0.482618	0.315508
SIGLEC_7	BMP10	-0.109158	-0.429746092016796	0.5	-0.424275	1	0.586211
SIGLEC_7	CAMK1	0.236679	-0.4	0.49936261724743	-1	0.510336	0.214961
SIGLEC_7	CHITOTRIOSIDASE_1	0.107457	-0.7	0.421178835064325	-1	0.419807	0.586211
SIGLEC_7	CHL1	0.0484599	-0.265085671516749	0.365191746452714	-0.252425	0.362546	0.764102
SIGLEC_7	ENDOTHELIN_CONVERTING_1	-0.328891	-0.563289864213377	0.3	-0.556065	1	0.122148
SIGLEC_7	FCN1	0.051036	-0.252154917167421	0.340547771531485	-0.235293	0.335936	0.733164
SIGLEC_7	GNS	0.156082	-0.113511978447266	0.599225263233895	-0.113775	0.604654	0.307773
SIGLEC_7	HGFA	-0.116692	-0.36402681623196	0.4	-0.356389	1	0.446992
SIGLEC_7	LGMN	0.184857	-0.143398800686364	0.7	-0.134236	1	0.23043
SIGLEC_7	MP2K2	-0.115035	-0.398093214316734	0.5	-0.399978	1	0.524336
SIGLEC_7	NID2	-0.294317	-0.7	-0.003104652075376	-1	-0.00710795	0.0448047
SIGLEC_7	OLR1	0.0675554	-0.217205572032068	0.6	-0.214884	1	0.671289
SIGLEC_7	RAP	-0.0176716	-0.290698510482345	0.5	-0.290296	1	0.911055
SIGLEC_7	VEGF_SR2	0.440047	0.0231989828270775	0.64775305958982	0.127278	0.65037	0.0293359
SIGLEC_7	COMPLEMENT_FACTOR_H_5	-0.0661965	-0.6	0.191178298204242	-1	0.192387	0.648086
SIGLEC_7	IGF_II_RECEPTOR	0.272893	0.0195352817993058	0.7	0.026565	1	0.0293359
SIGLEC_7	KALLIKREIN_14	-0.0584408	-0.462361834195893	0.250734274286767	-0.427926	0.250937	0.733164
SIGLEC_7	ANGIOSTATIN	0.0477162	-0.284283880195632	0.386615477003125	-0.283274	0.378365	0.787305
SIGLEC_7	P27KIP1	0.126846	-0.7	0.421178835064325	-1	0.419807	0.493398
SIGLEC_7	PYY	0.188865	-0.143398800686364	0.7	-0.134236	1	0.207227
SIGLEC_7	STX1A	0.142363	-0.391354200855772	0.423511980959685	-0.285969	0.42803	0.423789
SIGLEC_7	STIE_2	-0.0352928	-0.339397465955193	0.6	-0.329972	1	0.841445
SIGLEC_7	CARBONIC_ANHYDRASE_III	-0.041702	-0.345528948168736	0.396220421304894	-0.330265	0.522972	0.810508
SIGLEC_7	CYSTATIN_S	-0.424492	-0.687555674157218	0.3	-0.68784	1	0.16082
SIGLEC_7	CYTD	-0.0585001	-0.498841139441987	0.210450904455434	-0.454382	0.216067	0.709961
SIGLEC_7	PPAC	-0.116173	-0.383287179889172	0.4	-0.380761	1	0.493398
SIGLEC_7	NAGK	0.274637	-0.048665315004849	1	-0.0408836	1	0.0757422
SIGLEC_7	SRAGE	-0.140036	-0.383287179889172	0.4	-0.383217	0.275796	0.361914
SIGLEC_7	BPI	0.110937	-0.7	0.421178835064325	-1	0.419807	0.570742
SIGLEC_7	C6	-0.155208	-0.479903430464074	0.185364148680447	-0.463612	0.190864	0.369648
SIGLEC_7	IGE	0.143259	-0.334867276339014	0.428038600568055	-0.267015	0.431419	0.416055
SIGLEC_7	IL_17E	0.164466	-0.0903213973602161	0.6	-0.0856316	1	0.199492
SIGLEC_7	IL_6_SRA	-0.0520934	-0.351093743730487	0.235221348638916	-0.341344	0.230645	0.72543
SIGLEC_7	NEUROTROPHIN_3	0.246539	-0.114952355465309	0.548304245943525	-0.11049	0.545253	0.168555
SIGLEC_7	PAPP_A	-0.197824	-0.6	0.0952984461093271	-1	0.0952783	0.16082
SIGLEC_7	PLASMINOGEN	-0.0225083	-0.290698510482345	0.5	-0.290296	1	0.880117
SIGLEC_7	PREKALLIKREIN	0.399049	0.119654053743437	0.7	0.131446	1	0.00388448
SIGLEC_7	ALPHA_1_ANTICHYMOTRYPSIN	-0.178833	-0.7	0.115638884402306	-1	0.112838	0.207227
SIGLEC_7	P_SELECTIN	0.109242	-0.4	0.373289752124513	-1	0.36835	0.508867
SIGLEC_7	TENASCIN	-0.0443499	-0.290481211727099	0.259445652258531	-0.293074	0.239372	0.748633
SIGLEC_7	FACTOR_H	-0.00201166	-0.339397465955193	0.6	-0.329972	1	0.988398
SIGLEC_7	MMP_2	-0.0415892	-0.291787111273109	0.392324757340843	-0.290296	1	0.77957
SIGLEC_7	TRANSFERRIN	-0.107054	-0.429746092016796	0.5	-0.424275	1	0.593945
SIGLEC_7	HISTONE_H2A_Z	0.217133	-0.4	0.483431936127104	-1	0.482618	0.261367
SIGLEC_7	IGF_I_SR	0.0852338	-0.24134331357403	0.7	-0.235424	1	0.609414
SIGLEC_7	IL_1_R4	0.116897	-0.5	0.392898573733907	-1	0.392994	0.501133
SIGLEC_7	NCAM_L1	-0.0317484	-0.339397465955193	0.6	-0.329972	1	0.856914
SIGLEC_7	SPONDIN_1	-0.244836	-0.545897319173777	0.130878751067874	-0.526918	0.156938	0.184023
SIGLEC_7	CYTT	-0.140677	-0.384197174032129	0.298339361538117	-0.385563	0.246011	0.361914
SIGLEC_7	SAA	-0.0633711	-0.6	0.18324129718358	-1	0.176888	0.632617
SIGLEC_7	SICAM_1	-0.0436996	-0.291353325429753	0.276886526378933	-0.288294	0.269147	0.756367
SIGLEC_7	MSP	-0.124946	-0.379038801290205	0.4	-0.373667	1	0.431523
SIGLEC_7	SP_D	0.0778788	-0.217205572032068	0.6	-0.214884	1	0.617148
SIGLEC_7	COLLECTIN_KIDNEY_1	-0.0301429	-0.290698510482345	0.5	-0.290296	1	0.841445
SIGLEC_7	ENPP7	0.278022	0.00276258489500164	0.7	0.00377294	1	0.0448047
SIGLEC_7	ENTP5	0.0503523	-0.254921229512906	0.376578110212056	-0.242334	0.377792	0.756367
SIGLEC_7	FCRL3	-0.196096	-0.8	0.134589989030529	-1	0.127794	0.184023
SIGLEC_7	MFGM	0.345416	-0.00696978681849828	0.629876500002133	-0.0258231	0.619759	0.0602734
SIGLEC_7	PCSK7	0.182615	-0.112924332361148	0.7	-0.113028	1	0.176289
SIGLEC_7	SPARCL1	-0.0609446	-0.6	0.191178298204242	-1	0.192387	0.679023
SIGLEC_7	ST4S6	-0.0013382	-0.339397465955193	0.6	-0.329972	1	0.996133
SIGLEC_7	TGM3	-0.177551	-0.8	0.134589989030529	-1	0.127794	0.269102
SIGLEC_7	TROPOMYOSIN_2	0.0539699	-0.235489550471991	0.398345774972308	-0.22578	0.42248	0.733164
SIGLEC_7	ZAP70	-0.0102544	-0.305105216510032	0.5	-0.305873	1	0.949727
SIGLEC_7	C1_ESTERASE_INHIBITOR	0.099344	-0.24134331357403	0.7	-0.235424	1	0.547539
SIGLEC_7	C4	0.221836	-0.4	0.471632170565994	-1	0.466073	0.222695
SIGLEC_7	C5B__6_COMPLEX	0.0577538	-0.24134331357403	0.7	-0.23621	0.566643	0.740898
SIGLEC_7	IL_5_RA	0.0849436	-0.184726502964283	0.6	-0.181736	1	0.524336
SIGLEC_7	KININOGEN__HMW	0.518363	-0.2	0.772047708461932	-1	0.76234	0.176289
SIGLEC_7	NCAM_120	-0.237271	-0.488104638293047	0.4	-0.485641	1	0.176289
SIGLEC_7	SCGF_ALPHA	-0.180857	-0.6	0.0875647655437796	-1	0.0840802	0.145352
SIGLEC_7	BST1	0.0429404	-0.259300658885922	0.273661620548987	-0.235827	0.267394	0.733164
SIGLEC_7	CDON	0.0268203	-0.6	0.298758468915297	-1	0.303959	0.872383
SIGLEC_7	CLUSTERIN	-0.248638	-0.524111119880817	0.0762093286839298	-0.520983	0.0656076	0.114414
SIGLEC_7	EMR2	0.109291	-0.5	0.392898573733907	-1	0.392994	0.539805
SIGLEC_7	FUCOSYLTRANSFERASE_3	0.299206	-0.0221416343907483	0.8	-0.0162976	1	0.0602734
SIGLEC_7	FUT5	0.0883687	-0.184726502964283	0.6	-0.181736	1	0.508867
SIGLEC_7	HDGR2	0.00488936	-0.7	0.333696252628853	-1	0.324545	0.980664
SIGLEC_7	IL_34	0.143843	-0.299559074105645	0.430988456330723	-0.256985	0.433696	0.416055
SIGLEC_7	KYNU	0.0942229	-0.217205572032068	0.6	-0.214884	1	0.539805
SIGLEC_7	PLXC1	-0.140164	-0.429746092016796	0.5	-0.424275	1	0.439258
SIGLEC_7	SLIK5	-0.296257	-0.7	-0.003104652075376	-1	-0.00710795	0.0448047
SIGLEC_7	PH	0.184479	-0.112924332361147	0.7	-0.113028	1	0.176289
SIGLEC_7	APO_D	0.0292829	-0.6	0.298758468915297	-1	0.303959	0.856914
SIGLEC_7	AFAMIN	0.0562923	-0.212884001815194	0.38220258447054	-0.207609	0.383491	0.702227
SIGLEC_7	GELSOLIN	-0.224172	-0.473457249572786	0.4	-0.468808	1	0.222695
SIGLEC_7	C34_GP41_HIV_FRAGMENT	0.098369	-0.181087148506411	0.6	-0.174369	1	0.439258
SIGLEC_7	PERL	-0.200463	-0.46609760323386	0.5	-0.459065	1	0.338711
SIGLEC_7	ITI_HEAVY_CHAIN_H4	-0.113637	-0.398093214316734	0.5	-0.399978	1	0.53207
SIGLEC_7	TXD12	0.232812	-0.192001518358689	0.446883223840449	-0.0953673	0.442998	0.10668
SIGLEC_7	SL_SELECTIN	0.0954518	-0.24134331357403	0.7	-0.235424	1	0.563008
SIGLEC_7	TRKB	-0.0333649	-0.305105216510032	0.5	-0.305873	1	0.833711
SIGLEC_7	ANGIOGENIN	-0.0373088	-0.290698510482345	0.5	-0.290296	1	0.802773
SIGLEC_7	COAGULATION_FACTOR_IX	0.392873	0.0620563435415483	1	0.0637107	1	0.0216016
SIGLEC_7	COAGULATION_FACTOR_X	0.267817	0.00276258489500164	0.7	0.00377294	1	0.0448047
SIGLEC_7	COAGULATION_FACTOR_V	0.263107	-0.0486653150048491	1	-0.0408836	1	0.0912109
SIGLEC_7	ENDOGLIN	0.148934	-0.148826289555906	0.427110630118131	-0.125613	0.438355	0.307773
SIGLEC_7	HCC_4	-0.0467821	-0.29204140407532	0.222423673176713	-0.293449	0.217878	0.72543
SIGLEC_7	MIP_3B	0.299974	-0.0486653150048491	1	-0.0408836	1	0.0757422
SIGLEC_7	MIS	0.298903	0.0159647009776722	0.7	0.0239786	1	0.0293359
SIGLEC_7	STANNIOCALCIN_1	0.206672	-0.4	0.483431936127104	-1	0.482618	0.315508
SIGLEC_7	ANNEXIN_I	-0.0564377	-0.383401441003923	0.201580125749996	-0.381601	0.208258	0.702227
SIGLEC_7	ANNEXIN_II	0.191502	-0.143398800686364	0.7	-0.134236	1	0.199492
SIGLEC_7	ARTS1	-0.120955	-0.379038801290205	0.4	-0.373667	1	0.454727
SIGLEC_7	CARBONIC_ANHYDRASE_I	0.00253665	-0.7	0.333696252628853	-1	0.324545	0.988398
SIGLEC_7	CATZ	0.0198749	-0.6	0.298758468915297	-1	0.303959	0.90332
SIGLEC_7	DERM	-0.185485	-0.6	0.0875647655437796	-1	0.0840802	0.145352
SIGLEC_7	ELAFIN	-0.139263	-0.398093214316734	0.5	-0.399978	1	0.400586
SIGLEC_7	ERP29	0.385765	0.0620563435415483	1	0.0637107	1	0.0216016
SIGLEC_7	FIBRINOGEN_G_CHAIN_DIMER	-0.360914	-0.690215902935726	-0.0385258763676388	-0.678826	-0.046782	0.0216016
SIGLEC_7	GP1BA	-0.0823701	-0.5	0.185254782819553	-1	0.179539	0.539805
SIGLEC_7	GPC5	-0.15527	-0.480202172475375	0.185061701523327	-0.463942	0.190399	0.369648
SIGLEC_7	GRN	0.268518	0.00276258489500164	0.7	0.00377294	1	0.0448047
SIGLEC_7	HRG	-0.283187	-1	0.0374704729426522	-1	0.0368905	0.0757422
SIGLEC_7	LG3BP	-0.0285022	-0.290698510482345	0.5	-0.290296	1	0.84918
SIGLEC_7	MN_SOD	-0.160978	-0.6	0.0952984461093271	-1	0.0952783	0.245898
SIGLEC_7	PAFAH	0.28324	-0.0221416343907485	0.8	-0.0162976	1	0.0602734
SIGLEC_7	SCD163	-0.110137	-0.379038801290205	0.4	-0.373667	1	0.516602
SIGLEC_7	SEPR	0.228962	-0.4	0.483431936127104	-1	0.482618	0.199492
SIGLEC_7	TRYPSIN_2	0.145811	-0.271401055272239	0.440934309928573	-0.230748	0.441822	0.40832
SIGLEC_7	TSG_6	0.0718492	-0.193661173599215	0.6	-0.192553	1	0.617148
SIGLEC_7	CLM6	0.193002	-0.112924332361148	0.7	-0.113028	1	0.176289
SIGLEC_7	IL_22BP	-0.192338	-0.8	0.134589989030529	-1	0.127794	0.199492
SIGLEC_7	IL_23_R	-0.0990741	-0.8	0.234185356044365	-1	0.230544	0.547539
SIGLEC_7	ILT_2	0.0184456	-0.5	0.261838906522185	-1	0.251859	0.887852
SIGLEC_7	ILT_4	-0.0574981	-0.391287055265446	0.198018892964081	-0.397258	0.203609	0.694492
SIGLEC_7	JAG1	0.0448227	-0.298576353925388	0.29733631235071	-0.292633	0.303636	0.764102
SIGLEC_7	LAG_3	0.17506	-0.143398800686364	0.7	-0.134236	1	0.269102
SIGLEC_7	MICB	0.129406	-0.5	0.392898573733907	-1	0.392994	0.439258
SIGLEC_7	NOGO_RECEPTOR	0.150076	-0.0944403230826768	0.45274029444505	-0.089871	0.456714	0.253633
SIGLEC_7	NOTCH_3	-0.282946	-0.7	-0.003104652075376	-1	-0.00710795	0.0448047
SIGLEC_7	NR_CAM	-0.230805	-0.511133915576697	0.5	-0.51204	1	0.245898
SIGLEC_7	NRX3B	-0.0330905	-0.339397465955193	0.6	-0.329972	1	0.84918
SIGLEC_7	SEM6B	0.174725	-0.112924332361148	0.7	-0.113028	1	0.207227
SIGLEC_7	SICAM_5	0.23747	-0.196087241349478	0.47384076569922	-0.124429	0.473588	0.129883
SIGLEC_7	SIG14	0.0391692	-0.5	0.290230371344308	-1	0.289849	0.795039
SIGLEC_7	SLAF6	0.0441904	-0.299711050784343	0.371505391762842	-0.308078	0.358307	0.802773
SIGLEC_7	SREC_I	0.0205439	-0.5	0.290230371344308	-1	0.289849	0.895586
SIGLEC_7	TCCR	0.157718	-0.166770386463661	0.504806119029985	-0.1504	0.524549	0.35418
SIGLEC_7	UNC5H3	0.0425441	-0.321656619817054	0.364450453708478	-0.322884	0.350311	0.810508
SIGLEC_7	UNC5H4	-0.267032	-1	0.0374704729426522	-1	0.0368905	0.0757422
SIGLEC_7	PCSK9	-0.0170708	-0.305105216510032	0.5	-0.305873	1	0.918789
SIGLEC_7	DRAK2	0.21007	-0.4	0.49936261724743	-1	0.510336	0.330977
SIGLEC_7	PDE4D	0.127649	-0.7	0.421178835064325	-1	0.419807	0.493398
SIGLEC_7	TYK2	0.46094	0.168330021242053	1	0.167902	0.815367	0.00481535
SIGLEC_7	EOTAXIN	-0.203168	-0.488104638293047	0.4	-0.485641	1	0.346445
SIGLEC_7	COAGULATION_FACTOR_IXAB	0.357737	0.059368908959839	0.794042297602749	0.0559801	0.715114	0.0216016
SIGLEC_7	B7_2	-0.000997643	-0.290698510482344	0.5	-0.290296	1	0.996133
SIGLEC_7	CALGRANULIN_B	0.123428	-0.4	0.373289752124513	-1	0.36835	0.431523
SIGLEC_7	CASPASE_10	0.338685	-0.0726947929458269	0.578983779223684	-0.0363055	0.578376	0.0602734
SIGLEC_7	OMD	-0.460103	-0.8	-0.218942074749181	-1	-0.229362	0.000493838
SIGLEC_7	SEMAPHORIN_3E	-0.179216	-0.6	0.0952984461093271	-1	0.0952783	0.16082
SIGLEC_7	FAS__SOLUBLE	-0.102368	-0.429746092016796	0.5	-0.424275	1	0.609414
SIGLEC_7	SLEPTIN_R	0.122105	-0.4	0.373289752124513	-1	0.36835	0.439258
SIGLEC_7	SHPS1	-0.0760765	-0.5	0.185254782819553	-1	0.179539	0.570742
SIGLEC_7	CNDP1	0.213141	-0.4	0.471632170565994	-1	0.466073	0.269102
SIGLEC_7	COLEC12	0.00767539	-0.5	0.290230371344308	-1	0.289849	0.957461
SIGLEC_7	CYTN	-0.0728259	-0.6	0.191178298204242	-1	0.192387	0.617148
SIGLEC_7	FICOLIN_3	0.415101	-0.2	0.66021887220637	-1	0.652248	0.184023
SIGLEC_7	H6ST1	0.0857447	-0.24134331357403	0.7	-0.235424	1	0.609414
SIGLEC_7	RBP	0.362304	0.0899205654059308	0.9	0.0909647	1	0.0138672
SIGLEC_7	RGMA	0.166007	-0.143398800686364	0.7	-0.134236	1	0.315508
SIGLEC_7	SICAM_2	-0.0658127	-0.8	0.234185356044365	-1	0.230544	0.702227
SIGLEC_7	SLAF7	0.157489	-0.0983866106844464	0.7	-0.0965763	1	0.261367
SIGLEC_7	CATHEPSIN_D	0.405221	-0.2	0.683854524297486	-1	0.68231	0.238164
SIGLEC_7	EGF	-0.287158	-1	0.0374704729426522	-1	0.0368905	0.0757422
SIGLEC_7	BFGF_R	-0.0256011	-0.290698510482345	0.5	-0.290296	1	0.864648
SIGLEC_7	CRIPTO	-0.234476	-0.511133915576697	0.5	-0.51204	1	0.23043
SIGLEC_7	EPO	0.179242	-0.143398800686364	0.7	-0.134236	1	0.253633
SIGLEC_7	IL_9	-0.588067	-1	-0.286946590940668	-1	-0.276167	0.000932233
SIGLEC_7	NG36	-0.00759908	-0.339397465955193	0.6	-0.329972	1	0.965195
SIGLEC_7	X_3HAO	-0.0856435	-0.6	0.208135110174862	-1	0.210546	0.578477
SIGLEC_7	TNF_A	-0.148265	-0.44263809739209	0.182996041832755	-0.432271	0.178712	0.361914
SIGLEC_7	CREL1	0.157936	-0.0802970126552232	0.6	-0.0728441	1	0.145352
SIGLEC_7	LECTIN__MANNOSE_2	0.139742	-0.7	0.421178835064325	-1	0.419807	0.439258
SIGLEC_7	LRP1B	0.303371	-0.4	0.594142975619777	-1	0.59638	0.261367
SIGLEC_7	MYPC1	0.106647	-0.7	0.421178835064325	-1	0.419807	0.586211
SIGLEC_7	CATHEPSIN_H	0.213022	-0.4	0.471632170565994	-1	0.466073	0.269102
SIGLEC_7	ROR1	0.0520512	-0.265316800226773	0.420825601391968	-0.26007	0.412675	0.764102
SIGLEC_7	FBLN3	-0.110921	-0.429746092016796	0.5	-0.424275	1	0.578477
SIGLEC_7	MMP_8	0.0459074	-0.290471898231845	0.299970824568727	-0.278404	0.308398	0.756367
SIGLEC_7	FAM3B	-0.117716	-0.379038801290205	0.4	-0.373667	1	0.470195
SIGLEC_7	IFN_A_B_R1	0.019828	-0.6	0.298758468915297	-1	0.303959	0.90332
SIGLEC_7	HMGN1	-0.13212	-0.379038801290205	0.4	-0.373667	1	0.392852
SIGLEC_7	UB2G2	0.378894	0.089920565405931	0.9	0.0909647	1	0.0138672
SIGLEC_7	QORL1	0.339276	-0.163556428029498	0.595871458489076	-0.185114	0.597838	0.0912109
SIGLEC_7	PEDF	0.108894	-0.5	0.392898573733907	-1	0.392994	0.539805
SIGLEC_7	CATF	0.0802701	-0.217205572032068	0.6	-0.214884	1	0.60168
SIGLEC_7	PLXB2	0.162692	-0.112924332361148	0.7	-0.113028	1	0.269102
APO_A_I	APO_A_I	1	0.73948676329311	1	0.780581	1	3.20144e-12
APO_A_I	GDF_11_8	0.215625	-0.7	0.551400858806693	-1	0.542943	0.35418
APO_A_I	HEMOPEXIN	-0.0225898	-0.278030701952642	0.5	-0.273067	1	0.872383
APO_A_I	IL_16	-0.0873348	-0.7	0.218430507231188	-1	0.217036	0.586211
APO_A_I	LACTOFERRIN	-0.000543599	-0.32000881065063	0.6	-0.315407	1	0.996133
APO_A_I	LAG_1	0.0837637	-0.251632342475811	0.7	-0.245498	1	0.632617
APO_A_I	LD78_BETA	0.271916	-0.029229538075681	1	-0.0225905	1	0.0680078
APO_A_I	APO_B	-0.0185252	-0.37307102988054	0.6	-0.366188	1	0.926523
APO_A_I	CADHERIN_5	0.0815858	-0.234310522955264	0.7	-0.22577	1	0.609414
APO_A_I	EDA	0.143698	-0.290142766805519	0.480313249397342	-0.273014	0.483034	0.470195
APO_A_I	HAI_1	0.126719	-0.5	0.38346879749463	-1	0.384602	0.439258
APO_A_I	KALLIKREIN_11	0.221829	-0.7	0.551400858806693	-1	0.542943	0.330977
APO_A_I	KALLIKREIN_8	-0.0170037	-0.37307102988054	0.6	-0.366188	1	0.934258
APO_A_I	LIPOCALIN_2	0.105461	-0.8	0.429107410955235	-1	0.426611	0.60168
APO_A_I	MET	0.188622	-0.12286231479741	0.7	-0.117442	1	0.184023
APO_A_I	SFRP_3	-0.130916	-0.43208162406354	0.6	-0.429691	1	0.493398
APO_A_I	SPINT2	-0.342995	-0.655255798507921	0.223486244581129	-0.64367	1	0.153086
APO_A_I	STIE_1	0.11497	-0.8	0.429107410955235	-1	0.426611	0.555273
APO_A_I	C5A	-0.219044	-0.522155108901413	0.5	-0.520135	1	0.315508
APO_A_I	KARYOPHERIN_A2	0.0437913	-0.365314092380139	0.393249074910582	-0.356461	0.392778	0.825977
APO_A_I	A1_ANTICHYMOTRYPSIN	0.121761	-0.8	0.456934774455341	-1	0.453129	0.563008
APO_A_I	C7	-0.379553	-1	-0.0310727275829482	-1	-0.0221923	0.0370703
APO_A_I	CCL28	0.0225161	-0.7	0.363436523496316	-1	0.359018	0.911055
APO_A_I	HCC_1	0.0953156	-0.205089697373374	0.7	-0.209408	1	0.524336
APO_A_I	MPIF_1	-0.247094	-0.547686561632031	0.161771146683279	-0.538788	0.154283	0.184023
APO_A_I	SRANKL	0.201388	-0.7	0.551400858806693	-1	0.542943	0.40832
APO_A_I	APO_E3	0.297332	-0.0744199376869212	0.9	-0.0728235	1	0.0989453
APO_A_I	FACTOR_D	-0.655187	-0.972246047773035	-0.321041630548127	-0.887162	-0.154592	0.0370703
APO_A_I	GROWTH_HORMONE_RECEPTOR	0.505233	-0.3	0.794508298507735	-1	0.794778	0.222695
APO_A_I	PROPERDIN	0.0783342	-0.272837812211581	0.8	-0.269943	1	0.686758
APO_A_I	PROTEIN_C	0.232797	-0.5	0.512209976784883	-1	0.511051	0.222695
APO_A_I	SCGF_BETA	-0.0585333	-0.450537288165601	0.234136866989646	-0.425752	0.230935	0.717695
APO_A_I	VCAM_1	-0.302332	-0.599668868584848	0.4	-0.60731	1	0.28457
APO_A_I	CD36_ANTIGEN	-0.0538092	-0.363395983472361	0.260198945340039	-0.367449	0.238824	0.733164
APO_A_I	CONTACTIN_1	-0.178739	-0.8	0.133935528237847	-1	0.125534	0.238164
APO_A_I	EDAR	0.0781979	-0.272837812211582	0.8	-0.269943	1	0.686758
APO_A_I	ESAM	-0.28641	-1	0.0701134918311705	-1	0.068728	0.0989453
APO_A_I	GRO_A	-0.118605	-0.43208162406354	0.6	-0.429691	1	0.547539
APO_A_I	HISTONE_H1_2	0.222002	-0.4	0.491987819915566	-1	0.494476	0.261367
APO_A_I	IL_1_SRI	0.037881	-0.494076936127346	0.348471980340558	-0.464306	0.339333	0.833711
APO_A_I	IL_17_SR	-0.152241	-0.462936025522061	0.140146540829913	-0.459299	0.124521	0.307773
APO_A_I	IL_1RRP2	0.154346	-0.203336550733446	0.55534822009533	-0.203548	0.549647	0.431523
APO_A_I	LSAMP	-0.136284	-0.43208162406354	0.6	-0.429691	1	0.470195
APO_A_I	MBL	0.150692	-0.17225404789305	0.45437877371436	-0.14721	0.466429	0.346445
APO_A_I	PD_L2	0.020847	-0.5	0.299437993387349	-1	0.301971	0.895586
APO_A_I	SIGLEC_9	0.335254	0.10114447356169	0.8	0.101113	1	0.00883447
APO_A_I	TGF_B_R_III	0.0927156	-0.205089697373374	0.7	-0.209408	1	0.539805
APO_A_I	A2_ANTIPLASMIN	0.306616	-0.5	0.632922252979229	-1	0.629753	0.269102
APO_A_I	CALPASTATIN	0.0338107	-0.7	0.363436523496316	-1	0.359018	0.864648
APO_A_I	CK_B_8_1	-0.119455	-0.411118840929162	0.5	-0.411695	1	0.516602
APO_A_I	DC_SIGN	-0.190307	-0.8	0.117605179024701	-1	0.112508	0.176289
APO_A_I	DC_SIGNR	0.14891	-0.247656360058177	0.498790926654872	-0.233168	0.509427	0.454727
APO_A_I	IL_19	0.0300161	-0.7	0.363436523496316	-1	0.359018	0.880117
APO_A_I	I_TAC	-0.250737	-0.549205993076345	0.0855476866546076	-0.542308	0.0771245	0.129883
APO_A_I	MIP_1A	0.155176	-0.172278246961917	0.544247677400186	-0.160567	0.561231	0.377383
APO_A_I	MRC2	0.176664	-0.13603121305473	0.7	-0.128107	1	0.238164
APO_A_I	PARC	0.119589	-0.8	0.429107410955235	-1	0.426611	0.539805
APO_A_I	RESISTIN	0.00744646	-0.5	0.299437993387349	-1	0.301971	0.965195
APO_A_I	TRYPSIN	0.544819	0.107927558663707	0.813876388390342	-0.0629289	0.796367	0.0525391
APO_A_I	VWF	-0.32543	-0.650500488556335	0.4	-0.64367	1	0.222695
APO_A_I	HAPTOGLOBIN__MIXED_TYPE	-0.240197	-0.485828175478817	0.279108822377784	-0.486588	0.21051	0.16082
APO_A_I	BAFF	0.145052	-0.279100285268578	0.48511571271638	-0.260963	0.489213	0.470195
APO_A_I	C9	-0.0518472	-0.477000948871191	0.297789855004181	-0.444925	0.315471	0.795039
APO_A_I	CATHEPSIN_B	0.0726604	-0.272837812211581	0.8	-0.269943	1	0.709961
APO_A_I	IGM	0.18225	-0.13603121305473	0.7	-0.128107	1	0.214961
APO_A_I	IL_18_BPA	0.113475	-0.8	0.456934774455341	-1	0.453129	0.593945
APO_A_I	LBP	0.214069	-0.4	0.491987819915566	-1	0.494476	0.300039
APO_A_I	COAGULATION_FACTOR_XA	0.26812	-0.0292295380756811	1	-0.0225905	1	0.0680078
APO_A_I	TIG2	-0.048111	-0.369551910938641	0.35282464868719	-0.354707	0.355096	0.787305
APO_A_I	TNF_SR_II	-0.183964	-1	0.174455744848314	-1	0.172335	0.323242
APO_A_I	SIGLEC_3	-0.0225838	-0.32000881065063	0.6	-0.315407	1	0.895586
APO_A_I	IDUA	0.114813	-0.5	0.407427767842391	-1	0.409196	0.53207
APO_A_I	AMYLOID_PRECURSOR_PROTEIN	-0.362506	-0.814258274104451	-0.0225728433744963	-0.699868	0.0285191	0.0680078
APO_A_I	ASAHL	-0.220179	-0.485413639630293	0.4	-0.484515	1	0.261367
APO_A_I	ATS13	0.0171214	-0.7	0.363436523496316	-1	0.359018	0.934258
APO_A_I	CARBONIC_ANHYDRASE_IV	-0.0611678	-0.9	0.275947394535406	-1	0.276197	0.756367
APO_A_I	CATHEPSIN_A	0.0177502	-0.7	0.363436523496316	-1	0.359018	0.926523
APO_A_I	CATHEPSIN_S	-0.0331921	-0.373071029880541	0.6	-0.366188	1	0.872383
APO_A_I	COAGULATION_FACTOR_VII	0.175012	-0.158514919889323	0.8	-0.1509	1	0.292305
APO_A_I	C2	-0.054471	-0.394814309758158	0.289084097031152	-0.385342	0.293688	0.764102
APO_A_I	GRANULYSIN	-0.213147	-0.494730131563112	0.5	-0.500238	1	0.315508
APO_A_I	HPLN1	0.158952	-0.185966953278281	0.638541427788239	-0.18345	0.621469	0.40832
APO_A_I	IDS	-0.186403	-1	0.174455744848314	-1	0.172335	0.307773
APO_A_I	KALLIKREIN_12	-0.319233	-0.650500488556335	0.4	-0.64367	1	0.245898
APO_A_I	LYVE1	-0.181408	-0.8	0.145899404261109	-1	0.13959	0.261367
APO_A_I	ASAH2	-0.0224929	-0.32000881065063	0.6	-0.315407	1	0.895586
APO_A_I	NIDOGEN	-0.096043	-0.7	0.206285807026048	-1	0.206027	0.524336
APO_A_I	PIGR	-0.0120001	-0.348782497906963	0.6	-0.339414	1	0.949727
APO_A_I	SEMAPHORIN_3A	0.107016	-0.8	0.456934774455341	-1	0.453129	0.617148
APO_A_I	WFKN2	-0.36678	-1	-0.0711180406398517	-1	-0.0811706	0.0138672
APO_A_I	BGH3	0.053658	-0.293190061211973	0.471340026524109	-0.296124	0.458501	0.787305
APO_A_I	C1R	-0.0444067	-0.419123933547128	0.352738403618021	-0.400815	0.363834	0.825977
APO_A_I	CD109	0.217296	-0.7	0.551400858806693	-1	0.542943	0.346445
APO_A_I	CD23	-0.166133	-0.8	0.145899404261109	-1	0.13959	0.330977
APO_A_I	CD48	-0.305023	-0.650500488556335	0.4	-0.64367	1	0.300039
APO_A_I	CD5L	0.432286	-0.3	0.683556579637378	-1	0.683704	0.0912109
APO_A_I	CNTN2	-0.0971952	-0.7	0.239149907200707	-1	0.235073	0.570742
APO_A_I	CONTACTIN_4	-0.0676446	-0.7	0.206285807026048	-1	0.206027	0.663555
APO_A_I	CONTACTIN_5	0.159227	-0.185048900772173	0.659932193973911	-0.182354	0.63023	0.40832
APO_A_I	CYTF	-0.0872603	-0.7	0.239149907200707	-1	0.235073	0.617148
APO_A_I	CYSTATIN_M	-0.317824	-0.650500488556335	0.4	-0.64367	1	0.253633
APO_A_I	FCG2A	0.208489	-0.3	0.464391982516164	-1	0.457818	0.269102
APO_A_I	FCG2B	0.108339	-0.5	0.38346879749463	-1	0.384602	0.53207
APO_A_I	FCG3B	-0.172643	-0.8	0.133935528237847	-1	0.125534	0.261367
APO_A_I	FCN2	0.353479	0.0341027905009458	0.638614426056179	0.0540792	0.646118	0.0138672
APO_A_I	GFRA_1	0.165482	-0.180386893915226	0.9	-0.177339	1	0.385117
APO_A_I	HEPARIN_COFACTOR_II	-0.458847	-0.9	-0.208008584662427	-1	-0.209433	0.00122713
APO_A_I	LRIG3	0.409048	-0.3	0.683556579637378	-1	0.683704	0.199492
APO_A_I	MATN2	-0.0259011	-0.348782497906963	0.6	-0.339414	1	0.887852
APO_A_I	RGMB	-0.129263	-0.463005228491255	0.6	-0.46031	1	0.539805
APO_A_I	RGM_C	0.172978	-0.180386893915226	0.9	-0.177339	1	0.35418
APO_A_I	TFPI	0.267282	-0.0744199376869212	0.9	-0.0728235	1	0.137617
APO_A_I	TSP4	-0.182448	-1	0.174455744848314	-1	0.172335	0.323242
APO_A_I	AMINOACYLASE_1	0.266139	-0.0595366680875356	0.8	-0.0488566	1	0.0834766
APO_A_I	CARBONIC_ANHYDRASE_6	-0.189862	-0.8	0.117605179024701	-1	0.112508	0.176289
APO_A_I	CDK5_P35	0.164694	-0.180386893915226	0.9	-0.177339	1	0.385117
APO_A_I	CATHEPSIN_V	0.32683	-0.5	0.632922252979229	-1	0.629753	0.191758
APO_A_I	DKK_4	-0.351705	-0.647487153368337	-0.0628668160306055	-0.644645	-0.0733162	0.0138672
APO_A_I	ECM1	-0.0787593	-0.7	0.239149907200707	-1	0.235073	0.65582
APO_A_I	FETUB	-0.110136	-0.386559263148091	0.4	-0.385508	1	0.524336
APO_A_I	KALLIKREIN_7	0.115107	-0.8	0.456934774455341	-1	0.453129	0.586211
APO_A_I	PAK3	-0.0922496	-0.9	0.275947394535406	-1	0.276197	0.632617
APO_A_I	PK3CG	-0.152752	-0.505743746590231	0.241736038957093	-0.501446	0.248033	0.446992
APO_A_I	TPSB2	-0.0351456	-0.32000881065063	0.6	-0.315407	1	0.833711
APO_A_I	CAMK1D	0.11637	-0.8	0.456934774455341	-1	0.453129	0.586211
APO_A_I	CD30_LIGAND	-0.12554	-0.43208162406354	0.6	-0.429691	1	0.516602
APO_A_I	EPHA1	0.185608	-0.158514919889323	0.8	-0.1509	1	0.245898
APO_A_I	GRANZYME_A	0.217086	-0.5	0.512209976784883	-1	0.511051	0.300039
APO_A_I	IL_18_RA	0.241985	-0.161258442075734	0.542809759258424	-0.129102	0.541194	0.184023
APO_A_I	IR	0.472034	0.176478072490123	1	0.182251	1	0.00336083
APO_A_I	KALLISTATIN	0.421694	-0.3	0.683556579637378	-1	0.683704	0.145352
APO_A_I	PDGF_RB	-0.0499039	-0.374910481126045	0.226978377266888	-0.347977	0.234786	0.740898
APO_A_I	PGCB	-0.0705856	-0.9	0.275947394535406	-1	0.276197	0.717695
APO_A_I	SE_SELECTIN	0.356836	0.10348253273983	0.8	0.104105	1	0.00957533
APO_A_I	THROMBOSPONDIN_1	-0.486373	-1	-0.131246241983553	-1	-0.120587	0.0138672
APO_A_I	ANGIOTENSINOGEN	0.598341	0.236919297272797	1	0.228562	1	0.00355102
APO_A_I	GCP_2	-0.170625	-1	0.174455744848314	-1	0.172335	0.377383
APO_A_I	MDC	-0.410882	-0.689358084476228	0.2	-0.690616	1	0.222695
APO_A_I	MIP_5	-0.260311	-0.7	-0.00539071903950186	-1	-0.00424452	0.0448047
APO_A_I	PROTEINASE_3	-0.0133492	-0.348782497906963	0.6	-0.339414	1	0.941992
APO_A_I	TAFI	0.102563	-0.5	0.393019405482449	-1	0.398467	0.578477
APO_A_I	TARC	-0.15931	-0.518550819890002	0.170503129899489	-0.519324	0.163193	0.361914
APO_A_I	TGF_B3	-0.140037	-0.463005228491255	0.6	-0.46031	1	0.501133
APO_A_I	TSH	0.108125	-0.8	0.429107410955235	-1	0.426611	0.586211
APO_A_I	DKK1	-0.358945	-0.670332151291056	-0.0467921312345877	-0.690992	-0.0712311	0.0138672
APO_A_I	ADIPONECTIN	-0.419235	-0.736092605285454	0.4	-0.72835	1	0.199492
APO_A_I	A2_HS_GLYCOPROTEIN	-0.198312	-1	0.174455744848314	-1	0.172335	0.261367
APO_A_I	ARYLSULFATASE_A	-0.0327184	-0.348782497906963	0.6	-0.339414	1	0.856914
APO_A_I	BMP10	-0.107938	-0.463005228491255	0.6	-0.46031	1	0.624883
APO_A_I	CAMK1	0.250871	-0.146279983501104	0.59170290206887	-0.147137	0.582763	0.207227
APO_A_I	CHITOTRIOSIDASE_1	0.355126	-0.0124296690056841	0.69063314489369	-0.0269977	0.680081	0.0680078
APO_A_I	CHL1	0.246746	-0.106768534533531	0.568072465607448	-0.0936757	0.566464	0.16082
APO_A_I	ENDOTHELIN_CONVERTING_1	-0.219956	-0.494730131563112	0.5	-0.500238	1	0.28457
APO_A_I	FCN1	0.0350901	-0.6	0.303828808133491	-0.416389	0.313711	0.833711
APO_A_I	GNS	0.134279	-0.8	0.429107410955235	-1	0.426611	0.470195
APO_A_I	HGFA	0.0720337	-0.203537563544254	0.6	-0.204848	1	0.632617
APO_A_I	LGMN	0.169308	-0.180386893915226	0.9	-0.177339	1	0.369648
APO_A_I	MP2K2	-0.516135	-0.779940152956394	0.2	-0.774339	1	0.191758
APO_A_I	NID2	-0.191503	-0.8	0.133935528237847	-1	0.125534	0.184023
APO_A_I	OLR1	-0.0165354	-0.348782497906963	0.6	-0.339414	1	0.926523
APO_A_I	RAP	0.0348252	-0.6	0.303828808133491	-0.434372	0.312737	0.833711
APO_A_I	VEGF_SR2	0.62673	-0.1	0.833166266800698	-1	0.826546	0.145352
APO_A_I	COMPLEMENT_FACTOR_H_5	-0.019135	-0.32000881065063	0.6	-0.315407	1	0.911055
APO_A_I	IGF_II_RECEPTOR	0.33129	-0.0406597331092266	0.559002369523857	-0.00118851	0.55437	0.0525391
APO_A_I	KALLIKREIN_14	-0.0225647	-0.373071029880541	0.6	-0.366188	1	0.911055
APO_A_I	ANGIOSTATIN	-0.161929	-0.601380083324848	0.186822294253109	-0.565903	0.194456	0.40832
APO_A_I	P27KIP1	0.00761019	-0.7	0.363436523496316	-1	0.359018	0.97293
APO_A_I	PYY	0.131059	-0.8	0.456934774455341	-1	0.453129	0.524336
APO_A_I	STX1A	0.269598	-0.0744199376869212	0.9	-0.0728235	1	0.129883
APO_A_I	STIE_2	0.146396	-0.268145456300634	0.489880055233855	-0.250361	0.495765	0.462461
APO_A_I	CARBONIC_ANHYDRASE_III	0.0826371	-0.272837812211582	0.8	-0.269943	1	0.663555
APO_A_I	CYSTATIN_S	-0.601106	-0.88942846024913	0.1	-0.878556	1	0.269102
APO_A_I	CYTD	0.111042	-0.8	0.429107410955235	-1	0.426611	0.570742
APO_A_I	PPAC	-0.146262	-0.436480465826787	0.238882071375232	-0.435347	0.213854	0.392852
APO_A_I	NAGK	0.207851	-0.7	0.551400858806693	-1	0.542943	0.385117
APO_A_I	SRAGE	0.085143	-0.234310522955264	0.7	-0.22577	1	0.593945
APO_A_I	BPI	0.22217	-0.7	0.551400858806693	-1	0.542943	0.323242
APO_A_I	C6	0.0482775	-0.327286609989724	0.422894544561756	-0.324392	0.416994	0.802773
APO_A_I	IGE	-0.264585	-0.688513080614151	0.0834624518021877	-0.641366	0.0935262	0.168555
APO_A_I	IL_17E	-0.027619	-0.299033613273966	0.5	-0.304075	1	0.864648
APO_A_I	IL_6_SRA	0.13714	-0.392927802262861	0.408254496677079	-1	0.409196	0.431523
APO_A_I	NEUROTROPHIN_3	0.180031	-0.180386893915226	0.9	-0.177339	1	0.323242
APO_A_I	PAPP_A	-0.428995	-0.677546155749571	0.3	-0.674374	1	0.129883
APO_A_I	PLASMINOGEN	-0.164491	-0.8	0.133935528237847	-1	0.125534	0.300039
APO_A_I	PREKALLIKREIN	0.517942	-0.1	0.704544701004994	-1	0.71361	0.0989453
APO_A_I	ALPHA_1_ANTICHYMOTRYPSIN	-0.230968	-0.522155108901413	0.5	-0.520135	1	0.261367
APO_A_I	P_SELECTIN	0.301227	-0.3	0.573688970959904	-1	0.568673	0.245898
APO_A_I	TENASCIN	0.0383533	-0.478268993276921	0.291241821418927	-0.342094	0.300203	0.802773
APO_A_I	FACTOR_H	0.104255	-0.8	0.456934774455341	-1	0.453129	0.632617
APO_A_I	MMP_2	-0.0364147	-0.32000881065063	0.6	-0.315407	1	0.825977
APO_A_I	TRANSFERRIN	0.105186	-0.8	0.456934774455341	-1	0.453129	0.624883
APO_A_I	HISTONE_H2A_Z	0.20186	-0.5	0.512209976784883	-1	0.511051	0.361914
APO_A_I	IGF_I_SR	0.279085	-0.0744199376869211	0.9	-0.0728235	1	0.0989453
APO_A_I	IL_1_R4	0.126805	-0.8	0.429107410955235	-1	0.426611	0.508867
APO_A_I	NCAM_L1	0.00464224	-0.7	0.363436523496316	-1	0.359018	0.980664
APO_A_I	SPONDIN_1	-0.118237	-0.463005228491255	0.6	-0.46031	1	0.586211
APO_A_I	CYTT	0.108217	-0.5	0.407427767842391	-1	0.409196	0.563008
APO_A_I	SAA	-0.00451496	-0.292620994790219	0.6	-0.291787	1	0.980664
APO_A_I	SICAM_1	0.0769644	-0.205089697373374	0.7	-0.209408	1	0.617148
APO_A_I	MSP	-0.236008	-0.485413639630293	0.4	-0.484515	1	0.176289
APO_A_I	SP_D	0.0750699	-0.251632342475811	0.7	-0.245498	1	0.671289
APO_A_I	COLLECTIN_KIDNEY_1	-0.181117	-0.8	0.133935528237847	-1	0.125534	0.222695
APO_A_I	ENPP7	0.337035	-0.4	0.583148968922953	-1	0.58307	0.0989453
APO_A_I	ENTP5	0.131758	-0.8	0.429107410955235	-1	0.426611	0.485664
APO_A_I	FCRL3	0.0464741	-0.342573212549552	0.406656809097994	-0.335994	0.406518	0.810508
APO_A_I	MFGM	0.306658	-0.5	0.632922252979229	-1	0.629753	0.269102
APO_A_I	PCSK7	0.324119	-0.4	0.595219854495664	-1	0.597308	0.16082
APO_A_I	SPARCL1	0.193782	-0.13603121305473	0.7	-0.128107	1	0.191758
APO_A_I	ST4S6	0.139544	-0.368003766691427	0.4655865599588	-0.325715	0.466171	0.493398
APO_A_I	TGM3	-0.120257	-0.463005228491255	0.6	-0.46031	1	0.578477
APO_A_I	TROPOMYOSIN_2	-0.0652802	-0.672482611625638	0.239392561572461	-0.514766	0.239567	0.709961
APO_A_I	ZAP70	0.223899	-0.5	0.512209976784883	-1	0.511051	0.269102
APO_A_I	C1_ESTERASE_INHIBITOR	-0.278754	-1	0.0701134918311705	-1	0.068728	0.10668
APO_A_I	C4	0.396698	0.0778742461592292	0.9	0.0825115	1	0.0138672
APO_A_I	C5B__6_COMPLEX	0.118442	-0.8	0.456934774455341	-1	0.453129	0.578477
APO_A_I	IL_5_RA	0.221598	-0.4	0.482226277860201	-1	0.481927	0.238164
APO_A_I	KININOGEN__HMW	0.451183	0.083783067076336	0.776280370766548	0.0442516	0.741116	0.0370703
APO_A_I	NCAM_120	0.0592778	-0.255406328957704	0.511394271337115	-0.248024	0.540838	0.740898
APO_A_I	SCGF_ALPHA	-0.101901	-0.392028333799705	0.5	-0.394749	1	0.578477
APO_A_I	BST1	0.0601475	-0.186214626977978	0.6	-0.181479	1	0.65582
APO_A_I	CDON	0.201097	-0.5	0.512209976784883	-1	0.511051	0.369648
APO_A_I	CLUSTERIN	-0.552846	-0.837801659584753	-0.224808427774756	-0.800901	-0.190213	0.0138672
APO_A_I	EMR2	0.277484	-0.0595366680875356	0.8	-0.0488566	1	0.0834766
APO_A_I	FUCOSYLTRANSFERASE_3	0.00297662	-0.6	0.347123610008445	-1	0.337079	0.988398
APO_A_I	FUT5	0.00971769	-0.5	0.299437993387349	-1	0.301971	0.949727
APO_A_I	HDGR2	-0.255037	-0.594935276276342	0.143850781636429	-0.582177	0.155338	0.207227
APO_A_I	IL_34	0.127782	-0.8	0.456934774455341	-1	0.453129	0.539805
APO_A_I	KYNU	0.00703333	-0.6	0.347123610008445	-1	0.337079	0.97293
APO_A_I	PLXC1	-0.0781565	-0.9	0.275947394535406	-1	0.276197	0.694492
APO_A_I	SLIK5	0.0413051	-0.333725681535264	0.333929167586729	-0.301262	0.340076	0.802773
APO_A_I	PH	0.114483	-0.8	0.429107410955235	-1	0.426611	0.563008
APO_A_I	APO_D	-0.0288569	-0.348782497906963	0.6	-0.339414	1	0.872383
APO_A_I	AFAMIN	0.0804349	-0.234310522955264	0.7	-0.22577	1	0.617148
APO_A_I	GELSOLIN	-0.341307	-0.58442205065069	0.4	-0.586925	1	0.0834766
APO_A_I	C34_GP41_HIV_FRAGMENT	0.135765	-0.5	0.38346879749463	-1	0.384602	0.392852
APO_A_I	PERL	-0.261565	-0.8	0.0113462838047078	-1	0.00804879	0.0525391
APO_A_I	ITI_HEAVY_CHAIN_H4	-0.283	-1	0.0526060831450231	-1	0.043638	0.0834766
APO_A_I	TXD12	-0.058391	-0.6	0.189188287249436	-1	0.189765	0.686758
APO_A_I	SL_SELECTIN	0.104294	-0.8	0.456934774455341	-1	0.453129	0.632617
APO_A_I	TRKB	0.104485	-0.8	0.429107410955235	-1	0.426611	0.60168
APO_A_I	ANGIOGENIN	0.0823985	-0.234310522955264	0.7	-0.22577	1	0.609414
APO_A_I	COAGULATION_FACTOR_IX	0.26849	-0.0744199376869212	0.9	-0.0728235	1	0.137617
APO_A_I	COAGULATION_FACTOR_X	0.298557	-0.0292295380756811	1	-0.0225905	1	0.0680078
APO_A_I	COAGULATION_FACTOR_V	0.345365	-0.103929435112844	0.65210263684703	-0.136025	0.640014	0.114414
APO_A_I	ENDOGLIN	0.323688	-0.4	0.583148968922953	-1	0.58307	0.168555
APO_A_I	HCC_4	-0.199212	-0.7	0.0962102948233714	-1	0.100234	0.168555
APO_A_I	MIP_3B	0.054695	-0.289923026328805	0.480676393373719	-0.291454	0.469616	0.77957
APO_A_I	MIS	0.486267	0.20357736282939	0.9	0.201031	1	0.000967456
APO_A_I	STANNIOCALCIN_1	0.481702	0.152620837962938	1	0.161377	1	0.00588102
APO_A_I	ANNEXIN_I	-0.240677	-0.494730131563112	0.5	-0.500255	0.428596	0.184023
APO_A_I	ANNEXIN_II	0.344707	-0.120866246092053	0.649508505937608	-0.15165	0.637878	0.114414
APO_A_I	ARTS1	0.143736	-0.235563563979794	0.40663084139696	-0.196041	0.424201	0.377383
APO_A_I	CARBONIC_ANHYDRASE_I	0.289341	-0.0744199376869211	0.9	-0.0728235	1	0.0989453
APO_A_I	CATZ	-0.0678019	-0.7	0.239149907200707	-1	0.235073	0.702227
APO_A_I	DERM	-0.180226	-0.8	0.117605179024701	-1	0.112508	0.184023
APO_A_I	ELAFIN	-0.453945	-0.746505963893942	-0.111652019924717	-0.725218	-0.101824	0.0138672
APO_A_I	ERP29	0.213945	-0.7	0.551400858806693	-1	0.542943	0.361914
APO_A_I	FIBRINOGEN_G_CHAIN_DIMER	-0.408394	-0.736092605285454	0.4	-0.72835	1	0.245898
APO_A_I	GP1BA	-0.263125	-0.8	0.0113462838047078	-1	0.00804879	0.0525391
APO_A_I	GPC5	0.064637	-0.272837812211582	0.8	-0.269943	1	0.740898
APO_A_I	GRN	-0.216358	-0.494730131563112	0.5	-0.500238	1	0.300039
APO_A_I	HRG	-0.188968	-1	0.174455744848314	-1	0.172335	0.300039
APO_A_I	LG3BP	-0.0782425	-0.7	0.218430507231188	-1	0.217036	0.624883
APO_A_I	MN_SOD	-0.0237158	-0.32000881065063	0.6	-0.315407	1	0.887852
APO_A_I	PAFAH	0.260711	-0.0595366680875357	0.8	-0.0488566	1	0.0989453
APO_A_I	SCD163	-0.241002	-0.487643156691044	0.190285917726549	-0.489386	0.169444	0.153086
APO_A_I	SEPR	0.113035	-0.8	0.429107410955235	-1	0.426611	0.563008
APO_A_I	TRYPSIN_2	0.346243	-0.0933860333946697	0.655569145584304	-0.118895	0.642948	0.10668
APO_A_I	TSG_6	-0.0878716	-0.7	0.218430507231188	-1	0.217036	0.578477
APO_A_I	CLM6	-0.111178	-0.43208162406354	0.6	-0.429691	1	0.578477
APO_A_I	IL_22BP	-0.205358	-0.556977042760185	0.5	-0.548925	1	0.40832
APO_A_I	IL_23_R	0.0794627	-0.272837812211581	0.8	-0.269943	1	0.679023
APO_A_I	ILT_2	-0.162545	-0.7	0.0916740445025707	-1	0.0910316	0.176289
APO_A_I	ILT_4	-0.122009	-0.411118840929162	0.5	-0.411695	1	0.508867
APO_A_I	JAG1	0.196359	-0.13603121305473	0.7	-0.128107	1	0.191758
APO_A_I	LAG_3	0.0700907	-0.272837812211582	0.8	-0.269943	1	0.717695
APO_A_I	MICB	0.0652246	-0.251632342475811	0.7	-0.245498	1	0.717695
APO_A_I	NOGO_RECEPTOR	0.28209	0.00111527997698482	0.7	8.80794e-05	1	0.0525391
APO_A_I	NOTCH_3	-0.170512	-0.8	0.133935528237847	-1	0.125534	0.276836
APO_A_I	NR_CAM	0.149823	-0.240213921874725	0.506212218201965	-0.227581	0.514959	0.446992
APO_A_I	NRX3B	0.0569423	-0.28284247297792	0.50411316259294	-0.281966	0.501565	0.771836
APO_A_I	SEM6B	0.150841	-0.187349981620086	0.492008335297179	-0.180527	0.506733	0.400586
APO_A_I	SICAM_5	-0.0177387	-0.32000881065063	0.6	-0.315407	1	0.918789
APO_A_I	SIG14	0.12168	-0.5	0.407427767842391	-1	0.409196	0.501133
APO_A_I	SLAF6	0.11196	-0.8	0.456934774455341	-1	0.453129	0.60168
APO_A_I	SREC_I	-0.00295243	-0.32000881065063	0.6	-0.315407	1	0.988398
APO_A_I	TCCR	-0.0297025	-0.373071029880541	0.6	-0.366188	1	0.880117
APO_A_I	UNC5H3	0.0635576	-0.272837812211582	0.8	-0.269943	1	0.740898
APO_A_I	UNC5H4	0.136092	-0.8	0.456934774455341	-0.472675	0.453971	0.501133
APO_A_I	PCSK9	-0.135099	-0.43208162406354	0.6	-0.429691	1	0.470195
APO_A_I	DRAK2	0.516211	-0.3	0.794508298507735	-1	0.794778	0.176289
APO_A_I	PDE4D	0.055995	-0.28582697433382	0.492381883344848	-0.285867	0.486343	0.771836
APO_A_I	TYK2	0.35629	-0.00182251551380723	0.695227338636466	-0.0193898	0.686543	0.0680078
APO_A_I	EOTAXIN	-0.351281	-0.64984263909422	0.0136189145827747	-0.635413	0.0220611	0.0602734
APO_A_I	COAGULATION_FACTOR_IXAB	0.205642	-0.7	0.551400858806693	-1	0.542943	0.392852
APO_A_I	B7_2	-0.0570517	-0.422485110584029	0.241846260893406	-0.406616	0.237536	0.72543
APO_A_I	CALGRANULIN_B	0.0812263	-0.205089697373374	0.7	-0.209408	1	0.593945
APO_A_I	CASPASE_10	0.346514	-0.0280870153364119	0.632734323407074	-0.0120573	0.628274	0.0602734
APO_A_I	OMD	-0.248861	-0.520879482857454	0.0741444676203363	-0.523707	0.059715	0.114414
APO_A_I	SEMAPHORIN_3E	-0.107556	-0.411118840929162	0.5	-0.411695	1	0.570742
APO_A_I	FAS__SOLUBLE	-0.461188	-0.838288195743786	-0.109508597473507	-0.767197	-0.0503321	0.0293359
APO_A_I	SLEPTIN_R	0.258649	-0.0218522295019379	0.9	-0.0137253	1	0.0602734
APO_A_I	SHPS1	-0.279178	-0.8	0.0113462838047078	-1	0.00804879	0.0525391
APO_A_I	CNDP1	0.327226	-0.4	0.583148968922953	-1	0.58307	0.145352
APO_A_I	COLEC12	0.153308	-0.156670664846262	0.498196513080167	-0.149904	0.496151	0.35418
APO_A_I	CYTN	0.0758335	-0.234310522955264	0.7	-0.22577	1	0.640352
APO_A_I	FICOLIN_3	0.542922	0.118636292398469	0.779358211804279	0.0672047	0.765577	0.0448047
APO_A_I	H6ST1	0.32217	-0.5	0.632922252979229	-1	0.629753	0.207227
APO_A_I	RBP	0.23839	-0.21032390847724	0.523736618269879	-0.170773	0.526234	0.199492
APO_A_I	RGMA	0.0989103	-0.272837812211581	0.8	-0.269943	1	0.60168
APO_A_I	SICAM_2	0.145107	-0.278656838481514	0.485308571261961	-0.260511	0.489469	0.470195
APO_A_I	SLAF7	-0.0353239	-0.32000881065063	0.6	-0.315407	1	0.833711
APO_A_I	CATHEPSIN_D	0.0352974	-0.665679277389296	0.363744584850897	-1	0.359018	0.856914
APO_A_I	EGF	-0.178197	-1	0.174455744848314	-1	0.172335	0.346445
APO_A_I	BFGF_R	-0.133841	-0.411118840929162	0.5	-0.411695	1	0.446992
APO_A_I	CRIPTO	-0.00171301	-0.37307102988054	0.6	-0.366188	1	0.996133
APO_A_I	EPO	0.250709	-0.147645541466064	0.591115399030397	-0.148414	0.581994	0.207227
APO_A_I	IL_9	-0.373916	-1	-0.0310727275829482	-1	-0.0221923	0.0370703
APO_A_I	NG36	-0.0980612	-0.9	0.275947394535406	-1	0.276197	0.617148
APO_A_I	X_3HAO	-0.0948964	-0.7	0.239149907200707	-1	0.235073	0.578477
APO_A_I	TNF_A	-0.199052	-0.8	0.145899404261109	-1	0.13959	0.191758
APO_A_I	CREL1	0.161102	-0.0889898100477274	0.7	-0.0877063	1	0.168555
APO_A_I	LECTIN__MANNOSE_2	-0.00236359	-0.37307102988054	0.6	-0.366188	1	0.988398
APO_A_I	LRP1B	0.280807	-0.0744199376869211	0.9	-0.0728235	1	0.0989453
APO_A_I	MYPC1	0.229712	-0.7	0.551400858806693	-1	0.542943	0.292305
APO_A_I	CATHEPSIN_H	0.123202	-0.5	0.407427767842391	-1	0.409196	0.493398
APO_A_I	ROR1	-0.186363	-1	0.174455744848314	-1	0.172335	0.307773
APO_A_I	FBLN3	-0.497635	-1	-0.131246241983553	-1	-0.120587	0.0138672
APO_A_I	MMP_8	0.0552754	-0.242026467368808	0.467688685900506	-0.22577	1	0.740898
APO_A_I	FAM3B	-0.270297	-0.8	0.0113462838047078	-1	0.00804879	0.0525391
APO_A_I	IFN_A_B_R1	0.139568	-0.292953940978725	0.442479730618829	-0.270239	0.443102	0.446992
APO_A_I	HMGN1	-0.180898	-0.8	0.117605179024701	-1	0.112508	0.184023
APO_A_I	UB2G2	0.26607	-0.0595366680875357	0.8	-0.0488566	1	0.0834766
APO_A_I	QORL1	0.203567	-0.7	0.551400858806693	-1	0.542943	0.400586
APO_A_I	PEDF	0.202772	-0.5	0.512209976784883	-1	0.511051	0.361914
APO_A_I	CATF	-0.0588458	-0.437534446324524	0.268972374613962	-0.415129	0.268022	0.740898
APO_A_I	PLXB2	0.254444	-0.0696786592321941	0.644417417284056	-0.054715	0.65527	0.129883
GDF_11_8	GDF_11_8	1	0.666260892752647	1	0.698709	1	8.07844e-08
GDF_11_8	HEMOPEXIN	0.0790974	-0.196965712380485	0.7	-0.19883	1	0.586211
GDF_11_8	IL_16	-0.00934595	-0.346596342049682	0.6	-0.338764	1	0.957461
GDF_11_8	LACTOFERRIN	0.318634	-0.6	0.610111938963434	-1	0.612377	0.199492
GDF_11_8	LAG_1	-0.230987	-0.560963650775894	0.5	-0.552537	1	0.307773
GDF_11_8	LD78_BETA	0.133895	-0.6	0.439234099267503	-1	0.434755	0.485664
GDF_11_8	APO_B	0.235552	-0.7	0.569495388495406	-1	0.567245	0.307773
GDF_11_8	CADHERIN_5	0.115352	-0.6	0.439234099267503	-1	0.434755	0.563008
GDF_11_8	EDA	0.230514	-0.7	0.569495388495406	-1	0.567245	0.323242
GDF_11_8	HAI_1	-0.0710574	-0.7	0.222590035007856	-1	0.22044	0.663555
GDF_11_8	KALLIKREIN_11	0.399979	0.00113437261002344	1	-0.00781967	1	0.0525391
GDF_11_8	KALLIKREIN_8	0.250581	-0.166799649692971	0.641153824266227	-0.174278	0.620185	0.245898
GDF_11_8	LIPOCALIN_2	0.0386036	-0.417838839366338	0.374630481788252	-0.380383	0.379906	0.841445
GDF_11_8	MET	0.155041	-0.164416861743078	0.516113354751983	-0.156205	0.506453	0.361914
GDF_11_8	SFRP_3	-0.0978427	-0.9	0.269105098683769	-1	0.267	0.609414
GDF_11_8	SPINT2	-0.384802	-1	-0.00463713716400616	-1	0.014299	0.0602734
GDF_11_8	STIE_1	0.0449324	-0.353253885371143	0.396597463769815	-0.329265	0.411998	0.818242
GDF_11_8	C5A	-0.369141	-1	-0.0281963300021098	-0.785623	-0.0136677	0.0448047
GDF_11_8	KARYOPHERIN_A2	-0.0106617	-0.406226208673543	0.8	-0.409711	1	0.965195
GDF_11_8	A1_ANTICHYMOTRYPSIN	0.174707	-0.209561481335768	1	-0.214176	1	0.400586
GDF_11_8	C7	-0.00404406	-0.406226208673543	0.8	-0.409711	1	0.988398
GDF_11_8	CCL28	0.113502	-0.8	0.483522882433421	-1	0.482528	0.624883
GDF_11_8	HCC_1	-0.0444075	-0.349074321653378	0.413564077432212	-0.334558	1	0.802773
GDF_11_8	MPIF_1	-0.451495	-0.770912301157183	-0.03493550048021	-0.73611	0.0666659	0.0680078
GDF_11_8	SRANKL	-0.155206	-0.58923972613568	0.252013240869005	-0.541409	0.296709	0.493398
GDF_11_8	APO_E3	-0.0276479	-0.406226208673543	0.8	-0.409711	1	0.90332
GDF_11_8	FACTOR_D	-0.216055	-0.602646840265482	0.6	-0.598276	1	0.423789
GDF_11_8	GROWTH_HORMONE_RECEPTOR	0.104342	-0.8	0.483522882433421	-1	0.482528	0.65582
GDF_11_8	PROPERDIN	0.248089	-0.18070627709129	0.619519352933338	-0.192474	0.608169	0.261367
GDF_11_8	PROTEIN_C	0.0503998	-0.30815855903091	0.444180702237369	-0.300085	0.453057	0.795039
GDF_11_8	SCGF_BETA	0.0131216	-0.7	0.34777455306578	-1	0.341037	0.941992
GDF_11_8	VCAM_1	-0.21206	-0.560963650775894	0.5	-0.552537	1	0.385117
GDF_11_8	CD36_ANTIGEN	-0.141187	-0.425857057387796	0.5	-0.424766	1	0.439258
GDF_11_8	CONTACTIN_1	0.533699	-0.3	0.779031854011842	-1	0.776434	0.0912109
GDF_11_8	EDAR	-0.19964	-1	0.195890902507355	-1	0.210428	0.330977
GDF_11_8	ESAM	0.0230353	-0.8	0.381577747008811	-1	0.381951	0.918789
GDF_11_8	GRO_A	-0.0447833	-0.383992379969529	0.419250689569484	-0.377619	0.437255	0.825977
GDF_11_8	HISTONE_H1_2	-0.015099	-0.346596342049682	0.6	-0.338764	1	0.934258
GDF_11_8	IL_1_SRI	0.213625	-0.5	0.540489059855716	-1	0.541068	0.35418
GDF_11_8	IL_17_SR	-0.264733	-0.9	0.026194863127426	-1	0.023734	0.0680078
GDF_11_8	IL_1RRP2	0.148366	-0.27304569505016	0.561998013320049	-0.270013	0.548273	0.501133
GDF_11_8	LSAMP	0.382173	0.0203084799695134	1	0.0200636	1	0.0370703
GDF_11_8	MBL	0.033557	-0.7	0.329184861287688	-1	0.323904	0.84918
GDF_11_8	PD_L2	-0.0278643	-0.345015168958859	0.6	-0.334558	1	0.880117
GDF_11_8	SIGLEC_9	0.372286	0.0698152773604216	1	0.0696292	1	0.0216016
GDF_11_8	TGF_B_R_III	0.301362	-0.4	0.597451327671282	-1	0.601292	0.28457
GDF_11_8	A2_ANTIPLASMIN	0.066751	-0.297870957512837	0.8	-0.302352	1	0.756367
GDF_11_8	CALPASTATIN	0.256278	-0.135007480538213	0.690612744282461	-0.141046	0.656213	0.23043
GDF_11_8	CK_B_8_1	-0.35262	-0.658306536964884	0.027148452587164	-0.640997	0.0442039	0.0757422
GDF_11_8	DC_SIGN	-0.376788	-1	-0.0652781851994987	-1	-0.0662631	0.0216016
GDF_11_8	DC_SIGNR	0.152584	-0.250712607812855	0.589931378166644	-0.247463	0.577766	0.485664
GDF_11_8	IL_19	0.00263547	-0.8	0.381577747008811	-1	0.381951	0.988398
GDF_11_8	I_TAC	-0.394634	-1	-0.0486627963166534	-1	-0.0519895	0.0293359
GDF_11_8	MIP_1A	-0.0610118	-0.512732008807131	0.283509543933275	-0.470803	0.292779	0.756367
GDF_11_8	MRC2	0.539426	-0.0233419173347418	0.780615541634729	-1	0.776434	0.0602734
GDF_11_8	PARC	0.0775464	-0.277629609479702	0.9	-0.272652	1	0.686758
GDF_11_8	RESISTIN	0.108745	-0.9	0.421180041927994	-1	0.417274	0.570742
GDF_11_8	TRYPSIN	-0.0508555	-0.442464308508806	0.403877045882268	-0.416307	0.499307	0.818242
GDF_11_8	VWF	-0.269276	-0.797894411092915	0.104673932914002	-0.662792	0.171634	0.238164
GDF_11_8	HAPTOGLOBIN__MIXED_TYPE	0.110299	-0.9	0.421180041927994	-1	0.417274	0.570742
GDF_11_8	BAFF	-0.0842378	-1	0.283689208098539	-1	0.294811	0.702227
GDF_11_8	C9	-0.18109	-1	0.195890902507355	-1	0.210428	0.400586
GDF_11_8	CATHEPSIN_B	0.0327935	-0.754964160662659	0.38172847038674	-0.471847	0.392586	0.880117
GDF_11_8	IGM	-0.012208	-0.346596342049682	0.6	-0.338764	1	0.949727
GDF_11_8	IL_18_BPA	-0.178349	-1	0.195890902507355	-1	0.210428	0.40832
GDF_11_8	LBP	-0.0448059	-0.374430354015711	0.335528764664524	-0.363753	0.339295	0.802773
GDF_11_8	COAGULATION_FACTOR_XA	-0.315335	-0.617067310776208	0.4	-0.617028	1	0.238164
GDF_11_8	TIG2	-0.34969	-0.67894354495257	0.0702416075091974	-0.653589	0.14719	0.114414
GDF_11_8	TNF_SR_II	0.0239568	-0.8	0.381577747008811	-1	0.381951	0.911055
GDF_11_8	SIGLEC_3	0.19536	-0.157877653951556	0.9	-0.152362	1	0.214961
GDF_11_8	IDUA	0.260907	-0.0622664074280031	1	-0.0543073	1	0.122148
GDF_11_8	AMYLOID_PRECURSOR_PROTEIN	-0.403658	-0.774003474852962	0.4	-0.762219	1	0.276836
GDF_11_8	ASAHL	0.0489588	-0.274540691836625	0.391511623042194	-0.276457	0.383562	0.77957
GDF_11_8	ATS13	0.281987	-0.106969244665047	1	-0.108594	1	0.129883
GDF_11_8	CARBONIC_ANHYDRASE_IV	0.0103681	-0.8	0.381577747008811	-1	0.381951	0.965195
GDF_11_8	CATHEPSIN_A	-0.16055	-0.655525094044717	0.222496418231299	-0.570117	0.26182	0.470195
GDF_11_8	CATHEPSIN_S	-0.0444114	-0.407630785404926	0.603316274325046	-0.409711	1	0.841445
GDF_11_8	COAGULATION_FACTOR_VII	0.217068	-0.5	0.540489059855716	-1	0.541068	0.338711
GDF_11_8	C2	-0.00134024	-0.373249939274516	0.9	-0.369164	1	0.996133
GDF_11_8	GRANULYSIN	0.0519376	-0.289911528061679	0.399412278031145	-0.287393	0.410337	0.77957
GDF_11_8	HPLN1	0.0723236	-0.297870957512837	0.8	-0.302352	1	0.733164
GDF_11_8	IDS	0.249221	-0.174388289959252	0.629348214207506	-0.183837	0.613435	0.253633
GDF_11_8	KALLIKREIN_12	-0.144247	-0.524971868700202	0.340632559579803	-0.499356	0.5216	0.53207
GDF_11_8	LYVE1	-0.118046	-0.47304566367483	0.7	-0.464067	1	0.586211
GDF_11_8	ASAH2	0.278085	-0.062266407428003	1	-0.0543073	1	0.0912109
GDF_11_8	NIDOGEN	0.200823	-0.4	0.508373722434881	-1	0.51262	0.377383
GDF_11_8	PIGR	-0.388189	-1	-0.0281963300021098	-1	-0.0195769	0.0448047
GDF_11_8	SEMAPHORIN_3A	-0.339986	-0.684217752582788	0.5	-0.677997	1	0.207227
GDF_11_8	WFKN2	0.229715	-0.5	0.507303783936827	-1	0.520683	0.261367
GDF_11_8	BGH3	0.31372	-0.6	0.659163633797341	-1	0.654216	0.261367
GDF_11_8	C1R	-0.285545	-1	0.0935638674043616	-1	0.114778	0.184023
GDF_11_8	CD109	0.157582	-0.224250733794758	0.670947977242159	-0.225196	0.637456	0.470195
GDF_11_8	CD23	-0.258897	-0.640531528955227	0.108870096333903	-0.60185	0.134006	0.199492
GDF_11_8	CD48	-0.051033	-0.443423705609715	0.400561739724835	-0.416941	0.494008	0.818242
GDF_11_8	CD5L	-0.334345	-0.647078157026281	0.4	-0.642601	1	0.176289
GDF_11_8	CNTN2	0.230103	-0.5	0.540489059855716	-1	0.541068	0.28457
GDF_11_8	CONTACTIN_4	0.285418	-0.0461774792952466	1	-0.0424023	1	0.0834766
GDF_11_8	CONTACTIN_5	0.421008	-0.6	0.747518348755737	-1	0.739244	0.176289
GDF_11_8	CYTF	-0.0359109	-0.373249939274516	0.9	-0.369164	1	0.856914
GDF_11_8	CYSTATIN_M	0.0134789	-0.8	0.381577747008811	-1	0.381951	0.949727
GDF_11_8	FCG2A	-0.220993	-0.487232325510338	0.4	-0.490939	1	0.261367
GDF_11_8	FCG2B	-0.324069	-0.59075738161481	0.3	-0.593956	1	0.16082
GDF_11_8	FCG3B	-0.0812665	-0.7	0.25108219754839	-1	0.244754	0.648086
GDF_11_8	FCN2	-0.110021	-0.450349458327116	0.5	-0.442303	1	0.60168
GDF_11_8	GFRA_1	-0.0718539	-0.949784011065237	0.284093371288376	-0.543429	0.313618	0.740898
GDF_11_8	HEPARIN_COFACTOR_II	-0.184709	-0.9	0.129126054931522	-1	0.123833	0.207227
GDF_11_8	LRIG3	0.0761328	-0.277629609479701	0.9	-0.272652	1	0.694492
GDF_11_8	MATN2	0.128853	-0.6	0.454693698547746	-1	0.449441	0.53207
GDF_11_8	RGMB	0.598997	0.216193940861132	1	0.196714	1	0.00710912
GDF_11_8	RGM_C	0.180183	-0.209561481335768	1	-0.214176	1	0.385117
GDF_11_8	TFPI	-0.0731376	-1	0.283689208098539	-0.562243	0.308374	0.740898
GDF_11_8	TSP4	0.268705	-0.106969244665047	1	-0.108594	1	0.184023
GDF_11_8	AMINOACYLASE_1	0.0641732	-0.277629609479702	0.9	-0.272652	1	0.740898
GDF_11_8	CARBONIC_ANHYDRASE_6	0.20368	-0.4	0.508373722434881	-1	0.51262	0.361914
GDF_11_8	CDK5_P35	-0.0818765	-1	0.283689208098539	-1	0.294811	0.709961
GDF_11_8	CATHEPSIN_V	0.0944782	-0.297870957512837	0.8	-0.302352	1	0.648086
GDF_11_8	DKK_4	0.0279111	-0.7	0.329184861287688	-1	0.323904	0.872383
GDF_11_8	ECM1	0.519828	-0.3	0.792090912734367	-1	0.794512	0.168555
GDF_11_8	FETUB	-0.149912	-0.470768534825738	0.177586461154995	-0.449421	0.185436	0.369648
GDF_11_8	KALLIKREIN_7	-0.101007	-0.496188532730719	0.6	-0.49817	1	0.686758
GDF_11_8	PAK3	0.139251	-0.360646918891559	0.501629738733138	-0.344479	0.504837	0.53207
GDF_11_8	PK3CG	-0.195891	-1	0.195890902507355	-1	0.210428	0.346445
GDF_11_8	TPSB2	-0.0690151	-0.7	0.25108219754839	-1	0.244754	0.702227
GDF_11_8	CAMK1D	-0.0927675	-1	0.283689208098539	-1	0.294811	0.671289
GDF_11_8	CD30_LIGAND	-0.0889333	-0.9	0.269105098683769	-1	0.267	0.648086
GDF_11_8	EPHA1	-0.119425	-0.47304566367483	0.7	-0.464067	1	0.586211
GDF_11_8	GRANZYME_A	-0.253038	-0.593120244627022	0.15872018058309	-0.575415	0.185597	0.222695
GDF_11_8	IL_18_RA	-0.0169651	-0.373249939274516	0.9	-0.369164	1	0.934258
GDF_11_8	IR	0.130437	-0.6	0.439234099267503	-1	0.434755	0.501133
GDF_11_8	KALLISTATIN	0.183333	-0.176520008465848	0.8	-0.17396	1	0.307773
GDF_11_8	PDGF_RB	-0.0815104	-0.7	0.222590035007856	-1	0.22044	0.617148
GDF_11_8	PGCB	0.153053	-0.248228650683635	0.593038216017432	-0.245197	0.581765	0.485664
GDF_11_8	SE_SELECTIN	0.0878697	-0.234412199091091	0.7	-0.227883	1	0.586211
GDF_11_8	THROMBOSPONDIN_1	-0.463232	-0.909258428356147	-0.0859001696665365	-0.791148	0.0350459	0.0680078
GDF_11_8	ANGIOTENSINOGEN	0.191509	-0.209561481335768	1	-0.214176	1	0.346445
GDF_11_8	GCP_2	-0.24314	-0.602646840265482	0.6	-0.598276	1	0.330977
GDF_11_8	MDC	-0.186426	-0.9	0.169459903860382	-1	0.16784	0.315508
GDF_11_8	MIP_5	-0.104204	-0.401196331588714	0.6	-0.401395	1	0.578477
GDF_11_8	PROTEINASE_3	-0.233964	-0.560963650775894	0.5	-0.552537	1	0.300039
GDF_11_8	TAFI	0.220614	-0.4	0.508373722434881	-1	0.51262	0.292305
GDF_11_8	TARC	-0.21536	-0.560963650775894	0.5	-0.552537	1	0.369648
GDF_11_8	TGF_B3	0.0347305	-0.542795961450435	0.387251017276018	-0.43936	0.400082	0.872383
GDF_11_8	TSH	0.127629	-0.6	0.454693698547746	-1	0.449441	0.53207
GDF_11_8	DKK1	-0.109768	-0.450349458327116	0.5	-0.442303	1	0.60168
GDF_11_8	ADIPONECTIN	0.115964	-0.8	0.483522882433421	-1	0.482528	0.617148
GDF_11_8	A2_HS_GLYCOPROTEIN	0.106491	-0.8	0.483522882433421	-1	0.482528	0.648086
GDF_11_8	ARYLSULFATASE_A	0.203135	-0.5	0.540489059855716	-1	0.541068	0.392852
GDF_11_8	BMP10	-0.0761348	-1	0.283689208098539	-0.654962	0.296904	0.72543
GDF_11_8	CAMK1	0.235366	-0.7	0.569495388495406	-1	0.567245	0.307773
GDF_11_8	CHITOTRIOSIDASE_1	-0.0943469	-1	0.283689208098539	-1	0.294811	0.663555
GDF_11_8	CHL1	0.293644	-0.0848183945285152	1	-0.0812878	1	0.10668
GDF_11_8	ENDOTHELIN_CONVERTING_1	-0.0311125	-0.346596342049682	0.6	-0.338764	1	0.864648
GDF_11_8	FCN1	-0.24429	-0.544146981169949	0.287342343746058	-0.53336	1	0.222695
GDF_11_8	GNS	0.0197499	-0.7	0.361574227142139	-1	0.356179	0.918789
GDF_11_8	HGFA	-0.0886339	-0.7	0.222590035007856	-1	0.22044	0.586211
GDF_11_8	LGMN	-0.117414	-0.496188532730719	0.6	-0.49817	1	0.624883
GDF_11_8	MP2K2	-0.367669	-1	-0.0281963300021098	-0.758052	-0.00699621	0.0448047
GDF_11_8	NID2	0.21308	-0.5	0.507303783936827	-1	0.520683	0.330977
GDF_11_8	OLR1	-0.352216	-0.68905579437327	0.0474074749026077	-0.662166	0.105957	0.10668
GDF_11_8	RAP	-0.0147225	-0.346596342049682	0.6	-0.338764	1	0.934258
GDF_11_8	VEGF_SR2	0.0646256	-0.254160055198	0.7	-0.248207	1	0.717695
GDF_11_8	COMPLEMENT_FACTOR_H_5	-0.10305	-0.450349458327116	0.5	-0.442303	1	0.624883
GDF_11_8	IGF_II_RECEPTOR	0.116092	-0.5	0.38927473048592	-1	0.391549	0.501133
GDF_11_8	KALLIKREIN_14	-0.0869868	-1	0.283689208098539	-1	0.294811	0.686758
GDF_11_8	ANGIOSTATIN	-0.0963709	-1	0.283689208098539	-1	0.294811	0.65582
GDF_11_8	P27KIP1	-0.0904084	-1	0.283689208098539	-1	0.294811	0.679023
GDF_11_8	PYY	-0.152049	-0.570728899799355	0.269444278513885	-0.527603	0.324163	0.501133
GDF_11_8	STX1A	0.24936	-0.173612385294204	0.630555285250128	-0.182822	0.614103	0.253633
GDF_11_8	STIE_2	-0.138975	-0.49729966138335	0.512018349299762	-0.49817	1	0.547539
GDF_11_8	CARBONIC_ANHYDRASE_III	0.163958	-0.209561481335768	1	-0.214176	1	0.446992
GDF_11_8	CYSTATIN_S	0.103843	-0.8	0.483522882433421	-1	0.482528	0.663555
GDF_11_8	CYTD	0.248775	-0.147149484697617	0.591802498080373	-0.13428	0.597709	0.207227
GDF_11_8	PPAC	-0.273952	-1	0.0523840620840429	-1	0.0506797	0.0989453
GDF_11_8	NAGK	-0.0238402	-0.406226208673543	0.8	-0.409711	1	0.918789
GDF_11_8	SRAGE	0.0984785	-0.254160055197999	0.7	-0.248207	1	0.578477
GDF_11_8	BPI	0.0637129	-0.297870957512837	0.8	-0.302352	1	0.764102
GDF_11_8	C6	-0.223152	-0.602646840265482	0.6	-0.598276	1	0.400586
GDF_11_8	IGE	-0.288637	-1	0.0935638674043616	-1	0.114778	0.168555
GDF_11_8	IL_17E	-0.193056	-0.8	0.143428442971448	-1	0.135916	0.199492
GDF_11_8	IL_6_SRA	-0.262452	-0.676551088471097	0.0659031941776076	-0.613431	0.0791956	0.145352
GDF_11_8	NEUROTROPHIN_3	0.293747	-0.106969244665047	1	-0.108594	1	0.122148
GDF_11_8	PAPP_A	-0.0973378	-0.7	0.25108219754839	-1	0.244754	0.578477
GDF_11_8	PLASMINOGEN	-0.0481125	-0.388037216967922	0.298412445515504	-0.380057	0.310836	0.795039
GDF_11_8	PREKALLIKREIN	0.127202	-0.5	0.38927473048592	-1	0.391549	0.446992
GDF_11_8	ALPHA_1_ANTICHYMOTRYPSIN	0.109745	-0.6	0.454693698547746	-1	0.449441	0.609414
GDF_11_8	P_SELECTIN	-0.0546673	-0.392870968317197	0.281024213979947	-0.377597	0.289123	0.756367
GDF_11_8	TENASCIN	-0.0845232	-0.7	0.222590035007856	-1	0.22044	0.60168
GDF_11_8	FACTOR_H	-0.115919	-0.496188532730719	0.6	-0.49817	1	0.632617
GDF_11_8	MMP_2	0.594887	0.254963897009604	1	0.253575	1	0.00178038
GDF_11_8	TRANSFERRIN	0.356003	-0.0475536026779544	0.741322950915256	-0.0615257	0.712915	0.0989453
GDF_11_8	HISTONE_H2A_Z	0.369622	0.0203084799695133	1	0.0200636	1	0.0370703
GDF_11_8	IGF_I_SR	0.294347	-0.106969244665047	1	-0.108594	1	0.122148
GDF_11_8	IL_1_R4	-0.166716	-0.664031353338242	0.174750768486427	-0.573411	0.188282	0.392852
GDF_11_8	NCAM_L1	0.366953	0.00113437261002337	1	-0.00781967	1	0.0525391
GDF_11_8	SPONDIN_1	0.170357	-0.209561481335768	1	-0.214176	1	0.423789
GDF_11_8	CYTT	-0.00681079	-0.346596342049682	0.6	-0.338764	1	0.97293
GDF_11_8	SAA	0.200348	-0.5	0.493266776917689	-1	0.498065	0.361914
GDF_11_8	SICAM_1	-0.00164409	-0.345015168958859	0.6	-0.334558	1	0.996133
GDF_11_8	MSP	-0.119954	-0.425857057387795	0.5	-0.424766	1	0.53207
GDF_11_8	SP_D	0.0893033	-0.277629609479702	0.9	-0.272652	1	0.640352
GDF_11_8	COLLECTIN_KIDNEY_1	-0.118435	-0.450349458327116	0.5	-0.442303	1	0.563008
GDF_11_8	ENPP7	-0.421925	-0.697855173749979	0.2	-0.70435	1	0.168555
GDF_11_8	ENTP5	-0.0547223	-0.446479008384037	0.314354652305559	-0.423416	0.326396	0.77957
GDF_11_8	FCRL3	-0.118566	-0.496188532730719	0.6	-0.49817	1	0.624883
GDF_11_8	MFGM	0.220344	-0.7	0.569495388495406	-1	0.567245	0.361914
GDF_11_8	PCSK7	0.191191	-0.176520008465848	0.8	-0.17396	1	0.276836
GDF_11_8	SPARCL1	0.331203	-0.6	0.610111938963434	-1	0.612377	0.145352
GDF_11_8	ST4S6	0.201241	-0.7	0.569495388495406	-1	0.567245	0.431523
GDF_11_8	TGM3	-0.574103	-1	-0.209187254477548	-0.907572	-0.158647	0.00970992
GDF_11_8	TROPOMYOSIN_2	-0.128867	-0.47304566367483	0.7	-0.464067	1	0.547539
GDF_11_8	ZAP70	-0.0897396	-0.9	0.269105098683769	-1	0.267	0.640352
GDF_11_8	C1_ESTERASE_INHIBITOR	0.17374	-0.209561481335768	1	-0.214176	1	0.40832
GDF_11_8	C4	-0.00996099	-0.346596342049682	0.6	-0.338764	1	0.957461
GDF_11_8	C5B__6_COMPLEX	0.0739638	-0.297870957512837	0.8	-0.302352	1	0.72543
GDF_11_8	IL_5_RA	0.233071	-0.4	0.508373722434881	-1	0.51262	0.23043
GDF_11_8	KININOGEN__HMW	-0.231082	-0.602646840265482	0.6	-0.598276	1	0.377383
GDF_11_8	NCAM_120	0.469466	0.129712691604651	1	0.123256	1	0.0138672
GDF_11_8	SCGF_ALPHA	0.0295254	-0.7	0.329184861287688	-1	0.323904	0.864648
GDF_11_8	BST1	-0.032925	-0.290436867535631	0.6	-0.290994	1	0.833711
GDF_11_8	CDON	0.456084	0.114595484846147	0.828838920882409	0.0818415	0.771658	0.0138672
GDF_11_8	CLUSTERIN	-0.241379	-0.560963650775894	0.5	-0.552537	1	0.269102
GDF_11_8	EMR2	0.0493248	-0.317024806285647	0.433596570473125	-0.305207	0.443273	0.802773
GDF_11_8	FUCOSYLTRANSFERASE_3	-0.13778	-0.47304566367483	0.7	-0.464067	1	0.508867
GDF_11_8	FUT5	-0.368248	-1	-0.0652781851994987	-1	-0.0662631	0.0216016
GDF_11_8	HDGR2	-0.0698393	-0.653984073035956	0.28961976623511	-0.520738	0.32232	0.748633
GDF_11_8	IL_34	0.0391803	-0.432197118439351	0.399938207319849	-0.392984	0.419408	0.856914
GDF_11_8	KYNU	-0.229597	-0.560963650775894	0.5	-0.552537	1	0.315508
GDF_11_8	PLXC1	-0.0686262	-0.602341616764228	0.292947485657005	-0.509537	0.327875	0.756367
GDF_11_8	SLIK5	0.286676	-0.062266407428003	1	-0.0543073	1	0.0912109
GDF_11_8	PH	-0.196907	-0.9	0.169459903860382	-1	0.16784	0.269102
GDF_11_8	APO_D	-0.155066	-0.521256367363357	0.238604705691695	-0.495171	0.261411	0.439258
GDF_11_8	AFAMIN	0.10288	-0.6	0.439234099267503	-1	0.434755	0.617148
GDF_11_8	GELSOLIN	0.536782	-0.3	0.779031854011842	-1	0.776434	0.0757422
GDF_11_8	C34_GP41_HIV_FRAGMENT	-0.201704	-0.496190572791346	0.4	-0.49994	1	0.369648
GDF_11_8	PERL	-0.00360021	-0.345015168958859	0.6	-0.334558	1	0.980664
GDF_11_8	ITI_HEAVY_CHAIN_H4	-0.306204	-0.647078157026281	0.4	-0.642601	1	0.292305
GDF_11_8	TXD12	-0.074306	-0.9	0.213392203098778	-1	0.212059	0.632617
GDF_11_8	SL_SELECTIN	0.180681	-0.209561481335768	1	-0.214176	1	0.385117
GDF_11_8	TRKB	0.611186	-0.1	0.880104871651475	-1	0.868051	0.207227
GDF_11_8	ANGIOGENIN	-0.109851	-0.450349458327116	0.5	-0.442303	1	0.60168
GDF_11_8	COAGULATION_FACTOR_IX	-0.336434	-0.684217752582788	0.5	-0.677997	1	0.222695
GDF_11_8	COAGULATION_FACTOR_X	-0.308815	-0.617067310776208	0.4	-0.617028	1	0.269102
GDF_11_8	COAGULATION_FACTOR_V	0.226455	-0.7	0.569495388495406	-1	0.567245	0.338711
GDF_11_8	ENDOGLIN	0.0263967	-0.7	0.34777455306578	-1	0.341037	0.887852
GDF_11_8	HCC_4	-0.0391611	-0.301559388376398	0.5	-0.307241	1	0.810508
GDF_11_8	MIP_3B	-0.0750173	-1	0.283689208098539	-0.603751	0.301063	0.733164
GDF_11_8	MIS	0.179642	-0.11567335948385	0.8	-0.112579	1	0.184023
GDF_11_8	STANNIOCALCIN_1	0.127362	-0.6	0.454693698547746	-1	0.449441	0.53207
GDF_11_8	ANNEXIN_I	0.214872	-0.5	0.507303783936827	-1	0.520683	0.323242
GDF_11_8	ANNEXIN_II	-0.0269072	-0.406226208673543	0.8	-0.409711	1	0.90332
GDF_11_8	ARTS1	0.210958	-0.4	0.508373722434881	-1	0.51262	0.330977
GDF_11_8	CARBONIC_ANHYDRASE_I	-0.107361	-0.496188532730719	0.6	-0.49817	1	0.663555
GDF_11_8	CATZ	0.0646764	-0.277629609479702	0.9	-0.272652	1	0.740898
GDF_11_8	DERM	0.432085	-0.3	0.682043139573776	-1	0.680074	0.10668
GDF_11_8	ELAFIN	-0.124949	-0.47304566367483	0.7	-0.464067	1	0.563008
GDF_11_8	ERP29	0.0675879	-0.297870957512837	0.8	-0.302352	1	0.748633
GDF_11_8	FIBRINOGEN_G_CHAIN_DIMER	-0.00956258	-0.406226208673543	0.8	-0.409711	1	0.965195
GDF_11_8	GP1BA	0.034939	-0.7	0.329184861287688	-1	0.323904	0.841445
GDF_11_8	GPC5	-0.0223145	-0.406226208673543	0.8	-0.409711	1	0.918789
GDF_11_8	GRN	-0.335643	-0.617067310776208	0.4	-0.617028	1	0.153086
GDF_11_8	HRG	-0.419043	-0.774003474852962	0.4	-0.762219	1	0.222695
GDF_11_8	LG3BP	-0.206262	-0.541437228136929	0.6	-0.53336	1	0.385117
GDF_11_8	MN_SOD	0.00202937	-0.7	0.34777455306578	-1	0.341037	0.988398
GDF_11_8	PAFAH	0.0336737	-0.7	0.361574227142139	-0.477016	0.360385	0.864648
GDF_11_8	SCD163	-0.214768	-0.51173090096346	0.4	-0.517034	1	0.338711
GDF_11_8	SEPR	0.472063	0.129712691604651	1	0.123256	1	0.0138672
GDF_11_8	TRYPSIN_2	-0.0542113	-0.460604046245486	0.379000827773701	-0.428878	0.433876	0.810508
GDF_11_8	TSG_6	-0.0671758	-0.7	0.25108219754839	-1	0.244754	0.709961
GDF_11_8	CLM6	-0.0165787	-0.373249939274516	0.9	-0.369164	1	0.934258
GDF_11_8	IL_22BP	0.0189675	-0.8	0.381577747008811	-1	0.381951	0.934258
GDF_11_8	IL_23_R	0.430734	-0.6	0.747518348755737	-1	0.739244	0.137617
GDF_11_8	ILT_2	-0.0342594	-0.290436867535631	0.6	-0.290994	1	0.825977
GDF_11_8	ILT_4	0.0824563	-0.254160055197999	0.7	-0.248207	1	0.648086
GDF_11_8	JAG1	0.443506	0.0356204855173495	0.710297935531952	-0.0201396	0.702472	0.0525391
GDF_11_8	LAG_3	0.264311	-0.106969244665047	1	-0.108594	1	0.199492
GDF_11_8	MICB	0.14843	-0.229719587867648	0.503148640183939	-0.229521	0.504969	0.446992
GDF_11_8	NOGO_RECEPTOR	0.106843	-0.7	0.408163272185489	-1	0.405429	0.570742
GDF_11_8	NOTCH_3	0.436711	-0.3	0.692813443966994	-1	0.695311	0.0834766
GDF_11_8	NR_CAM	0.405261	-0.6	0.747518348755737	-1	0.739244	0.238164
GDF_11_8	NRX3B	0.529167	-0.3	0.830611395759375	-1	0.819905	0.145352
GDF_11_8	SEM6B	-0.00154268	-0.373249939274516	0.9	-0.369164	1	0.996133
GDF_11_8	SICAM_5	-0.045431	-0.377002816595924	0.327851308674543	-0.366626	0.333099	0.802773
GDF_11_8	SIG14	-0.0543348	-0.444235713288714	0.27453320097056	-0.42263	0.274056	0.764102
GDF_11_8	SLAF6	0.0183698	-0.8	0.381577747008811	-1	0.381951	0.934258
GDF_11_8	SREC_I	-0.032233	-0.346596342049682	0.6	-0.338764	1	0.864648
GDF_11_8	TCCR	0.112519	-0.8	0.483522882433421	-1	0.482528	0.632617
GDF_11_8	UNC5H3	0.411488	-0.6	0.747518348755737	-1	0.739244	0.214961
GDF_11_8	UNC5H4	0.326139	-0.6	0.659163633797341	-1	0.654216	0.214961
GDF_11_8	PCSK9	-0.158191	-0.546044075227328	0.210914834086171	-0.510192	0.236141	0.431523
GDF_11_8	DRAK2	0.158291	-0.220499286605353	0.685403729971529	-0.22233	0.652303	0.462461
GDF_11_8	PDE4D	0.083935	-0.297870957512837	0.8	-0.302352	1	0.686758
GDF_11_8	TYK2	-0.131034	-0.496188532730719	0.6	-0.49817	1	0.578477
GDF_11_8	EOTAXIN	-0.186383	-0.9	0.169459903860382	-1	0.16784	0.315508
GDF_11_8	COAGULATION_FACTOR_IXAB	-0.310651	-0.684217752582787	0.5	-0.677997	1	0.315508
GDF_11_8	B7_2	-0.0140128	-0.346596342049682	0.6	-0.338764	1	0.941992
GDF_11_8	CALGRANULIN_B	0.0931645	-0.238993116957229	0.7	-0.234098	1	0.578477
GDF_11_8	CASPASE_10	-0.0639482	-0.598933192000711	0.273257456575636	-0.508486	0.280092	0.748633
GDF_11_8	OMD	0.34724	-0.0376115919727476	0.629064420904841	-0.0464534	0.618011	0.0680078
GDF_11_8	SEMAPHORIN_3E	0.0978181	-0.254160055197999	0.7	-0.248207	1	0.578477
GDF_11_8	FAS__SOLUBLE	-0.153561	-0.579593033376735	0.261097214840485	-0.533993	0.310113	0.501133
GDF_11_8	SLEPTIN_R	-0.0409674	-0.345015168958859	0.6	-0.334558	1	0.818242
GDF_11_8	SHPS1	-0.191358	-0.8	0.143428442971448	-1	0.135916	0.207227
GDF_11_8	CNDP1	0.215639	-0.5	0.507303783936827	-1	0.520683	0.323242
GDF_11_8	COLEC12	0.22232	-0.5	0.507303783936827	-1	0.520683	0.292305
GDF_11_8	CYTN	0.0774107	-0.254160055197999	0.7	-0.248207	1	0.663555
GDF_11_8	FICOLIN_3	-0.148878	-0.488045889505925	0.293442035238579	-0.470835	0.356879	0.470195
GDF_11_8	H6ST1	-0.118104	-0.496188532730719	0.6	-0.49817	1	0.624883
GDF_11_8	RBP	-0.0645839	-0.67082615315596	0.271038236922589	-0.520116	0.277524	0.740898
GDF_11_8	RGMA	0.622342	-0.2	0.894625858776532	-1	0.886532	0.16082
GDF_11_8	SICAM_2	0.200142	-0.7	0.569495388495406	-1	0.567245	0.439258
GDF_11_8	SLAF7	-0.047004	-0.383475586655471	0.308533473831127	-0.374267	0.319333	0.795039
GDF_11_8	CATHEPSIN_D	-0.316846	-0.684217752582787	0.5	-0.677997	1	0.292305
GDF_11_8	EGF	0.331012	-0.6	0.659163633797341	-1	0.654216	0.191758
GDF_11_8	BFGF_R	0.471562	0.150038811682944	1	0.151081	1	0.00761175
GDF_11_8	CRIPTO	0.200691	-0.7	0.569495388495406	-1	0.567245	0.431523
GDF_11_8	EPO	0.563981	0.212054198765946	0.981332965797574	0.13096	0.858768	0.0088125
GDF_11_8	IL_9	0.0162873	-0.8	0.381577747008811	-1	0.381951	0.941992
GDF_11_8	NG36	0.617114	-0.2	0.894625858776532	-1	0.886532	0.184023
GDF_11_8	X_3HAO	-0.0514298	-0.416384852144203	0.344533691406638	-0.405868	0.349932	0.795039
GDF_11_8	TNF_A	-0.100447	-0.47304566367483	0.7	-0.464067	1	0.65582
GDF_11_8	CREL1	0.0504652	-0.229188218864617	0.3732447984228	-0.220969	0.364638	0.733164
GDF_11_8	LECTIN__MANNOSE_2	-0.0929711	-1	0.283689208098539	-1	0.294811	0.671289
GDF_11_8	LRP1B	-0.0149434	-0.406226208673543	0.8	-0.409711	1	0.949727
GDF_11_8	MYPC1	0.664655	0.318737691855013	1	0.253914	0.926909	0.00248518
GDF_11_8	CATHEPSIN_H	0.0758359	-0.254160055197999	0.7	-0.248207	1	0.671289
GDF_11_8	ROR1	0.304377	-0.6	0.659163633797341	-1	0.654216	0.292305
GDF_11_8	FBLN3	0.267521	-0.106969244665047	1	-0.108594	1	0.184023
GDF_11_8	MMP_8	-0.0228579	-0.346596342049682	0.6	-0.338764	1	0.90332
GDF_11_8	FAM3B	0.0628728	-0.238993116957229	0.7	-0.234098	1	0.709961
GDF_11_8	IFN_A_B_R1	0.164046	-0.176520008465848	0.8	-0.17396	1	0.385117
GDF_11_8	HMGN1	-0.437958	-0.690112899407421	0.3	-0.691965	1	0.0989453
GDF_11_8	UB2G2	-0.120669	-0.47304566367483	0.7	-0.464067	1	0.578477
GDF_11_8	QORL1	-0.111112	-0.496188532730719	0.6	-0.49817	1	0.648086
GDF_11_8	PEDF	0.155796	-0.18829067442877	0.588457091842521	-0.190977	0.567024	0.416055
GDF_11_8	CATF	0.0458862	-0.345386727287798	0.399908123315193	-0.323528	0.417917	0.818242
GDF_11_8	PLXB2	0.105299	-0.6	0.454693698547746	-1	0.449441	0.624883
HEMOPEXIN	HEMOPEXIN	1	0.830748962027135	1	0.85741	1	2.911e-13
HEMOPEXIN	IL_16	0.161201	-0.0827051054708034	0.6	-0.0769117	1	0.145352
HEMOPEXIN	LACTOFERRIN	0.159181	-0.0827051054708035	0.6	-0.0769117	1	0.153086
HEMOPEXIN	LAG_1	0.180773	-0.0946002586015038	0.7	-0.0947804	1	0.168555
HEMOPEXIN	LD78_BETA	0.109799	-0.5	0.352890392005922	-1	0.342392	0.454727
HEMOPEXIN	APO_B	-0.201559	-0.47095212912485	0.4	-0.463846	1	0.292305
HEMOPEXIN	CADHERIN_5	0.294992	0.0116964397746348	0.7	0.0171628	1	0.0370703
HEMOPEXIN	EDA	-0.0124314	-0.295499706784018	0.6	-0.296451	1	0.941992
HEMOPEXIN	HAI_1	-0.252064	-0.6	-0.0230369514396483	-1	-0.034966	0.0293359
HEMOPEXIN	KALLIKREIN_11	0.178191	-0.112177650116031	0.7	-0.11139	1	0.184023
HEMOPEXIN	KALLIKREIN_8	0.044436	-0.275652054734383	0.3264599592166	-0.26777	0.321586	0.771836
HEMOPEXIN	LIPOCALIN_2	0.215614	-0.4	0.449175308926695	-1	0.440417	0.176289
HEMOPEXIN	MET	-0.0573397	-0.5	0.169126776238878	-1	0.158011	0.640352
HEMOPEXIN	SFRP_3	-0.230109	-0.486724114550851	0.0559173374919345	-0.486438	0.0356554	0.0912109
HEMOPEXIN	SPINT2	-0.0522168	-0.371265953075331	0.243583816700987	-0.37036	0.228954	0.733164
HEMOPEXIN	STIE_1	0.0972821	-0.184437965921657	0.6	-0.179614	1	0.446992
HEMOPEXIN	C5A	-0.238311	-0.7	-0.00233465131861764	-1	-0.000558565	0.0525391
HEMOPEXIN	KARYOPHERIN_A2	0.386702	0.0783573249646252	1	0.0756752	1	0.0138672
HEMOPEXIN	A1_ANTICHYMOTRYPSIN	0.123158	-0.5	0.37900137954963	-1	0.375043	0.439258
HEMOPEXIN	C7	-0.202091	-0.47095212912485	0.4	-0.463846	1	0.292305
HEMOPEXIN	CCL28	-0.0655049	-0.7	0.202712063386553	-1	0.203747	0.663555
HEMOPEXIN	HCC_1	0.0641733	-0.168660709117456	0.6	-0.158634	1	0.593945
HEMOPEXIN	MPIF_1	-0.0443067	-0.298028513213019	0.244268964035214	-0.305294	0.230817	0.748633
HEMOPEXIN	SRANKL	-0.0285851	-0.295499706784018	0.6	-0.296451	1	0.856914
HEMOPEXIN	APO_E3	0.183351	-0.112177650116031	0.7	-0.11139	1	0.184023
HEMOPEXIN	FACTOR_D	-0.125474	-0.379736645084121	0.4	-0.376846	1	0.431523
HEMOPEXIN	GROWTH_HORMONE_RECEPTOR	-0.137076	-0.398583633150661	0.180186428186537	-0.404487	0.17655	0.369648
HEMOPEXIN	PROPERDIN	0.00423839	-0.5	0.290866049315852	-1	0.292112	0.980664
HEMOPEXIN	PROTEIN_C	-0.108146	-0.363956251831387	0.4	-0.355991	1	0.493398
HEMOPEXIN	SCGF_BETA	0.129156	-0.5	0.352890392005922	-0.254971	0.343738	0.338711
HEMOPEXIN	VCAM_1	-0.0138293	-0.276092354074177	0.4	-0.269542	1	0.926523
HEMOPEXIN	CD36_ANTIGEN	-0.111957	-0.346616372572703	0.3	-0.336178	1	0.431523
HEMOPEXIN	CONTACTIN_1	0.0888407	-0.177025684358968	0.5	-0.168627	1	0.470195
HEMOPEXIN	EDAR	-0.0332746	-0.295499706784018	0.6	-0.296451	1	0.833711
HEMOPEXIN	ESAM	0.0102841	-0.5	0.290866049315852	-1	0.292112	0.949727
HEMOPEXIN	GRO_A	-0.0581333	-0.6	0.185620857643861	-1	0.182273	0.671289
HEMOPEXIN	HISTONE_H1_2	0.020755	-0.5	0.268236156343128	-1	0.258852	0.880117
HEMOPEXIN	IL_1_SRI	0.181925	-0.0946002586015038	0.7	-0.0947804	1	0.168555
HEMOPEXIN	IL_17_SR	0.0290502	-0.4	0.250362802647409	-1	0.239671	0.810508
HEMOPEXIN	IL_1RRP2	0.113864	-0.5	0.37900137954963	-1	0.375043	0.485664
HEMOPEXIN	LSAMP	0.106357	-0.5	0.359853520729591	-1	0.35041	0.485664
HEMOPEXIN	MBL	-0.0271875	-0.257566085821006	0.4	-0.248108	1	0.833711
HEMOPEXIN	PD_L2	0.281034	0.0168103209148012	0.7	0.0253494	1	0.0293359
HEMOPEXIN	SIGLEC_9	0.133596	-0.0831209142315214	0.378035520816538	-0.0628987	0.4134	0.214961
HEMOPEXIN	TGF_B_R_III	0.334539	0.117542557512748	0.7	0.126606	1	0.00366172
HEMOPEXIN	A2_ANTIPLASMIN	-0.141949	-0.446998587288663	0.149218035545586	-0.433688	0.142209	0.346445
HEMOPEXIN	CALPASTATIN	-0.0212769	-0.295499706784018	0.6	-0.296451	1	0.895586
HEMOPEXIN	CK_B_8_1	-0.0772838	-0.6	0.176509195055951	-1	0.168595	0.53207
HEMOPEXIN	DC_SIGN	-0.0395035	-0.257566085821006	0.4	-0.251856	0.288157	0.756367
HEMOPEXIN	DC_SIGNR	-0.0930176	-0.7	0.202712063386553	-1	0.203747	0.524336
HEMOPEXIN	IL_19	-0.201143	-0.47095212912485	0.4	-0.463846	1	0.300039
HEMOPEXIN	I_TAC	-0.327651	-0.58585474574016	-0.100519574269549	-1	-0.112486	0.00598902
HEMOPEXIN	MIP_1A	0.150947	-0.0946002586015038	0.7	-0.0947804	1	0.23043
HEMOPEXIN	MRC2	0.120226	-0.5	0.352890392005922	-1	0.342392	0.392852
HEMOPEXIN	PARC	0.161932	-0.0946002586015038	0.7	-0.0947804	1	0.168555
HEMOPEXIN	RESISTIN	0.350161	0.117542557512748	0.7	0.126606	1	0.00366172
HEMOPEXIN	TRYPSIN	0.0100567	-0.5	0.290866049315852	-1	0.292112	0.949727
HEMOPEXIN	VWF	-0.0658871	-0.7	0.202712063386553	-1	0.203747	0.663555
HEMOPEXIN	HAPTOGLOBIN__MIXED_TYPE	0.0425069	-0.227482810023442	0.274183566039594	-0.220208	0.26781	0.733164
HEMOPEXIN	BAFF	0.15026	-0.112177650116031	0.7	-0.11139	1	0.292305
HEMOPEXIN	C9	-0.0904016	-0.7	0.202712063386553	-1	0.203747	0.539805
HEMOPEXIN	CATHEPSIN_B	0.412094	-0.00944540944436875	0.649680092232016	-1	0.635287	0.0602734
HEMOPEXIN	IGM	0.0976406	-0.177025684358968	0.5	-0.168627	1	0.423789
HEMOPEXIN	IL_18_BPA	0.0455101	-0.268317420779042	0.335489584534724	-0.259169	0.32731	0.764102
HEMOPEXIN	LBP	0.0203376	-0.5	0.268236156343128	-1	0.258852	0.880117
HEMOPEXIN	COAGULATION_FACTOR_XA	-0.0739174	-0.6	0.176509195055951	-1	0.168595	0.555273
HEMOPEXIN	TIG2	-0.00156582	-0.276092354074177	0.4	-0.269542	1	0.988398
HEMOPEXIN	TNF_SR_II	0.35544	0.0783573249646252	1	0.0756752	1	0.0138672
HEMOPEXIN	SIGLEC_3	0.233677	-0.00359461604191436	0.490174506525906	0.00272999	0.500718	0.0448047
HEMOPEXIN	IDUA	0.00177945	-0.5	0.268236156343128	-1	0.258852	0.988398
HEMOPEXIN	AMYLOID_PRECURSOR_PROTEIN	-0.319751	-0.589204198950614	-0.0116357655555986	-0.568806	0.0183921	0.0602734
HEMOPEXIN	ASAHL	-0.158432	-0.6	0.0781707274436167	-1	0.0704547	0.137617
HEMOPEXIN	ATS13	-0.0739621	-0.7	0.202712063386553	-1	0.203747	0.624883
HEMOPEXIN	CARBONIC_ANHYDRASE_IV	-0.315856	-0.575383958835245	0.0353523629509189	-0.554239	0.0972211	0.0834766
HEMOPEXIN	CATHEPSIN_A	0.0849032	-0.19849910804789	0.8	-0.201793	1	0.563008
HEMOPEXIN	CATHEPSIN_S	0.204743	-0.3	0.471305725071836	-1	0.464261	0.276836
HEMOPEXIN	COAGULATION_FACTOR_VII	0.197287	-0.0946002586015038	0.7	-0.0947804	1	0.168555
HEMOPEXIN	C2	-0.0509134	-0.371351010280694	0.194646905515169	-0.364517	0.194445	0.709961
HEMOPEXIN	GRANULYSIN	-0.0917598	-0.6	0.176509195055951	-1	0.168595	0.446992
HEMOPEXIN	HPLN1	0.0179685	-0.5	0.290866049315852	-1	0.292112	0.911055
HEMOPEXIN	IDS	0.0203675	-0.5	0.290866049315852	-1	0.292112	0.895586
HEMOPEXIN	KALLIKREIN_12	-0.281268	-1	0.0141985039443183	-1	0.0152938	0.0602734
HEMOPEXIN	LYVE1	0.0123567	-0.5	0.272198182573745	-1	0.266354	0.934258
HEMOPEXIN	ASAH2	0.00509295	-0.5	0.268236156343128	-1	0.258852	0.97293
HEMOPEXIN	NIDOGEN	-0.0214415	-0.257566085821006	0.4	-0.248108	1	0.872383
HEMOPEXIN	PIGR	-0.0865578	-0.6	0.185620857643861	-1	0.182273	0.508867
HEMOPEXIN	SEMAPHORIN_3A	0.0707155	-0.19849910804789	0.8	-0.201793	1	0.632617
HEMOPEXIN	WFKN2	0.0797984	-0.177025684358968	0.5	-0.168627	1	0.524336
HEMOPEXIN	BGH3	0.154003	-0.112177650116031	0.7	-0.11139	1	0.276836
HEMOPEXIN	C1R	-0.15275	-1	0.106908079994844	-1	0.10866	0.28457
HEMOPEXIN	CD109	-0.0356482	-0.295499706784018	0.6	-0.296451	1	0.818242
HEMOPEXIN	CD23	0.178673	-0.0946002586015039	0.7	-0.0947804	1	0.168555
HEMOPEXIN	CD48	-0.0927042	-0.7	0.202712063386553	-1	0.203747	0.53207
HEMOPEXIN	CD5L	0.0771388	-0.184437965921657	0.6	-0.179614	1	0.555273
HEMOPEXIN	CNTN2	-0.171547	-0.6	0.0911346771302961	-1	0.0885782	0.16082
HEMOPEXIN	CONTACTIN_4	0.108681	-0.4	0.339116040376122	-1	0.331856	0.446992
HEMOPEXIN	CONTACTIN_5	-0.133585	-0.389772653961325	0.210184670961417	-0.388926	0.218183	0.385117
HEMOPEXIN	CYTF	0.116554	-0.5	0.359853520729591	-1	0.35041	0.431523
HEMOPEXIN	CYSTATIN_M	-0.225973	-0.476993597165425	0.160590254404064	-0.468639	0.171345	0.168555
HEMOPEXIN	FCG2A	-0.0919906	-0.5	0.161542857142857	-1	0.148933	0.392852
HEMOPEXIN	FCG2B	-0.0246051	-0.251189513440591	0.4	-0.239204	1	0.841445
HEMOPEXIN	FCG3B	0.23218	-0.0178478276584728	0.482695250716621	-0.0048712	0.485132	0.0525391
HEMOPEXIN	FCN2	0.096658	-0.177025684358968	0.5	-0.168627	1	0.423789
HEMOPEXIN	GFRA_1	0.0730033	-0.19849910804789	0.8	-0.201793	1	0.624883
HEMOPEXIN	HEPARIN_COFACTOR_II	-0.278404	-0.6	-0.0230369514396483	-1	-0.034966	0.0293359
HEMOPEXIN	LRIG3	0.130097	-0.172739348303662	0.37945054354073	-0.154852	0.377359	0.35418
HEMOPEXIN	MATN2	0.0284609	-0.5	0.272198182573745	-1	0.266354	0.841445
HEMOPEXIN	RGMB	0.290996	-0.0209438729929539	1	-0.0196781	1	0.0680078
HEMOPEXIN	RGM_C	-0.0212978	-0.295499706784018	0.6	-0.296451	1	0.895586
HEMOPEXIN	TFPI	0.0865722	-0.19849910804789	0.8	-0.201793	1	0.555273
HEMOPEXIN	TSP4	0.256771	-0.0209438729929539	1	-0.0196781	1	0.0680078
HEMOPEXIN	AMINOACYLASE_1	-0.091976	-0.6	0.185620857643861	-1	0.182273	0.47793
HEMOPEXIN	CARBONIC_ANHYDRASE_6	-0.173485	-0.6	0.0781707274436167	-1	0.0704547	0.137617
HEMOPEXIN	CDK5_P35	-0.310943	-0.561051065022309	0.3	-0.549958	1	0.10668
HEMOPEXIN	CATHEPSIN_V	-0.041158	-0.299785636847637	0.356372129346073	-0.305743	0.327831	0.795039
HEMOPEXIN	DKK_4	-0.0724236	-0.5	0.169126776238878	-1	0.158011	0.547539
HEMOPEXIN	ECM1	0.024405	-0.5	0.272198182573745	-1	0.266354	0.864648
HEMOPEXIN	FETUB	0.137322	-0.0896610018392042	0.37740898721727	-0.081607	0.374805	0.238164
HEMOPEXIN	KALLIKREIN_7	-0.162551	-1	0.106908079994844	-1	0.10866	0.23043
HEMOPEXIN	PAK3	-0.387051	-1	-0.0699285119973249	-1	-0.0695737	0.0216016
HEMOPEXIN	PK3CG	-0.143505	-0.463957303582744	0.139330472487357	-0.446444	0.133786	0.338711
HEMOPEXIN	TPSB2	-0.0658063	-0.6	0.176509195055951	-1	0.168595	0.60168
HEMOPEXIN	CAMK1D	-0.056536	-0.399334725358111	0.217647425572163	-0.436154	0.209767	0.709961
HEMOPEXIN	CD30_LIGAND	-0.0426271	-0.293159104060261	0.260655385611608	-0.296067	0.244081	0.764102
HEMOPEXIN	EPHA1	-0.147346	-0.487868834191988	0.0946795589954971	-1	0.0885782	0.261367
HEMOPEXIN	GRANZYME_A	0.131582	-0.161369285960007	0.384522403191713	-0.143049	0.385405	0.338711
HEMOPEXIN	IL_18_RA	0.0122005	-0.5	0.272198182573745	-1	0.266354	0.934258
HEMOPEXIN	IR	0.134354	-0.164606155639246	0.371086041621974	-0.137526	0.365726	0.307773
HEMOPEXIN	KALLISTATIN	-0.0787584	-0.6	0.185620857643861	-1	0.182273	0.555273
HEMOPEXIN	PDGF_RB	-0.0699176	-0.6	0.160005796059815	-1	0.149246	0.539805
HEMOPEXIN	PGCB	-0.0406131	-0.298521768838471	0.374834553522701	-0.303584	0.340299	0.795039
HEMOPEXIN	SE_SELECTIN	-0.0910274	-0.6	0.160005796059815	-1	0.149246	0.40832
HEMOPEXIN	THROMBOSPONDIN_1	-0.20696	-0.47095212912485	0.4	-0.463846	1	0.269102
HEMOPEXIN	ANGIOTENSINOGEN	0.114928	-0.5	0.37900137954963	-1	0.375043	0.485664
HEMOPEXIN	GCP_2	-0.403298	-0.64920279515468	0.3	-0.640631	1	0.122148
HEMOPEXIN	MDC	0.115992	-0.5	0.359853520729591	-1	0.35041	0.431523
HEMOPEXIN	MIP_5	0.129318	-0.16019446323129	0.336152678933814	-0.123304	0.335211	0.276836
HEMOPEXIN	PROTEINASE_3	0.162327	-0.0946002586015039	0.7	-0.0947804	1	0.168555
HEMOPEXIN	TAFI	-0.228031	-0.452594814733373	0.0364565900653956	-0.455306	0.00783319	0.0602734
HEMOPEXIN	TARC	0.0495212	-0.197408032602648	0.347258557048761	-0.196138	0.346656	0.717695
HEMOPEXIN	TGF_B3	0.20103	-0.3	0.471305725071836	-1	0.464261	0.292305
HEMOPEXIN	TSH	0.057605	-0.184437965921657	0.6	-0.179614	1	0.671289
HEMOPEXIN	DKK1	-0.125324	-0.351305730848252	0.4	-0.342042	1	0.361914
HEMOPEXIN	ADIPONECTIN	0.284705	-0.0209438729929539	1	-0.0196781	1	0.0680078
HEMOPEXIN	A2_HS_GLYCOPROTEIN	0.00252612	-0.5	0.290866049315852	-1	0.292112	0.988398
HEMOPEXIN	ARYLSULFATASE_A	0.260676	0.00370810905563924	0.7	0.00305688	1	0.0448047
HEMOPEXIN	BMP10	0.0213953	-0.5	0.290866049315852	-1	0.292112	0.887852
HEMOPEXIN	CAMK1	0.037159	-0.5	0.290866049315852	-1	0.292112	0.810508
HEMOPEXIN	CHITOTRIOSIDASE_1	-0.00211966	-0.295499706784018	0.6	-0.296451	1	0.988398
HEMOPEXIN	CHL1	0.306573	-0.3	0.523945509271046	-1	0.521608	0.114414
HEMOPEXIN	ENDOTHELIN_CONVERTING_1	-0.0521	-0.398973735694537	0.177945156666439	-1	0.168595	0.686758
HEMOPEXIN	FCN1	0.0637368	-0.177025684358968	0.5	-0.168627	1	0.617148
HEMOPEXIN	GNS	0.182714	-0.0946002586015038	0.7	-0.0947804	1	0.168555
HEMOPEXIN	HGFA	0.143961	-0.0702678516859623	0.7	-0.0594029	1	0.191758
HEMOPEXIN	LGMN	0.181007	-0.112177650116031	0.7	-0.11139	1	0.184023
HEMOPEXIN	MP2K2	0.176667	-0.0946002586015039	0.7	-0.0947804	1	0.168555
HEMOPEXIN	NID2	-0.0463272	-0.299007530858503	0.194823725444776	-0.311646	0.19297	0.717695
HEMOPEXIN	OLR1	-0.0356638	-0.276092354074177	0.4	-0.269542	1	0.802773
HEMOPEXIN	RAP	-0.00039686	-0.263678900687763	0.5	-0.253375	1	0.996133
HEMOPEXIN	VEGF_SR2	-0.109053	-0.351305730848252	0.4	-0.342042	1	0.462461
HEMOPEXIN	COMPLEMENT_FACTOR_H_5	0.18842	-0.0827051054708034	0.6	-0.0769117	1	0.145352
HEMOPEXIN	IGF_II_RECEPTOR	0.00618439	-0.4	0.243480066445183	-1	0.234004	0.957461
HEMOPEXIN	KALLIKREIN_14	-0.317191	-0.580119384449243	0.00907094067383075	-0.558924	0.0587131	0.0757422
HEMOPEXIN	ANGIOSTATIN	-0.255015	-1	0.0141985039443183	-1	0.0152938	0.0602734
HEMOPEXIN	P27KIP1	0.0910652	-0.19849910804789	0.8	-0.201793	1	0.53207
HEMOPEXIN	PYY	-0.0956114	-0.7	0.202712063386553	-1	0.203747	0.516602
HEMOPEXIN	STX1A	0.235082	-0.0514249596718458	0.549683181346622	-0.0490299	0.525441	0.114414
HEMOPEXIN	STIE_2	0.162987	-0.112177650116031	0.7	-0.11139	1	0.23043
HEMOPEXIN	CARBONIC_ANHYDRASE_III	-0.0173904	-0.295499706784018	0.6	-0.296451	1	0.911055
HEMOPEXIN	CYSTATIN_S	0.0379603	-0.394218157749653	0.29190290947891	-0.402287	0.293636	0.802773
HEMOPEXIN	CYTD	-0.179931	-0.6	0.0911346771302961	-1	0.0885782	0.16082
HEMOPEXIN	PPAC	-0.0291119	-0.263678900687763	0.5	-0.253375	1	0.825977
HEMOPEXIN	NAGK	0.212875	-0.3	0.471305725071836	-1	0.464261	0.23043
HEMOPEXIN	SRAGE	-0.011916	-0.263678900687763	0.5	-0.253375	1	0.926523
HEMOPEXIN	BPI	-0.0820629	-0.7	0.202712063386553	-1	0.203747	0.578477
HEMOPEXIN	C6	-0.402527	-0.64920279515468	0.3	-0.640631	1	0.122148
HEMOPEXIN	IGE	0.0703484	-0.19849910804789	0.8	-0.201793	1	0.632617
HEMOPEXIN	IL_17E	-0.238442	-0.7	-0.0182010637880324	-1	-0.0257918	0.0293359
HEMOPEXIN	IL_6_SRA	-0.0482141	-0.328968075936587	0.189306990380154	-0.331331	0.183687	0.709961
HEMOPEXIN	NEUROTROPHIN_3	-0.275311	-1	0.0141985039443183	-1	0.0152938	0.0602734
HEMOPEXIN	PAPP_A	0.301322	-0.2	0.503849223831673	-1	0.509474	0.16082
HEMOPEXIN	PLASMINOGEN	-0.252909	-0.7	-0.0123516026657323	-1	-0.01505	0.0370703
HEMOPEXIN	PREKALLIKREIN	0.0540067	-0.163103217158177	0.5	-0.149879	1	0.640352
HEMOPEXIN	ALPHA_1_ANTICHYMOTRYPSIN	0.228708	-0.0797047197309756	0.47044791919809	-0.0469136	0.472909	0.0989453
HEMOPEXIN	P_SELECTIN	0.0660227	-0.168660709117456	0.6	-0.158634	1	0.586211
HEMOPEXIN	TENASCIN	-0.260172	-0.6	-0.0230369514396483	-1	-0.034966	0.0293359
HEMOPEXIN	FACTOR_H	0.236851	-0.0412594328899961	0.573007902498308	-0.0397319	0.541389	0.10668
HEMOPEXIN	MMP_2	0.345595	0.114385956276106	0.8	0.119969	1	0.00486577
HEMOPEXIN	TRANSFERRIN	-0.109114	-0.379736645084121	0.4	-0.376846	1	0.516602
HEMOPEXIN	HISTONE_H2A_Z	0.342087	0.102245408703037	0.8	0.102364	1	0.00844459
HEMOPEXIN	IGF_I_SR	0.174624	-0.112177650116031	0.7	-0.11139	1	0.184023
HEMOPEXIN	IL_1_R4	-0.0207788	-0.276092354074177	0.4	-0.269542	1	0.887852
HEMOPEXIN	NCAM_L1	-0.0543701	-0.385259557234502	0.230653304916656	-0.394552	0.218863	0.72543
HEMOPEXIN	SPONDIN_1	0.0771082	-0.19849910804789	0.8	-0.201793	1	0.60168
HEMOPEXIN	CYTT	-0.011602	-0.263678900687764	0.5	-0.253375	1	0.934258
HEMOPEXIN	SAA	0.0223345	-0.4	0.250362802647409	-1	0.239671	0.856914
HEMOPEXIN	SICAM_1	-0.043943	-0.273700097863085	0.23502640876224	-0.271646	0.214745	0.72543
HEMOPEXIN	MSP	0.143435	-0.0829896801086574	0.439142526690708	-0.0679892	0.520276	0.222695
HEMOPEXIN	SP_D	0.0135003	-0.5	0.272198182573745	-1	0.266354	0.926523
HEMOPEXIN	COLLECTIN_KIDNEY_1	-0.216849	-0.434718676982661	0.3	-0.428668	1	0.153086
HEMOPEXIN	ENPP7	-0.270669	-0.7	-0.0123516026657323	-1	-0.01505	0.0370703
HEMOPEXIN	ENTP5	-0.0354454	-0.276092354074177	0.4	-0.269542	1	0.802773
HEMOPEXIN	FCRL3	-0.13019	-0.381203780184613	0.314995023229658	-0.376846	1	0.40832
HEMOPEXIN	MFGM	-0.315439	-0.573906060687323	0.0435546384112822	-0.552832	0.117059	0.0834766
HEMOPEXIN	PCSK7	0.0532391	-0.187408626288056	0.399605739796149	-0.180553	0.456861	0.694492
HEMOPEXIN	SPARCL1	0.0278885	-0.5	0.268236156343128	-1	0.258852	0.833711
HEMOPEXIN	ST4S6	0.254585	-0.0209438729929539	1	-0.0196781	1	0.0680078
HEMOPEXIN	TGM3	-0.0276737	-0.295499706784018	0.6	-0.296451	1	0.864648
HEMOPEXIN	TROPOMYOSIN_2	-0.373093	-0.9	-0.103242170008855	-1	-0.102579	0.00851783
HEMOPEXIN	ZAP70	-0.255304	-0.7	-0.00233465131861764	-1	-0.000558565	0.0525391
HEMOPEXIN	C1_ESTERASE_INHIBITOR	-0.105859	-0.379736645084121	0.4	-0.376846	1	0.53207
HEMOPEXIN	C4	0.142289	-0.0928158214461602	0.418494173274647	-0.0880048	0.43007	0.261367
HEMOPEXIN	C5B__6_COMPLEX	-0.230329	-0.489643975369271	0.0871506370373802	-0.486026	0.0935053	0.145352
HEMOPEXIN	IL_5_RA	-0.110558	-0.346616372572703	0.3	-0.336178	1	0.446992
HEMOPEXIN	KININOGEN__HMW	-0.144997	-0.480227062453114	0.129844597260521	-0.461741	0.12643	0.330977
HEMOPEXIN	NCAM_120	0.038894	-0.294441492039673	0.278695200534253	-0.282483	0.276604	0.77957
HEMOPEXIN	SCGF_ALPHA	0.13148	-0.190755473297608	0.346469850069236	-0.147595	0.344988	0.300039
HEMOPEXIN	BST1	-0.102382	-0.299143758449752	0.4	-0.30535	1	0.431523
HEMOPEXIN	CDON	-0.0575718	-0.6	0.185620857643861	-1	0.182273	0.671289
HEMOPEXIN	CLUSTERIN	-0.0560712	-0.6	0.185620857643861	-1	0.182273	0.686758
HEMOPEXIN	EMR2	0.24917	0.00370810905563924	0.7	0.00305688	1	0.0448047
HEMOPEXIN	FUCOSYLTRANSFERASE_3	0.0329878	-0.5	0.272198182573745	-1	0.266354	0.810508
HEMOPEXIN	FUT5	0.0695839	-0.168660709117456	0.6	-0.158634	1	0.563008
HEMOPEXIN	HDGR2	0.0845075	-0.19849910804789	0.8	-0.201793	1	0.563008
HEMOPEXIN	IL_34	-0.130966	-0.38316423016939	0.281608600563668	-0.378951	0.299287	0.400586
HEMOPEXIN	KYNU	-0.109105	-0.363956251831387	0.4	-0.355991	1	0.485664
HEMOPEXIN	PLXC1	0.0358708	-0.5	0.290866049315852	-1	0.292112	0.818242
HEMOPEXIN	SLIK5	0.193669	-0.0827051054708035	0.6	-0.0769117	1	0.145352
HEMOPEXIN	PH	-0.13294	-0.368377456118382	0.248187401330158	-0.367928	0.18623	0.346445
HEMOPEXIN	APO_D	-0.28154	-0.7	-0.00233465131861764	-1	-0.000558565	0.0525391
HEMOPEXIN	AFAMIN	-0.243023	-0.7	-0.0123516026657323	-1	-0.01505	0.0370703
HEMOPEXIN	GELSOLIN	0.118608	-0.5	0.352890392005922	-1	0.342392	0.40832
HEMOPEXIN	C34_GP41_HIV_FRAGMENT	0.140818	-0.0782067324592359	0.39624406024764	-0.0650121	0.423746	0.214961
HEMOPEXIN	PERL	-0.302158	-0.494483941683005	0.2	-0.501646	1	0.137617
HEMOPEXIN	ITI_HEAVY_CHAIN_H4	0.20067	-0.4	0.449175308926695	-1	0.440417	0.261367
HEMOPEXIN	TXD12	0.164199	-0.0709866828087166	0.5	-0.0597741	1	0.129883
HEMOPEXIN	SL_SELECTIN	0.0755756	-0.19849910804789	0.8	-0.201793	1	0.609414
HEMOPEXIN	TRKB	-0.0401098	-0.285861168150575	0.285214228522947	-0.284107	0.271215	0.771836
HEMOPEXIN	ANGIOGENIN	-0.203141	-0.434718676982661	0.3	-0.428668	1	0.238164
HEMOPEXIN	COAGULATION_FACTOR_IX	-0.0515739	-0.367087738425761	0.247444612901108	-0.364585	0.232215	0.740898
HEMOPEXIN	COAGULATION_FACTOR_X	-0.0595628	-0.6	0.176509195055951	-1	0.168595	0.640352
HEMOPEXIN	COAGULATION_FACTOR_V	0.0225878	-0.5	0.290866049315852	-1	0.292112	0.887852
HEMOPEXIN	ENDOGLIN	0.209904	-0.3	0.432690084634653	-1	0.427292	0.199492
HEMOPEXIN	HCC_4	-0.131752	-0.332903949470611	0.166908686528933	-0.335618	0.118698	0.269102
HEMOPEXIN	MIP_3B	-0.0111732	-0.295499706784018	0.6	-0.296451	1	0.941992
HEMOPEXIN	MIS	0.158948	-0.0709260832625317	0.6	-0.0586049	1	0.129883
HEMOPEXIN	STANNIOCALCIN_1	-0.00982954	-0.276092354074177	0.4	-0.269542	1	0.949727
HEMOPEXIN	ANNEXIN_I	0.152465	-0.0827051054708034	0.6	-0.0769117	1	0.199492
HEMOPEXIN	ANNEXIN_II	0.115271	-0.5	0.37900137954963	-1	0.375043	0.47793
HEMOPEXIN	ARTS1	-0.0124548	-0.257566085821006	0.4	-0.248108	1	0.926523
HEMOPEXIN	CARBONIC_ANHYDRASE_I	0.174546	-0.112177650116031	0.7	-0.11139	1	0.184023
HEMOPEXIN	CATZ	0.117976	-0.5	0.359853520729591	-1	0.35041	0.423789
HEMOPEXIN	DERM	0.118271	-0.4	0.339116040376122	-1	0.331856	0.385117
HEMOPEXIN	ELAFIN	0.103132	-0.5	0.359853520729591	-1	0.35041	0.508867
HEMOPEXIN	ERP29	0.299319	-0.0209438729929537	1	-0.0196781	1	0.0680078
HEMOPEXIN	FIBRINOGEN_G_CHAIN_DIMER	-0.0851325	-0.7	0.202712063386553	-1	0.203747	0.563008
HEMOPEXIN	GP1BA	0.441467	0.217949464272818	0.8	0.226328	1	0.000221949
HEMOPEXIN	GPC5	-0.0229039	-0.295499706784018	0.6	-0.296451	1	0.887852
HEMOPEXIN	GRN	0.0111428	-0.5	0.268236156343128	-1	0.258852	0.934258
HEMOPEXIN	HRG	-0.107922	-0.379736645084121	0.4	-0.376846	1	0.524336
HEMOPEXIN	LG3BP	-0.255896	-0.7	-0.0123516026657323	-1	-0.01505	0.0370703
HEMOPEXIN	MN_SOD	-0.238269	-0.695558024349836	-0.0123369671168816	-1	-0.01505	0.0370703
HEMOPEXIN	PAFAH	0.1189	-0.5	0.359853520729591	-1	0.35041	0.416055
HEMOPEXIN	SCD163	-0.105022	-0.346616372572703	0.3	-0.336178	1	0.47793
HEMOPEXIN	SEPR	0.0585512	-0.184437965921657	0.6	-0.179614	1	0.663555
HEMOPEXIN	TRYPSIN_2	-0.07782	-0.7	0.202712063386553	-1	0.203747	0.60168
HEMOPEXIN	TSG_6	0.233992	-0.000593303217292628	0.491749420796663	0.00423535	0.504736	0.0448047
HEMOPEXIN	CLM6	0.16203	-0.0946002586015038	0.7	-0.0947804	1	0.168555
HEMOPEXIN	IL_22BP	0.235198	-0.0507598452526794	0.551209281143902	-0.0483898	0.526365	0.114414
HEMOPEXIN	IL_23_R	-0.187583	-1	0.106908079994844	-1	0.10866	0.176289
HEMOPEXIN	ILT_2	-0.11599	-0.299143758449752	0.4	-0.30535	1	0.338711
HEMOPEXIN	ILT_4	0.200268	-0.3	0.432690084634653	-1	0.427292	0.253633
HEMOPEXIN	JAG1	0.249715	0.0116964397746349	0.7	0.0171628	1	0.0370703
HEMOPEXIN	LAG_3	0.0396739	-0.338733330997047	0.296072221252403	-0.330489	0.300185	0.795039
HEMOPEXIN	MICB	0.118453	-0.5	0.359853520729591	-1	0.35041	0.416055
HEMOPEXIN	NOGO_RECEPTOR	-0.00582621	-0.251189513440591	0.4	-0.239204	1	0.965195
HEMOPEXIN	NOTCH_3	0.122071	-0.5	0.352890392005922	-1	0.342392	0.385117
HEMOPEXIN	NR_CAM	-0.134887	-0.393058075708635	0.194099994558701	-0.394376	0.199511	0.377383
HEMOPEXIN	NRX3B	0.169393	-0.112177650116031	0.7	-0.11139	1	0.191758
HEMOPEXIN	SEM6B	0.246572	0.00370810905563915	0.7	0.00305688	1	0.0448047
HEMOPEXIN	SICAM_5	-0.0655934	-0.6	0.176509195055951	-1	0.168595	0.60168
HEMOPEXIN	SIG14	0.273142	0.0116964397746349	0.7	0.0171628	1	0.0370703
HEMOPEXIN	SLAF6	0.216039	-0.3	0.471305725071836	-1	0.464261	0.214961
HEMOPEXIN	SREC_I	0.0166299	-0.5	0.268236156343128	-1	0.258852	0.90332
HEMOPEXIN	TCCR	0.145771	-0.124626380469983	0.494355312215495	-0.115624	0.519845	0.323242
HEMOPEXIN	UNC5H3	0.311389	-0.3	0.560238184674432	-1	0.551412	0.122148
HEMOPEXIN	UNC5H4	0.153468	-0.112177650116031	0.7	-0.11139	1	0.276836
HEMOPEXIN	PCSK9	-0.116223	-0.363956251831387	0.4	-0.355991	1	0.446992
HEMOPEXIN	DRAK2	0.138823	-0.170495180743276	0.416276353176568	-0.149579	0.426417	0.35418
HEMOPEXIN	PDE4D	0.0294481	-0.5	0.290866049315852	-1	0.292112	0.84918
HEMOPEXIN	TYK2	0.184803	-0.112177650116031	0.7	-0.11139	1	0.184023
HEMOPEXIN	EOTAXIN	-0.146223	-0.469828426623132	0.097594146947214	-0.499494	0.0916064	0.269102
HEMOPEXIN	COAGULATION_FACTOR_IXAB	-0.0365206	-0.295499706784018	0.6	-0.296451	1	0.818242
HEMOPEXIN	B7_2	-0.0558985	-0.6	0.176509195055951	-1	0.168595	0.663555
HEMOPEXIN	CALGRANULIN_B	0.0907569	-0.168660709117456	0.6	-0.158634	1	0.431523
HEMOPEXIN	CASPASE_10	0.0807736	-0.184437965921657	0.6	-0.179614	1	0.539805
HEMOPEXIN	OMD	0.0166697	-0.5	0.257238104242574	-1	0.246963	0.895586
HEMOPEXIN	SEMAPHORIN_3E	0.114974	-0.5	0.352890392005922	-1	0.342392	0.423789
HEMOPEXIN	FAS__SOLUBLE	0.0554601	-0.200375867857809	0.487191648570831	-0.206436	0.440904	0.717695
HEMOPEXIN	SLEPTIN_R	0.129173	-0.4	0.339116040376122	-0.198088	0.335623	0.315508
HEMOPEXIN	SHPS1	0.0100139	-0.5	0.257238104242574	-1	0.246963	0.941992
HEMOPEXIN	CNDP1	0.00560124	-0.5	0.268236156343128	-1	0.258852	0.965195
HEMOPEXIN	COLEC12	0.0735728	-0.177025684358968	0.5	-0.168627	1	0.563008
HEMOPEXIN	CYTN	0.0761322	-0.177025684358968	0.5	-0.168627	1	0.547539
HEMOPEXIN	FICOLIN_3	0.18585	-0.0946002586015038	0.7	-0.0947804	1	0.168555
HEMOPEXIN	H6ST1	0.092575	-0.19849910804789	0.8	-0.201793	1	0.524336
HEMOPEXIN	RBP	-0.194175	-0.6	0.0911346771302961	-1	0.0885782	0.16082
HEMOPEXIN	RGMA	0.221417	-0.3	0.471305725071836	-1	0.464261	0.184023
HEMOPEXIN	SICAM_2	0.233164	-0.0624472120552075	0.524392710048623	-0.0604192	0.511823	0.122148
HEMOPEXIN	SLAF7	0.0760294	-0.177025684358968	0.5	-0.168627	1	0.547539
HEMOPEXIN	CATHEPSIN_D	0.123285	-0.5	0.37900137954963	-1	0.375043	0.439258
HEMOPEXIN	EGF	0.137537	-0.178986885579389	0.40182157192833	-0.157742	0.418115	0.361914
HEMOPEXIN	BFGF_R	0.340516	0.114385956276106	0.8	0.119969	1	0.00486577
HEMOPEXIN	CRIPTO	0.0481125	-0.250547524697247	0.357366000527341	-0.241716	0.343271	0.748633
HEMOPEXIN	EPO	0.422078	0.131544351704468	0.693425855615894	0.12357	0.672844	0.00425384
HEMOPEXIN	IL_9	0.251749	-0.0209438729929538	1	-0.0196781	1	0.0680078
HEMOPEXIN	NG36	-0.015469	-0.295499706784018	0.6	-0.296451	1	0.926523
HEMOPEXIN	X_3HAO	-0.151661	-0.6	0.0911346771302961	-1	0.0885782	0.238164
HEMOPEXIN	TNF_A	-0.0569989	-0.6	0.185620857643861	-1	0.182273	0.679023
HEMOPEXIN	CREL1	-0.0399823	-0.261986091533523	0.19150853717617	-0.244738	0.195969	0.72543
HEMOPEXIN	LECTIN__MANNOSE_2	-0.168726	-1	0.106908079994844	-1	0.10866	0.199492
HEMOPEXIN	LRP1B	0.0343541	-0.5	0.290866049315852	-1	0.292112	0.825977
HEMOPEXIN	MYPC1	-0.0409769	-0.299365553247875	0.362508657489986	-0.305019	0.331684	0.795039
HEMOPEXIN	CATHEPSIN_H	-0.0222726	-0.263678900687763	0.5	-0.253375	1	0.864648
HEMOPEXIN	ROR1	0.166531	-0.112177650116031	0.7	-0.11139	1	0.207227
HEMOPEXIN	FBLN3	0.473269	0.168881468040659	1	0.170543	1	0.00339858
HEMOPEXIN	MMP_8	0.00265613	-0.5	0.268236156343128	-1	0.258852	0.988398
HEMOPEXIN	FAM3B	-0.0985162	-0.5	0.169126776238878	-1	0.158011	0.385117
HEMOPEXIN	IFN_A_B_R1	-0.105502	-0.363956251831387	0.4	-0.355991	1	0.508867
HEMOPEXIN	HMGN1	-0.209858	-0.414972850350784	0.4	-0.41638	1	0.176289
HEMOPEXIN	UB2G2	0.0649056	-0.184437965921657	0.6	-0.179614	1	0.624883
HEMOPEXIN	QORL1	0.196949	-0.112177650116031	0.7	-0.11139	1	0.184023
HEMOPEXIN	PEDF	0.1257	-0.243196729894539	0.364434859902549	-0.214222	0.357798	0.377383
HEMOPEXIN	CATF	0.270093	0.00370810905563924	0.7	0.00305688	1	0.0448047
HEMOPEXIN	PLXB2	0.119296	-0.5	0.359853520729591	-1	0.35041	0.416055
IL_16	IL_16	1	0.801654971345554	1	0.830191	1	2.911e-13
IL_16	LACTOFERRIN	-0.206707	-0.483079080839162	0.3	-0.482735	1	0.338711
IL_16	LAG_1	0.000174735	-0.6	0.320173058485682	-1	0.317364	0.996133
IL_16	LD78_BETA	0.221977	-0.3	0.479967998051753	-1	0.477692	0.23043
IL_16	APO_B	-0.190634	-0.9	0.152522070690266	-1	0.147079	0.23043
IL_16	CADHERIN_5	0.146603	-0.184227994971755	0.425706258552408	-0.168051	0.429133	0.35418
IL_16	EDA	0.238228	-0.6	0.526226520531047	-1	0.524024	0.23043
IL_16	HAI_1	0.51907	0	0.696618621661082	-1	0.709378	0.153086
IL_16	KALLIKREIN_11	0.104326	-0.6	0.427029879999705	-1	0.429302	0.609414
IL_16	KALLIKREIN_8	0.104556	-0.6	0.427029879999705	-1	0.429302	0.609414
IL_16	LIPOCALIN_2	0.0650041	-0.233815939237309	0.7	-0.225449	1	0.694492
IL_16	MET	0.138151	-0.4	0.381393124318106	-0.323349	0.379545	0.369648
IL_16	SFRP_3	0.00793889	-0.6	0.320173058485682	-1	0.317364	0.965195
IL_16	SPINT2	-0.551327	-0.822470401415288	-0.19283634956523	-0.796726	-0.114579	0.0370703
IL_16	STIE_1	0.0957161	-0.233815939237309	0.7	-0.225449	1	0.555273
IL_16	C5A	-0.00614599	-0.31888685163716	0.6	-0.31607	1	0.97293
IL_16	KARYOPHERIN_A2	0.23045	-0.6	0.526226520531047	-1	0.524024	0.261367
IL_16	A1_ANTICHYMOTRYPSIN	-0.352314	-0.658965925847359	0.0444264688738736	-0.643563	0.0558111	0.0834766
IL_16	C7	0.337763	-0.4	0.609905056828019	-1	0.610628	0.122148
IL_16	CCL28	-0.0833254	-1	0.249924719397264	-1	0.244048	0.640352
IL_16	HCC_1	-0.136176	-0.38334142539839	0.4	-0.383149	1	0.385117
IL_16	MPIF_1	0.0363586	-0.6	0.320173058485682	-1	0.317364	0.833711
IL_16	SRANKL	0.189076	-0.157186428819296	0.8	-0.148827	1	0.23043
IL_16	APO_E3	-0.0158691	-0.353104293994457	0.6	-0.348445	1	0.934258
IL_16	FACTOR_D	0.172	-0.157186428819296	0.8	-0.148827	1	0.307773
IL_16	GROWTH_HORMONE_RECEPTOR	-0.149119	-0.473375311205547	0.231559083285123	-0.467034	0.224409	0.416055
IL_16	PROPERDIN	-0.145578	-0.458630587100737	0.276765974317951	-0.451393	0.261428	0.431523
IL_16	PROTEIN_C	0.0161337	-0.6	0.320173058485682	-1	0.317364	0.926523
IL_16	SCGF_BETA	-0.19218	-0.7	0.105974295757604	-1	0.104978	0.168555
IL_16	VCAM_1	-0.160607	-0.661782208605375	0.136309548687547	-1	0.127523	0.323242
IL_16	CD36_ANTIGEN	0.0419757	-0.373087668456609	0.290285699940631	-0.321227	0.296812	0.77957
IL_16	CONTACTIN_1	-0.124006	-0.393710422903535	0.5	-0.395621	1	0.470195
IL_16	EDAR	-0.0404569	-0.353104293994458	0.6	-0.348445	1	0.825977
IL_16	ESAM	0.0189894	-0.7	0.345905945759632	-1	0.340317	0.918789
IL_16	GRO_A	-0.434729	-0.675875102221301	0.2	-0.669824	1	0.0834766
IL_16	HISTONE_H1_2	0.293346	-0.0140697614632794	0.8	-0.00993305	1	0.0602734
IL_16	IL_1_SRI	0.408124	-0.2	0.671559029535758	-1	0.665613	0.222695
IL_16	IL_17_SR	0.19839	-0.0908681480234144	0.6	-0.0863264	1	0.153086
IL_16	IL_1RRP2	0.0242005	-0.7	0.345905945759632	-1	0.340317	0.895586
IL_16	LSAMP	0.283735	-0.0348331629871685	0.8	-0.024664	1	0.0680078
IL_16	MBL	0.126948	-0.4	0.381393124318106	-1	0.378783	0.431523
IL_16	PD_L2	0.132293	-0.4	0.381393124318106	-1	0.378783	0.400586
IL_16	SIGLEC_9	0.247746	0.0119225124141951	0.6	0.0171702	1	0.0370703
IL_16	TGF_B_R_III	0.302461	-0.3	0.561241499296949	-1	0.554602	0.261367
IL_16	A2_ANTIPLASMIN	0.208385	-0.6	0.526226520531047	-1	0.524024	0.35418
IL_16	CALPASTATIN	-0.244484	-0.547310417444851	0.215021736405827	-0.531366	1	0.222695
IL_16	CK_B_8_1	-0.0442778	-0.322613061590941	0.295889473029797	-0.319378	0.302935	0.77957
IL_16	DC_SIGN	-0.154662	-0.448851035392044	0.133749085739151	-0.456588	0.116118	0.292305
IL_16	DC_SIGNR	0.11191	-0.6	0.427029879999705	-1	0.429302	0.570742
IL_16	IL_19	0.150129	-0.214107399927261	0.476673466593927	-0.196749	0.48542	0.40832
IL_16	I_TAC	-0.403043	-0.662709191406051	0.2	-0.654152	1	0.245898
IL_16	MIP_1A	0.101491	-0.5	0.39837634085158	-1	0.405714	0.593945
IL_16	MRC2	0.0634977	-0.207793908726958	0.6	-0.208552	1	0.679023
IL_16	PARC	0.0602351	-0.233815939237309	0.7	-0.225449	1	0.717695
IL_16	RESISTIN	0.276802	0.00166366491175042	0.8	0.00287101	1	0.0448047
IL_16	TRYPSIN	-0.0327382	-0.353104293994458	0.6	-0.348445	1	0.864648
IL_16	VWF	-0.138429	-0.438830733359349	0.5	-0.433176	1	0.462461
IL_16	HAPTOGLOBIN__MIXED_TYPE	0.325768	-0.3	0.561241499296949	-1	0.554602	0.137617
IL_16	BAFF	0.16512	-0.157186428819296	0.8	-0.148827	1	0.338711
IL_16	C9	0.0902724	-0.250014286044389	0.7	-0.247308	1	0.609414
IL_16	CATHEPSIN_B	0.10474	-0.6	0.427029879999705	-1	0.429302	0.60168
IL_16	IGM	0.00891865	-0.6	0.295152850826106	-1	0.300117	0.957461
IL_16	IL_18_BPA	0.0202043	-0.7	0.345905945759632	-1	0.340317	0.911055
IL_16	LBP	0.0278653	-0.6	0.295152850826106	-1	0.300117	0.864648
IL_16	COAGULATION_FACTOR_XA	0.24707	-0.0682253285189273	0.521054927609461	-0.0417011	0.53606	0.0989453
IL_16	TIG2	0.299144	-0.0348331629871687	0.8	-0.024664	1	0.0680078
IL_16	TNF_SR_II	0.272485	-0.0639861242491377	0.9	-0.0552387	1	0.0912109
IL_16	SIGLEC_3	0.0931426	-0.207793908726958	0.6	-0.208552	1	0.53207
IL_16	IDUA	-0.101281	-0.393710422903535	0.5	-0.395621	1	0.586211
IL_16	AMYLOID_PRECURSOR_PROTEIN	-0.716521	-0.945566193333291	0.2	-0.924518	1	0.222695
IL_16	ASAHL	-0.335775	-0.565479704716494	0.3	-0.559635	1	0.0834766
IL_16	ATS13	-0.0190712	-0.353104293994457	0.6	-0.348445	1	0.918789
IL_16	CARBONIC_ANHYDRASE_IV	0.134447	-0.6	0.427029879999705	-1	0.429302	0.47793
IL_16	CATHEPSIN_A	-0.178728	-0.9	0.152522070690266	-1	0.147079	0.28457
IL_16	CATHEPSIN_S	0.573082	0.265414284177867	1	0.259378	1	0.00154231
IL_16	COAGULATION_FACTOR_VII	0.119896	-0.5	0.39837634085158	-1	0.405714	0.508867
IL_16	C2	0.241651	-0.12265727566526	0.514293978451735	-0.111557	0.514947	0.153086
IL_16	GRANULYSIN	-0.215714	-0.483079080839162	0.3	-0.482735	1	0.292305
IL_16	HPLN1	0.138919	-0.575027947182006	0.427097786372557	-0.341374	0.433773	0.454727
IL_16	IDS	0.157453	-0.176057424754291	0.537425568394904	-0.159731	0.558327	0.377383
IL_16	KALLIKREIN_12	0.285054	-0.0639861242491377	0.9	-0.0552387	1	0.0912109
IL_16	LYVE1	-0.0788277	-0.7	0.22223858957718	-1	0.222613	0.624883
IL_16	ASAH2	-0.0253923	-0.297507351618365	0.6	-0.302058	1	0.872383
IL_16	NIDOGEN	-0.382538	-0.8	-0.104363724942658	-1	-0.106862	0.0092609
IL_16	PIGR	0.109052	-0.5	0.39837634085158	-1	0.405714	0.555273
IL_16	SEMAPHORIN_3A	-0.0268168	-0.353104293994457	0.6	-0.348445	1	0.887852
IL_16	WFKN2	-0.100027	-0.393710422903535	0.5	-0.395621	1	0.593945
IL_16	BGH3	-0.122998	-0.438830733359349	0.5	-0.433176	1	0.53207
IL_16	C1R	0.0615412	-0.250014286044389	0.7	-0.247308	1	0.733164
IL_16	CD109	0.054622	-0.274950645810392	0.43900022302947	-0.273232	0.431654	0.764102
IL_16	CD23	0.167135	-0.137946762959172	0.8	-0.132078	1	0.28457
IL_16	CD48	0.213584	-0.6	0.526226520531047	-1	0.524024	0.338711
IL_16	CD5L	0.215198	-0.4	0.492331964544257	-1	0.492355	0.28457
IL_16	CNTN2	-0.221313	-0.492368734720788	0.4	-0.496361	1	0.269102
IL_16	CONTACTIN_4	-0.134405	-0.38334142539839	0.4	-0.383149	1	0.400586
IL_16	CONTACTIN_5	-0.144007	-0.452093158427004	0.296809538618482	-0.445217	0.285751	0.439258
IL_16	CYTF	-0.0549385	-0.435054205464804	0.241449564937009	-0.412246	0.241747	0.740898
IL_16	CYSTATIN_M	-0.106399	-0.438830733359349	0.5	-0.433176	1	0.60168
IL_16	FCG2A	0.204097	-0.3	0.453625082862685	-1	0.445797	0.292305
IL_16	FCG2B	0.232501	-0.3	0.463422447937824	-1	0.456572	0.145352
IL_16	FCG3B	-0.0621789	-0.6	0.206446124692955	-1	0.206891	0.686758
IL_16	FCN2	0.364173	0.100614130226284	0.8	0.0985072	1	0.0138672
IL_16	GFRA_1	0.0325602	-0.7	0.345905945759632	-1	0.340317	0.856914
IL_16	HEPARIN_COFACTOR_II	0.0424726	-0.286023265651242	0.292629112527857	-0.290873	0.288039	0.764102
IL_16	LRIG3	0.0532907	-0.262641795430066	0.396003843010338	-0.248982	0.404065	0.748633
IL_16	MATN2	0.0242984	-0.6	0.320173058485682	-1	0.317364	0.887852
IL_16	RGMB	0.112633	-0.6	0.427029879999705	-1	0.429302	0.570742
IL_16	RGM_C	0.133515	-0.6	0.427029879999705	-1	0.429302	0.47793
IL_16	TFPI	0.14048	-0.359104172675866	0.434001935315787	-0.296507	0.439454	0.446992
IL_16	TSP4	-0.110964	-0.438830733359349	0.5	-0.433176	1	0.586211
IL_16	AMINOACYLASE_1	-0.158035	-0.53127759905808	0.148432347288781	-0.540987	0.136303	0.338711
IL_16	CARBONIC_ANHYDRASE_6	-0.505864	-0.730357790622279	0	-0.724524	1	0.261367
IL_16	CDK5_P35	0.193991	-0.157186428819296	0.8	-0.148827	1	0.214961
IL_16	CATHEPSIN_V	0.239656	-0.284797390595695	0.530911699694396	-0.255475	0.528522	0.222695
IL_16	DKK_4	-0.498753	-0.9	-0.213231396721375	-1	-0.219307	0.000834023
IL_16	ECM1	-0.128852	-0.408689717568109	0.5	-0.41188	1	0.47793
IL_16	FETUB	-0.167181	-0.7	0.0905571863651952	-1	0.0883151	0.199492
IL_16	KALLIKREIN_7	-0.0333545	-0.353104293994458	0.6	-0.348445	1	0.856914
IL_16	PAK3	0.445354	0.0583193909065138	0.713951343295113	0.0470017	0.710566	0.0370703
IL_16	PK3CG	0.0938024	-0.250014286044389	0.7	-0.247308	1	0.593945
IL_16	TPSB2	-0.00143278	-0.297507351618365	0.6	-0.302058	1	0.996133
IL_16	CAMK1D	0.179475	-0.157186428819296	0.8	-0.148827	1	0.276836
IL_16	CD30_LIGAND	-0.182365	-0.7	0.135938392793034	-1	0.127523	0.222695
IL_16	EPHA1	0.114363	-0.5	0.39837634085158	-1	0.405714	0.53207
IL_16	GRANZYME_A	0.155252	-0.141709235634586	0.581320114513038	-0.132078	1	0.338711
IL_16	IL_18_RA	0.0797878	-0.233815939237309	0.7	-0.225449	1	0.624883
IL_16	IR	0.300034	-0.3	0.571720539730305	-1	0.56822	0.276836
IL_16	KALLISTATIN	-0.0771617	-0.7	0.22223858957718	-1	0.222613	0.632617
IL_16	PDGF_RB	0.0910182	-0.186294019619957	0.5	-0.183745	1	0.501133
IL_16	PGCB	-0.354003	-0.667079840160534	0.0247421558000802	-0.650365	0.0382571	0.0757422
IL_16	SE_SELECTIN	0.22073	-0.3	0.463422447937824	-1	0.456572	0.214961
IL_16	THROMBOSPONDIN_1	-0.507225	-0.785893126372841	0.3	-0.785099	1	0.238164
IL_16	ANGIOTENSINOGEN	0.0956094	-0.250014286044389	0.7	-0.247308	1	0.586211
IL_16	GCP_2	-0.471529	-1	-0.15572357163574	-1	-0.14765	0.00845367
IL_16	MDC	-0.148783	-0.45737587800038	0.192024556034304	-0.452492	0.186453	0.377383
IL_16	MIP_5	-0.0957882	-0.6	0.183841824865107	-1	0.178365	0.454727
IL_16	PROTEINASE_3	0.483697	0.18567299518056	1	0.189462	1	0.00275133
IL_16	TAFI	-0.0338866	-0.288453457562128	0.5	-0.287182	1	0.818242
IL_16	TARC	-0.239877	-0.494371317693333	0.231364348264688	-0.502762	0.182587	0.176289
IL_16	TGF_B3	0.110537	-0.6	0.427029879999705	-1	0.429302	0.578477
IL_16	TSH	0.144985	-0.188837494129064	0.453605092349391	-0.177903	0.457551	0.385117
IL_16	DKK1	-0.492331	-0.9	-0.200556290810257	-1	-0.201761	0.00176499
IL_16	ADIPONECTIN	-0.210927	-0.537156614951437	0.4	-0.531366	1	0.361914
IL_16	A2_HS_GLYCOPROTEIN	-0.375891	-1	-0.0444948080976851	-1	-0.0468607	0.0293359
IL_16	ARYLSULFATASE_A	0.0117618	-0.6	0.320173058485682	-1	0.317364	0.949727
IL_16	BMP10	0.043228	-0.372817213807446	0.366119273849389	-0.354082	0.360813	0.810508
IL_16	CAMK1	0.00569972	-0.7	0.345905945759632	-1	0.340317	0.97293
IL_16	CHITOTRIOSIDASE_1	-0.0214434	-0.353104293994457	0.6	-0.348445	1	0.911055
IL_16	CHL1	0.0873526	-0.233815939237309	0.7	-0.225449	1	0.593945
IL_16	ENDOTHELIN_CONVERTING_1	0.180248	-0.11368748716439	0.7	-0.110106	1	0.184023
IL_16	FCN1	0.356545	0.079177823802145	0.658929987531805	0.0957248	0.706339	0.0138672
IL_16	GNS	0.074123	-0.233815939237309	0.7	-0.225449	1	0.65582
IL_16	HGFA	0.242312	-0.0792361112178498	0.477707550127137	-0.044012	0.484146	0.0912109
IL_16	LGMN	0.300334	-0.4	0.609905056828019	-1	0.610628	0.292305
IL_16	MP2K2	0.0815943	-0.233815939237309	0.7	-0.225449	1	0.617148
IL_16	NID2	-0.37632	-0.9	-0.0982375160855744	-1	-0.0975602	0.0138672
IL_16	OLR1	0.144	-0.193358913515264	0.447872010266984	-0.184286	0.451547	0.392852
IL_16	RAP	-0.147757	-0.41439001962791	0.194086971585194	-0.417423	0.188703	0.35418
IL_16	VEGF_SR2	0.277002	-0.0140697614632794	0.8	-0.00993305	1	0.0602734
IL_16	COMPLEMENT_FACTOR_H_5	0.0588844	-0.211860893832402	0.484458600557948	-0.208552	1	0.702227
IL_16	IGF_II_RECEPTOR	-0.0254201	-0.276425102434514	0.5	-0.269579	1	0.856914
IL_16	KALLIKREIN_14	0.152351	-0.196478189446271	0.486501531026458	-0.184009	0.500837	0.392852
IL_16	ANGIOSTATIN	-0.0458365	-0.363760900580379	0.388879235360848	-0.355212	0.413223	0.802773
IL_16	P27KIP1	0.240234	-0.26072423063998	0.533570199908082	-0.2347	0.530484	0.214961
IL_16	PYY	0.140445	-0.360511895697956	0.433846466801034	-0.297248	0.439323	0.446992
IL_16	STX1A	0.424445	-0.3	0.689633104503586	-1	0.691758	0.137617
IL_16	STIE_2	0.162155	-0.157239290570163	0.790134416004303	-0.148827	1	0.35418
IL_16	CARBONIC_ANHYDRASE_III	-0.0208028	-0.353104293994457	0.6	-0.348445	1	0.911055
IL_16	CYSTATIN_S	0.191357	-0.157186428819296	0.8	-0.148827	1	0.222695
IL_16	CYTD	-0.397419	-0.9	-0.0729968076463622	-1	-0.0778994	0.0138672
IL_16	PPAC	-0.252863	-0.513596334086957	0.0674261648721783	-0.528851	0.042152	0.0912109
IL_16	NAGK	-0.123189	-0.438830733359349	0.5	-0.433176	1	0.53207
IL_16	SRAGE	0.0220736	-0.6	0.295152850826106	-1	0.300117	0.887852
IL_16	BPI	0.0179439	-0.7	0.345905945759632	-1	0.340317	0.926523
IL_16	C6	-0.0238126	-0.353104293994457	0.6	-0.348445	1	0.90332
IL_16	IGE	0.0733075	-0.250014286044389	0.7	-0.247308	1	0.679023
IL_16	IL_17E	0.0208381	-0.5	0.288080631407927	-1	0.288993	0.895586
IL_16	IL_6_SRA	0.252914	-0.0319465339583743	0.578293030888527	-0.0133936	0.622743	0.0680078
IL_16	NEUROTROPHIN_3	-0.0744491	-1	0.249924719397264	-1	0.244048	0.679023
IL_16	PAPP_A	0.0765227	-0.207793908726958	0.6	-0.208552	1	0.617148
IL_16	PLASMINOGEN	-0.0908812	-0.6	0.206446124692955	-1	0.206891	0.547539
IL_16	PREKALLIKREIN	0.23321	-0.3	0.453625082862685	-0.132697	0.44901	0.114414
IL_16	ALPHA_1_ANTICHYMOTRYPSIN	0.0530429	-0.26384869750693	0.39472959087316	-0.250163	0.401577	0.748633
IL_16	P_SELECTIN	0.184252	-0.0977841845532171	0.6	-0.0959934	1	0.16082
IL_16	TENASCIN	-0.0475908	-0.312653341561463	0.238622320598498	-0.308675	0.240336	0.740898
IL_16	FACTOR_H	-0.124271	-0.438830733359349	0.5	-0.433176	1	0.524336
IL_16	MMP_2	0.00527232	-0.6	0.295152850826106	-1	0.300117	0.97293
IL_16	TRANSFERRIN	-0.339584	-0.622353863655073	0.4	-0.621045	1	0.137617
IL_16	HISTONE_H2A_Z	0.0463236	-0.296571426540544	0.360180800043579	-0.290305	0.354023	0.787305
IL_16	IGF_I_SR	0.31142	-0.4	0.609905056828019	-1	0.610628	0.238164
IL_16	IL_1_R4	0.088776	-0.233815939237309	0.7	-0.225449	1	0.586211
IL_16	NCAM_L1	0.181305	-0.157186428819296	0.8	-0.148827	1	0.269102
IL_16	SPONDIN_1	0.0734043	-0.250014286044389	0.7	-0.247308	1	0.679023
IL_16	CYTT	-0.249844	-0.496175010689313	0.0876740901275804	-0.512211	0.0646466	0.114414
IL_16	SAA	-0.233044	-0.466555757204553	0.3	-0.458438	1	0.145352
IL_16	SICAM_1	-0.175114	-0.7	0.0952873039196746	-1	0.0940968	0.176289
IL_16	MSP	-0.168381	-0.7	0.0952873039196746	-1	0.0940968	0.214961
IL_16	SP_D	0.0145614	-0.6	0.320173058485682	-1	0.317364	0.934258
IL_16	COLLECTIN_KIDNEY_1	-0.209734	-0.483079080839162	0.3	-0.482735	1	0.323242
IL_16	ENPP7	-0.172468	-0.7	0.105974295757604	-1	0.104978	0.222695
IL_16	ENTP5	-0.0193281	-0.31888685163716	0.6	-0.31607	1	0.911055
IL_16	FCRL3	0.423553	-0.3	0.689633104503586	-1	0.691758	0.137617
IL_16	MFGM	0.221508	-0.6	0.526226520531047	-1	0.524024	0.300039
IL_16	PCSK7	0.211677	-0.4	0.492331964544257	-1	0.492355	0.300039
IL_16	SPARCL1	0.0372329	-0.6	0.295152850826106	-1	0.300117	0.818242
IL_16	ST4S6	0.299342	-0.0639861242491377	0.9	-0.0552387	1	0.0912109
IL_16	TGM3	-0.0689124	-1	0.249924719397264	-1	0.244048	0.702227
IL_16	TROPOMYOSIN_2	0.275608	-0.0348331629871687	0.8	-0.024664	1	0.0680078
IL_16	ZAP70	0.336766	-0.3	0.584812056090664	-0.169352	0.585199	0.0834766
IL_16	C1_ESTERASE_INHIBITOR	0.148169	-0.234704194124978	0.468006221021656	-0.209606	0.473922	0.416055
IL_16	C4	0.24129	-0.116316194549075	0.491013316381317	-0.0840489	0.502678	0.129883
IL_16	C5B__6_COMPLEX	-0.059212	-0.451076238923117	0.275916699254783	-0.426145	0.277925	0.748633
IL_16	IL_5_RA	0.196551	-0.0977841845532171	0.6	-0.0959934	1	0.16082
IL_16	KININOGEN__HMW	0.0661976	-0.250014286044389	0.7	-0.247308	1	0.709961
IL_16	NCAM_120	-0.322532	-0.585008176452764	0.4	-0.582161	1	0.16082
IL_16	SCGF_ALPHA	-0.20377	-0.47691994518313	0.4	-0.474684	1	0.338711
IL_16	BST1	0.133726	-0.185562294154657	0.361764629256661	-0.142906	0.36431	0.315508
IL_16	CDON	-0.00373943	-0.31888685163716	0.6	-0.31607	1	0.980664
IL_16	CLUSTERIN	-0.118977	-0.408689717568109	0.5	-0.41188	1	0.516602
IL_16	EMR2	0.308281	-0.3	0.584812056090664	-1	0.583929	0.222695
IL_16	FUCOSYLTRANSFERASE_3	0.197168	-0.137946762959172	0.8	-0.132078	1	0.199492
IL_16	FUT5	-0.0024193	-0.288453457562128	0.5	-0.287182	1	0.988398
IL_16	HDGR2	0.0687801	-0.250014286044389	0.7	-0.247308	1	0.702227
IL_16	IL_34	0.230915	-0.6	0.526226520531047	-1	0.524024	0.261367
IL_16	KYNU	-0.159588	-0.574946675303888	0.141110283660881	-0.593129	0.129966	0.330977
IL_16	PLXC1	-0.0180757	-0.353104293994457	0.6	-0.348445	1	0.926523
IL_16	SLIK5	-0.0502786	-0.361365591069918	0.259758637083559	-0.351023	0.251222	0.748633
IL_16	PH	0.178715	-0.137946762959172	0.8	-0.132078	1	0.222695
IL_16	APO_D	0.266331	-0.0348331629871686	0.8	-0.024664	1	0.0680078
IL_16	AFAMIN	-0.417018	-0.662709191406051	0.2	-0.654152	1	0.176289
IL_16	GELSOLIN	-0.202691	-0.483079080839162	0.3	-0.482735	1	0.35418
IL_16	C34_GP41_HIV_FRAGMENT	0.279283	0.00999901607983247	0.7	0.0145679	1	0.0370703
IL_16	PERL	-0.113949	-0.38334142539839	0.4	-0.383149	1	0.508867
IL_16	ITI_HEAVY_CHAIN_H4	0.0486995	-0.285000733368543	0.372397185105536	-0.273872	0.367778	0.771836
IL_16	TXD12	0.292611	0.0123476725535238	0.7	0.0196249	1	0.0370703
IL_16	SL_SELECTIN	-0.0194511	-0.353104293994457	0.6	-0.348445	1	0.918789
IL_16	TRKB	-0.16848	-0.7	0.135938392793034	-1	0.127523	0.28457
IL_16	ANGIOGENIN	-0.200149	-0.483079080839162	0.3	-0.482735	1	0.369648
IL_16	COAGULATION_FACTOR_IX	0.422271	-0.3	0.689633104503586	-1	0.691758	0.145352
IL_16	COAGULATION_FACTOR_X	0.205227	-0.3	0.479967998051753	-1	0.477692	0.315508
IL_16	COAGULATION_FACTOR_V	-0.0785859	-1	0.249924719397264	-1	0.244048	0.663555
IL_16	ENDOGLIN	0.0963024	-0.207793908726958	0.6	-0.208552	1	0.516602
IL_16	HCC_4	-0.0572715	-0.6	0.183841824865107	-1	0.178365	0.671289
IL_16	MIP_3B	0.0301431	-0.7	0.345905945759632	-1	0.340317	0.872383
IL_16	MIS	0.212993	-0.3	0.430352711231479	-1	0.424541	0.168555
IL_16	STANNIOCALCIN_1	0.212105	-0.4	0.492331964544257	-1	0.492355	0.300039
IL_16	ANNEXIN_I	0.175638	-0.11368748716439	0.7	-0.110106	1	0.207227
IL_16	ANNEXIN_II	0.249766	-0.1165166364342	0.577404097818645	-0.112499	0.571056	0.176289
IL_16	ARTS1	-0.54471	-0.750237554389421	-0.230694520791908	-0.739973	-0.255086	0.0216016
IL_16	CARBONIC_ANHYDRASE_I	0.330617	-0.4	0.609905056828019	-1	0.610628	0.153086
IL_16	CATZ	0.182523	-0.137946762959172	0.8	-0.132078	1	0.207227
IL_16	DERM	-0.33206	-0.565479704716494	0.3	-0.559635	1	0.10668
IL_16	ELAFIN	0.101083	-0.5	0.39837634085158	-1	0.405714	0.593945
IL_16	ERP29	0.616867	-0.1	0.871832154454496	-1	0.85864	0.207227
IL_16	FIBRINOGEN_G_CHAIN_DIMER	0.074621	-0.250014286044389	0.7	-0.247308	1	0.679023
IL_16	GP1BA	-0.0251632	-0.288453457562128	0.5	-0.287182	1	0.872383
IL_16	GPC5	0.232316	-0.6	0.526226520531047	-1	0.524024	0.253633
IL_16	GRN	0.165211	-0.11368748716439	0.7	-0.110106	1	0.253633
IL_16	HRG	-0.0595582	-0.455784261123775	0.274480595796561	-0.429024	0.276174	0.748633
IL_16	LG3BP	-0.122833	-0.393710422903535	0.5	-0.395621	1	0.47793
IL_16	MN_SOD	-0.161097	-0.533633115010565	0.113100181589221	-0.571463	0.106991	0.28457
IL_16	PAFAH	0.105245	-0.5	0.39837634085158	-1	0.405714	0.578477
IL_16	SCD163	-0.301091	-0.565479704716494	0.3	-0.559635	1	0.269102
IL_16	SEPR	-0.00864056	-0.31888685163716	0.6	-0.31607	1	0.957461
IL_16	TRYPSIN_2	0.113015	-0.6	0.427029879999705	-1	0.429302	0.570742
IL_16	TSG_6	0.0267611	-0.6	0.295152850826106	-1	0.300117	0.864648
IL_16	CLM6	0.0338873	-0.6	0.320173058485682	-1	0.317364	0.841445
IL_16	IL_22BP	-0.0842985	-1	0.249924719397264	-1	0.244048	0.640352
IL_16	IL_23_R	-0.353066	-0.66257956881465	0.0356597902081197	-0.646523	0.0475771	0.0757422
IL_16	ILT_2	-0.056171	-0.6	0.174954429764731	-1	0.16528	0.663555
IL_16	ILT_4	-0.0590733	-0.569275117696466	0.206805278078228	-0.487553	0.209012	0.702227
IL_16	JAG1	0.257374	-0.0140697614632795	0.8	-0.00993305	1	0.0602734
IL_16	LAG_3	0.027688	-0.7	0.345905945759632	-1	0.340317	0.880117
IL_16	MICB	-0.105382	-0.408689717568109	0.5	-0.41188	1	0.586211
IL_16	NOGO_RECEPTOR	0.0594897	-0.186294019619957	0.5	-0.183745	1	0.671289
IL_16	NOTCH_3	-0.243285	-0.483079080839162	0.3	-0.485454	0.185922	0.145352
IL_16	NR_CAM	-0.181601	-0.9	0.152522070690266	-1	0.147079	0.276836
IL_16	NRX3B	0.459186	0.148449717511662	1	0.1469	0.810747	0.00727681
IL_16	SEM6B	0.141471	-0.218494896734077	0.433150984244004	-0.203289	0.437948	0.400586
IL_16	SICAM_5	0.129664	-0.4	0.390647774248898	-1	0.392916	0.439258
IL_16	SIG14	0.23875	-0.178966098849624	0.484725071737085	-0.114383	0.491818	0.145352
IL_16	SLAF6	0.072777	-0.250014286044389	0.7	-0.247308	1	0.686758
IL_16	SREC_I	-0.176379	-0.7	0.105974295757604	-1	0.104978	0.207227
IL_16	TCCR	0.052821	-0.282201355373341	0.414436193777105	-0.282111	0.415715	0.771836
IL_16	UNC5H3	0.370821	0.0493005438316788	1	0.0524837	1	0.0293359
IL_16	UNC5H4	0.195434	-0.157186428819296	0.8	-0.148827	1	0.207227
IL_16	PCSK9	-0.116815	-0.408689717568109	0.5	-0.41188	1	0.53207
IL_16	DRAK2	0.215173	-0.6	0.526226520531047	-1	0.524024	0.330977
IL_16	PDE4D	0.444737	0.050301148813374	0.709212722382983	0.0387619	0.70838	0.0370703
IL_16	TYK2	0.617139	-0.1	0.871832154454496	-1	0.85864	0.207227
IL_16	EOTAXIN	0.150769	-0.162287727491033	0.487269740196295	-0.14748	0.509229	0.361914
IL_16	COAGULATION_FACTOR_IXAB	0.477397	0.148449717511662	1	0.152549	1	0.00727681
IL_16	B7_2	-0.137366	-0.393710422903535	0.5	-0.395621	1	0.40832
IL_16	CALGRANULIN_B	0.435074	-0.1	0.642460571786688	-1	0.636264	0.0525391
IL_16	CASPASE_10	0.39881	0.0657766506234937	0.8	0.0739696	1	0.0216016
IL_16	OMD	-0.353627	-0.610498788238751	-0.078653343710546	-0.656902	-0.0980985	0.0092609
IL_16	SEMAPHORIN_3E	-0.104995	-0.393710422903535	0.5	-0.395621	1	0.570742
IL_16	FAS__SOLUBLE	-0.294473	-1	0.0541370109095394	-1	0.0509899	0.0834766
IL_16	SLEPTIN_R	0.15432	-0.121044243585573	0.472063807641061	-0.104034	0.494238	0.276836
IL_16	SHPS1	0.00574172	-0.5	0.288080631407927	-1	0.288993	0.97293
IL_16	CNDP1	0.00998123	-0.6	0.295152850826106	-1	0.300117	0.949727
IL_16	COLEC12	0.141386	-0.261941415297474	0.395648340236598	-0.224952	0.405043	0.377383
IL_16	CYTN	-0.131099	-0.393710422903535	0.5	-0.395621	1	0.439258
IL_16	FICOLIN_3	0.215198	-0.4	0.492331964544257	-1	0.492355	0.28457
IL_16	H6ST1	0.148296	-0.233371390202421	0.468567072326262	-0.208718	0.47462	0.416055
IL_16	RBP	0.228083	-0.4	0.492331964544257	-1	0.492355	0.222695
IL_16	RGMA	0.268649	-0.0639861242491378	0.9	-0.0552387	1	0.0912109
IL_16	SICAM_2	0.377797	0.0493005438316789	1	0.0524837	1	0.0293359
IL_16	SLAF7	-0.0411864	-0.302648411843858	0.373893206592576	-0.306794	0.365326	0.795039
IL_16	CATHEPSIN_D	0.2813	-0.0639861242491377	0.9	-0.0552387	1	0.0912109
IL_16	EGF	-0.263058	-0.698068760077109	0.0599352059614907	-0.630641	0.0696755	0.137617
IL_16	BFGF_R	0.174523	-0.11368748716439	0.7	-0.110106	1	0.207227
IL_16	CRIPTO	0.0907652	-0.250014286044389	0.7	-0.247308	1	0.609414
IL_16	EPO	0.599261	0.265414284177867	1	0.259378	1	0.00154231
IL_16	IL_9	-0.0399432	-0.353104293994458	0.6	-0.348445	1	0.833711
IL_16	NG36	-0.241066	-0.537156614951437	0.4	-0.531366	1	0.238164
IL_16	X_3HAO	-0.375651	-0.9	-0.0729968076463622	-1	-0.0778994	0.0138672
IL_16	TNF_A	0.0426503	-0.349570289170077	0.341293472099902	-0.3254	0.336337	0.802773
IL_16	CREL1	0.291186	0.0119225124141951	0.6	0.0171702	1	0.0370703
IL_16	LECTIN__MANNOSE_2	0.171588	-0.157186428819296	0.8	-0.148827	1	0.307773
IL_16	LRP1B	-0.0115547	-0.353104293994457	0.6	-0.348445	1	0.949727
IL_16	MYPC1	-0.0427686	-0.353104293994458	0.6	-0.348445	1	0.818242
IL_16	CATHEPSIN_H	0.0638115	-0.207793908726958	0.6	-0.208552	1	0.679023
IL_16	ROR1	0.268913	-0.0639861242491378	0.9	-0.0552387	1	0.0912109
IL_16	FBLN3	0.285818	-0.0639861242491377	0.9	-0.0552387	1	0.0912109
IL_16	MMP_8	0.177992	-0.11368748716439	0.7	-0.110106	1	0.191758
IL_16	FAM3B	-0.109954	-0.38334142539839	0.4	-0.383149	1	0.524336
IL_16	IFN_A_B_R1	-0.0891643	-0.7	0.22223858957718	-1	0.222613	0.578477
IL_16	HMGN1	-0.0664367	-0.6	0.192250941271034	-1	0.191443	0.648086
IL_16	UB2G2	0.656193	0.407415913733314	1	0.397683	0.895623	3.73338e-05
IL_16	QORL1	0.23325	-0.6	0.526226520531047	-1	0.524024	0.245898
IL_16	PEDF	0.266799	-0.0348331629871686	0.8	-0.024664	1	0.0680078
IL_16	CATF	0.00297317	-0.6	0.320173058485682	-1	0.317364	0.988398
IL_16	PLXB2	0.326833	-0.3	0.584812056090664	-1	0.583929	0.137617
LACTOFERRIN	LACTOFERRIN	1	0.801654971345554	1	0.830191	1	2.911e-13
LACTOFERRIN	LAG_1	-0.0965581	-0.7	0.22223858957718	-1	0.222613	0.547539
LACTOFERRIN	LD78_BETA	0.11638	-0.4	0.390647774248898	-1	0.392916	0.508867
LACTOFERRIN	APO_B	0.159646	-0.167283045312577	0.577448602153544	-0.150803	0.630123	0.361914
LACTOFERRIN	CADHERIN_5	0.0479558	-0.275211780039374	0.342509602127748	-0.255589	0.346317	0.764102
LACTOFERRIN	EDA	0.166374	-0.157186428819296	0.8	-0.148827	1	0.330977
LACTOFERRIN	HAI_1	-0.178739	-0.7	0.0905571863651952	-1	0.0883151	0.153086
LACTOFERRIN	KALLIKREIN_11	0.227135	-0.6	0.526226520531047	-1	0.524024	0.276836
LACTOFERRIN	KALLIKREIN_8	0.202476	-0.6	0.526226520531047	-1	0.524024	0.385117
LACTOFERRIN	LIPOCALIN_2	0.581967	0.297126984866967	1	0.295206	1	0.000370704
LACTOFERRIN	MET	-0.325554	-0.565479704716494	0.3	-0.559635	1	0.137617
LACTOFERRIN	SFRP_3	0.00137447	-0.6	0.320173058485682	-1	0.317364	0.996133
LACTOFERRIN	SPINT2	0.38371	0.0493005438316789	1	0.0524837	1	0.0293359
LACTOFERRIN	STIE_1	-0.172653	-0.7	0.135938392793034	-1	0.127523	0.269102
LACTOFERRIN	C5A	-0.058809	-0.7	0.22223858957718	-0.497426	0.225654	0.72543
LACTOFERRIN	KARYOPHERIN_A2	0.33669	-0.4	0.609905056828019	-1	0.610628	0.129883
LACTOFERRIN	A1_ANTICHYMOTRYPSIN	0.318285	-0.4	0.609905056828019	-1	0.610628	0.214961
LACTOFERRIN	C7	-0.00617995	-0.353104293994457	0.6	-0.348445	1	0.97293
LACTOFERRIN	CCL28	0.0715765	-0.250014286044389	0.7	-0.247308	1	0.686758
LACTOFERRIN	HCC_1	0.194352	-0.097784184553217	0.6	-0.0959934	1	0.16082
LACTOFERRIN	MPIF_1	0.00550146	-0.6	0.320173058485682	-1	0.317364	0.97293
LACTOFERRIN	SRANKL	-0.0803188	-1	0.249924719397264	-1	0.244048	0.65582
LACTOFERRIN	APO_E3	0.0762127	-0.250014286044389	0.7	-0.247308	1	0.671289
LACTOFERRIN	FACTOR_D	-0.0275593	-0.353104293994457	0.6	-0.348445	1	0.887852
LACTOFERRIN	GROWTH_HORMONE_RECEPTOR	-0.181372	-0.9	0.152522070690266	-1	0.147079	0.276836
LACTOFERRIN	PROPERDIN	0.186757	-0.157186428819296	0.8	-0.148827	1	0.245898
LACTOFERRIN	PROTEIN_C	-0.0198227	-0.31888685163716	0.6	-0.31607	1	0.911055
LACTOFERRIN	SCGF_BETA	0.0635883	-0.207793908726958	0.6	-0.208552	1	0.679023
LACTOFERRIN	VCAM_1	0.00554452	-0.6	0.320173058485682	-1	0.317364	0.97293
LACTOFERRIN	CD36_ANTIGEN	-0.217119	-0.47691994518313	0.4	-0.474684	1	0.269102
LACTOFERRIN	CONTACTIN_1	0.213479	-0.3	0.479967998051753	-1	0.477692	0.276836
LACTOFERRIN	EDAR	0.168651	-0.157186428819296	0.8	-0.148827	1	0.323242
LACTOFERRIN	ESAM	0.143169	-0.287245789438763	0.445896425440269	-0.254681	0.450099	0.439258
LACTOFERRIN	GRO_A	0.156785	-0.137946762959172	0.8	-0.132078	1	0.330977
LACTOFERRIN	HISTONE_H1_2	0.259794	-0.0140697614632795	0.8	-0.00993305	1	0.0602734
LACTOFERRIN	IL_1_SRI	0.0879177	-0.233815939237309	0.7	-0.225449	1	0.586211
LACTOFERRIN	IL_17_SR	-0.169723	-0.7	0.0905571863651952	-1	0.0883151	0.184023
LACTOFERRIN	IL_1RRP2	-0.201528	-0.537156614951437	0.4	-0.531366	1	0.400586
LACTOFERRIN	LSAMP	0.0663946	-0.233815939237309	0.7	-0.225449	1	0.686758
LACTOFERRIN	MBL	-0.0291582	-0.288453457562128	0.5	-0.287182	1	0.84918
LACTOFERRIN	PD_L2	-0.00221078	-0.288453457562128	0.5	-0.287182	1	0.988398
LACTOFERRIN	SIGLEC_9	0.0907456	-0.177756994566555	0.5	-0.16928	1	0.454727
LACTOFERRIN	TGF_B_R_III	0.235262	-0.4	0.473666431403427	-1	0.470572	0.16082
LACTOFERRIN	A2_ANTIPLASMIN	-0.208403	-0.537156614951437	0.4	-0.531366	1	0.377383
LACTOFERRIN	CALPASTATIN	0.0638128	-0.250014286044389	0.7	-0.247308	1	0.72543
LACTOFERRIN	CK_B_8_1	0.123297	-0.4	0.390647774248898	-1	0.392916	0.470195
LACTOFERRIN	DC_SIGN	-0.186242	-0.7	0.0952873039196746	-1	0.0940968	0.153086
LACTOFERRIN	DC_SIGNR	0.0507407	-0.29057716485048	0.39594293018728	-0.293496	0.40055	0.77957
LACTOFERRIN	IL_19	-0.285431	-1	0.0541370109095394	-1	0.0509899	0.0834766
LACTOFERRIN	I_TAC	-0.163562	-0.7	0.105974295757604	-1	0.104978	0.269102
LACTOFERRIN	MIP_1A	-0.0686682	-0.7	0.22223858957718	-1	0.222613	0.679023
LACTOFERRIN	MRC2	0.175932	-0.11368748716439	0.7	-0.110106	1	0.199492
LACTOFERRIN	PARC	0.0281565	-0.6	0.320173058485682	-1	0.317364	0.872383
LACTOFERRIN	RESISTIN	0.21679	-0.4	0.473666431403427	-1	0.470572	0.261367
LACTOFERRIN	TRYPSIN	0.172637	-0.157186428819296	0.8	-0.148827	1	0.307773
LACTOFERRIN	VWF	0.116354	-0.6	0.427029879999705	-1	0.429302	0.555273
LACTOFERRIN	HAPTOGLOBIN__MIXED_TYPE	0.00811717	-0.5	0.288080631407927	-1	0.288993	0.957461
LACTOFERRIN	BAFF	-0.042638	-0.353104293994458	0.6	-0.348445	1	0.818242
LACTOFERRIN	C9	0.421533	-0.3	0.689633104503586	-1	0.691758	0.145352
LACTOFERRIN	CATHEPSIN_B	-0.0823529	-1	0.249924719397264	-1	0.244048	0.648086
LACTOFERRIN	IGM	-0.056489	-0.408513614363156	0.222365291377882	-0.411078	0.219457	0.717695
LACTOFERRIN	IL_18_BPA	0.0749377	-0.250014286044389	0.7	-0.247308	1	0.679023
LACTOFERRIN	LBP	0.184273	-0.11368748716439	0.7	-0.110106	1	0.176289
LACTOFERRIN	COAGULATION_FACTOR_XA	0.0968892	-0.207793908726958	0.6	-0.208552	1	0.516602
LACTOFERRIN	TIG2	0.0963524	-0.233815939237309	0.7	-0.225449	1	0.547539
LACTOFERRIN	TNF_SR_II	-0.0667323	-1	0.249924719397264	-0.581855	0.245345	0.717695
LACTOFERRIN	SIGLEC_3	0.0432271	-0.311962746455238	0.310147751482593	-0.29465	0.321171	0.787305
LACTOFERRIN	IDUA	-0.097413	-0.6	0.206446124692955	-1	0.206891	0.516602
LACTOFERRIN	AMYLOID_PRECURSOR_PROTEIN	-0.046749	-0.367198364819805	0.378165813115064	-0.35869	0.39108	0.802773
LACTOFERRIN	ASAHL	-0.0113808	-0.288453457562128	0.5	-0.287182	1	0.941992
LACTOFERRIN	ATS13	0.0135656	-0.7	0.345905945759632	-1	0.340317	0.941992
LACTOFERRIN	CARBONIC_ANHYDRASE_IV	0.116915	-0.6	0.427029879999705	-1	0.429302	0.555273
LACTOFERRIN	CATHEPSIN_A	-0.114916	-0.438830733359349	0.5	-0.433176	1	0.563008
LACTOFERRIN	CATHEPSIN_S	-0.561677	-0.973582143987305	-0.254732951007827	-0.838056	-0.218732	0.0020166
LACTOFERRIN	COAGULATION_FACTOR_VII	-0.0541876	-0.419458936067519	0.245374790724245	-0.403878	0.245212	0.740898
LACTOFERRIN	C2	-0.330328	-0.585008176452764	0.4	-0.582161	1	0.122148
LACTOFERRIN	GRANULYSIN	-0.0569603	-0.42611332142734	0.219527713036251	-0.419119	0.217461	0.717695
LACTOFERRIN	HPLN1	0.298083	-0.0639861242491377	0.9	-0.0552387	1	0.0912109
LACTOFERRIN	IDS	0.117302	-0.6	0.427029879999705	-1	0.429302	0.547539
LACTOFERRIN	KALLIKREIN_12	0.0962855	-0.250014286044389	0.7	-0.247308	1	0.586211
LACTOFERRIN	LYVE1	-0.0220865	-0.31888685163716	0.6	-0.31607	1	0.895586
LACTOFERRIN	ASAH2	0.00743666	-0.6	0.295152850826106	-1	0.300117	0.965195
LACTOFERRIN	NIDOGEN	0.000917922	-0.5	0.288080631407927	-1	0.288993	0.996133
LACTOFERRIN	PIGR	-0.270398	-0.9	0.0355011849435669	-1	0.0244208	0.0680078
LACTOFERRIN	SEMAPHORIN_3A	-0.0964662	-1	0.249924719397264	-1	0.244048	0.586211
LACTOFERRIN	WFKN2	0.164163	-0.11368748716439	0.7	-0.110106	1	0.261367
LACTOFERRIN	BGH3	0.155907	-0.18224719532465	0.509191845640906	-0.166508	0.535181	0.377383
LACTOFERRIN	C1R	-0.236279	-0.537156614951437	0.4	-0.531366	1	0.253633
LACTOFERRIN	CD109	0.139014	-0.490078986928052	0.427518444991697	-0.337546	0.43411	0.454727
LACTOFERRIN	CD23	0.00392677	-0.6	0.320173058485682	-1	0.317364	0.980664
LACTOFERRIN	CD48	-0.192802	-0.9	0.152522070690266	-1	0.147079	0.222695
LACTOFERRIN	CD5L	-0.407168	-0.675875102221301	0.2	-0.669824	1	0.222695
LACTOFERRIN	CNTN2	0.268576	-0.0348331629871686	0.8	-0.024664	1	0.0680078
LACTOFERRIN	CONTACTIN_4	0.346225	0.0255553625035409	0.580095248012122	0.0657653	0.590472	0.0138672
LACTOFERRIN	CONTACTIN_5	0.274755	-0.0639861242491377	0.9	-0.0552387	1	0.0912109
LACTOFERRIN	CYTF	0.20107	-0.4	0.492331964544257	-1	0.492355	0.35418
LACTOFERRIN	CYSTATIN_M	0.102573	-0.6	0.427029879999705	-1	0.429302	0.617148
LACTOFERRIN	FCG2A	-0.228808	-0.456462929351427	0.3	-0.449374	1	0.153086
LACTOFERRIN	FCG2B	-0.275631	-0.7	-0.00796711339730546	-1	-0.0132048	0.0448047
LACTOFERRIN	FCG3B	-0.0167518	-0.297507351618365	0.6	-0.302058	1	0.918789
LACTOFERRIN	FCN2	-0.0108075	-0.297507351618365	0.6	-0.302058	1	0.949727
LACTOFERRIN	GFRA_1	0.188197	-0.157186428819296	0.8	-0.148827	1	0.238164
LACTOFERRIN	HEPARIN_COFACTOR_II	-0.107884	-0.377044252576666	0.5	-0.373837	1	0.524336
LACTOFERRIN	LRIG3	-0.161018	-0.7	0.135938392793034	-1	0.127523	0.323242
LACTOFERRIN	MATN2	0.529682	-0.1	0.758146899846775	-1	0.747829	0.10668
LACTOFERRIN	RGMB	0.366646	0.0493005438316788	1	0.0524837	1	0.0293359
LACTOFERRIN	RGM_C	0.203078	-0.6	0.526226520531047	-1	0.524024	0.377383
LACTOFERRIN	TFPI	0.196471	-0.157186428819296	0.8	-0.148827	1	0.207227
LACTOFERRIN	TSP4	0.235075	-0.6	0.526226520531047	-1	0.524024	0.238164
LACTOFERRIN	AMINOACYLASE_1	-0.110503	-0.408689717568109	0.5	-0.41188	1	0.563008
LACTOFERRIN	CARBONIC_ANHYDRASE_6	0.122467	-0.4	0.381393124318106	-1	0.378783	0.454727
LACTOFERRIN	CDK5_P35	0.0503005	-0.292349375606386	0.394195495408839	-0.296092	0.397667	0.77957
LACTOFERRIN	CATHEPSIN_V	-0.199575	-0.9	0.152522070690266	-1	0.147079	0.199492
LACTOFERRIN	DKK_4	0.31332	-0.3	0.561241499296949	-1	0.554602	0.207227
LACTOFERRIN	ECM1	0.17858	-0.137946762959172	0.8	-0.132078	1	0.23043
LACTOFERRIN	FETUB	-0.106655	-0.377044252576666	0.5	-0.373837	1	0.53207
LACTOFERRIN	KALLIKREIN_7	-0.0468194	-0.367463527436805	0.377339390239986	-0.358963	0.389643	0.802773
LACTOFERRIN	PAK3	0.00832754	-0.7	0.345905945759632	-1	0.340317	0.965195
LACTOFERRIN	PK3CG	0.382745	0.049300543831679	1	0.0524837	1	0.0293359
LACTOFERRIN	TPSB2	0.1833	-0.11368748716439	0.7	-0.110106	1	0.176289
LACTOFERRIN	CAMK1D	0.0945365	-0.250014286044389	0.7	-0.247308	1	0.593945
LACTOFERRIN	CD30_LIGAND	0.145616	-0.185939595811408	0.457279577616628	-0.174045	0.461664	0.385117
LACTOFERRIN	EPHA1	-0.000641741	-0.31888685163716	0.6	-0.31607	1	0.996133
LACTOFERRIN	GRANZYME_A	0.0230502	-0.6	0.320173058485682	-1	0.317364	0.895586
LACTOFERRIN	IL_18_RA	0.0282646	-0.6	0.320173058485682	-1	0.317364	0.872383
LACTOFERRIN	IR	-0.0282259	-0.297507351618365	0.6	-0.302058	1	0.864648
LACTOFERRIN	KALLISTATIN	-0.323243	-0.585008176452764	0.4	-0.582161	1	0.153086
LACTOFERRIN	PDGF_RB	0.0195388	-0.5	0.283686487965411	-1	0.277668	0.895586
LACTOFERRIN	PGCB	0.312603	-0.4	0.609905056828019	-1	0.610628	0.238164
LACTOFERRIN	SE_SELECTIN	-0.000418214	-0.283389784595044	0.5	-0.278274	1	0.996133
LACTOFERRIN	THROMBOSPONDIN_1	-0.0180243	-0.353104293994457	0.6	-0.348445	1	0.926523
LACTOFERRIN	ANGIOTENSINOGEN	-0.0116412	-0.353104293994457	0.6	-0.348445	1	0.949727
LACTOFERRIN	GCP_2	0.198914	-0.157186428819296	0.8	-0.148827	1	0.207227
LACTOFERRIN	MDC	-0.149921	-0.463333609384572	0.186664535883499	-0.458972	0.178562	0.377383
LACTOFERRIN	MIP_5	0.106462	-0.4	0.366177029860361	-1	0.357697	0.508867
LACTOFERRIN	PROTEINASE_3	0.169251	-0.137946762959172	0.8	-0.132078	1	0.269102
LACTOFERRIN	TAFI	-0.0392154	-0.288453457562128	0.5	-0.287182	1	0.795039
LACTOFERRIN	TARC	-0.11562	-0.408689717568109	0.5	-0.41188	1	0.539805
LACTOFERRIN	TGF_B3	0.423333	-0.3	0.689633104503586	-1	0.691758	0.137617
LACTOFERRIN	TSH	0.150109	-0.165314746796341	0.483431531735622	-0.15049	0.500868	0.361914
LACTOFERRIN	DKK1	0.247417	-0.0660730655845795	0.52445061507957	-0.0397432	0.538717	0.0989453
LACTOFERRIN	ADIPONECTIN	0.0825104	-0.250014286044389	0.7	-0.247308	1	0.640352
LACTOFERRIN	A2_HS_GLYCOPROTEIN	-0.021184	-0.353104293994457	0.6	-0.348445	1	0.911055
LACTOFERRIN	ARYLSULFATASE_A	0.0869389	-0.233815939237309	0.7	-0.225449	1	0.593945
LACTOFERRIN	BMP10	-0.0492905	-0.376772742436208	0.348325691734705	-0.36905	0.351853	0.787305
LACTOFERRIN	CAMK1	-0.265259	-1	0.0541370109095394	-0.663728	0.059698	0.129883
LACTOFERRIN	CHITOTRIOSIDASE_1	0.071603	-0.250014286044389	0.7	-0.247308	1	0.686758
LACTOFERRIN	CHL1	0.0286373	-0.6	0.320173058485682	-1	0.317364	0.864648
LACTOFERRIN	ENDOTHELIN_CONVERTING_1	-0.0404417	-0.299292167768138	0.396737291852493	-0.30401	0.403755	0.802773
LACTOFERRIN	FCN1	-0.0519377	-0.372080204590409	0.249768890645298	-0.362656	0.241497	0.740898
LACTOFERRIN	GNS	-0.111413	-0.408689717568109	0.5	-0.41188	1	0.555273
LACTOFERRIN	HGFA	-0.226202	-0.466555757204553	0.3	-0.458438	1	0.191758
LACTOFERRIN	LGMN	-0.455312	-0.79124898843685	-0.128205223272927	-0.737795	-0.0763784	0.0216016
LACTOFERRIN	MP2K2	0.175266	-0.137946762959172	0.8	-0.132078	1	0.245898
LACTOFERRIN	NID2	0.0326428	-0.6	0.295152850826106	-1	0.300117	0.841445
LACTOFERRIN	OLR1	0.311505	-0.3	0.584812056090664	-1	0.583929	0.207227
LACTOFERRIN	RAP	-0.0423022	-0.30985466479518	0.339662171244659	-0.311133	0.334862	0.787305
LACTOFERRIN	VEGF_SR2	-0.241216	-0.483079080839162	0.3	-0.482735	1	0.16082
LACTOFERRIN	COMPLEMENT_FACTOR_H_5	0.0771661	-0.207793908726958	0.6	-0.208552	1	0.609414
LACTOFERRIN	IGF_II_RECEPTOR	-0.0339486	-0.276425102434514	0.5	-0.269579	1	0.810508
LACTOFERRIN	KALLIKREIN_14	-0.0258225	-0.353104293994457	0.6	-0.348445	1	0.887852
LACTOFERRIN	ANGIOSTATIN	-0.0554985	-0.400572338141936	0.291322069806228	-0.400313	0.29902	0.764102
LACTOFERRIN	P27KIP1	0.0747836	-0.250014286044389	0.7	-0.247308	1	0.679023
LACTOFERRIN	PYY	0.120932	-0.6	0.427029879999705	-1	0.429302	0.53207
LACTOFERRIN	STX1A	0.00290753	-0.7	0.345905945759632	-1	0.340317	0.988398
LACTOFERRIN	STIE_2	-0.000783433	-0.353104293994457	0.6	-0.348445	1	0.996133
LACTOFERRIN	CARBONIC_ANHYDRASE_III	0.330532	-0.4	0.609905056828019	-1	0.610628	0.153086
LACTOFERRIN	CYSTATIN_S	0.0960362	-0.250014286044389	0.7	-0.247308	1	0.586211
LACTOFERRIN	CYTD	0.10696	-0.5	0.39837634085158	-1	0.405714	0.570742
LACTOFERRIN	PPAC	0.172693	-0.11368748716439	0.7	-0.110106	1	0.214961
LACTOFERRIN	NAGK	-0.0772873	-1	0.249924719397264	-1	0.244048	0.671289
LACTOFERRIN	SRAGE	-0.0901482	-0.6	0.206446124692955	-1	0.206891	0.547539
LACTOFERRIN	BPI	0.193624	-0.157186428819296	0.8	-0.148827	1	0.214961
LACTOFERRIN	C6	0.103274	-0.6	0.427029879999705	-1	0.429302	0.609414
LACTOFERRIN	IGE	-0.180572	-0.9	0.152522070690266	-1	0.147079	0.276836
LACTOFERRIN	IL_17E	-0.269614	-0.7	-0.00464675898277007	-1	-0.00461658	0.0448047
LACTOFERRIN	IL_6_SRA	-0.0503981	-0.362137407750743	0.259039035492376	-0.351803	0.250481	0.748633
LACTOFERRIN	NEUROTROPHIN_3	0.227899	-0.6	0.526226520531047	-1	0.524024	0.269102
LACTOFERRIN	PAPP_A	0.307933	-0.3	0.571720539730305	-1	0.56822	0.238164
LACTOFERRIN	PLASMINOGEN	-0.0492633	-0.354809096986516	0.265871569975808	-0.344705	0.257813	0.756367
LACTOFERRIN	PREKALLIKREIN	-0.147446	-0.414698151032866	0.101089753595907	-0.418654	0.106467	0.276836
LACTOFERRIN	ALPHA_1_ANTICHYMOTRYPSIN	0.555134	0.287375764746715	0.873453496537888	0.284488	0.824878	0.000370704
LACTOFERRIN	P_SELECTIN	0.0842223	-0.19436554572914	0.6	-0.194357	1	0.555273
LACTOFERRIN	TENASCIN	0.101563	-0.4	0.372156458894022	-1	0.366863	0.547539
LACTOFERRIN	FACTOR_H	0.283639	-0.0639861242491377	0.9	-0.0552387	1	0.0912109
LACTOFERRIN	MMP_2	0.0500339	-0.263165742325299	0.356731155911642	-0.243204	0.360613	0.748633
LACTOFERRIN	TRANSFERRIN	0.427453	-0.3	0.689633104503586	-1	0.691758	0.122148
LACTOFERRIN	HISTONE_H2A_Z	0.328899	-0.3	0.584812056090664	-1	0.583929	0.122148
LACTOFERRIN	IGF_I_SR	0.046988	-0.319882693809851	0.38104542774403	-0.318463	0.378565	0.795039
LACTOFERRIN	IL_1_R4	0.0132717	-0.6	0.320173058485682	-1	0.317364	0.941992
LACTOFERRIN	NCAM_L1	-0.0247575	-0.353104293994457	0.6	-0.348445	1	0.895586
LACTOFERRIN	SPONDIN_1	0.331103	-0.4	0.609905056828019	-1	0.610628	0.153086
LACTOFERRIN	CYTT	0.0572355	-0.221419520565415	0.429370948597296	-0.210465	0.48969	0.709961
LACTOFERRIN	SAA	0.253079	0.00521607734611529	0.569089134736796	0.0145679	1	0.0370703
LACTOFERRIN	SICAM_1	-0.0915605	-0.6	0.192250941271034	-1	0.191443	0.516602
LACTOFERRIN	MSP	0.0519879	-0.241277889431737	0.34760091864572	-0.223705	0.352209	0.72543
LACTOFERRIN	SP_D	0.252902	-0.0487208079341163	0.593612839694082	-0.0366131	0.59783	0.0989453
LACTOFERRIN	COLLECTIN_KIDNEY_1	-0.250213	-0.497041351918114	0.0851969046079446	-0.514045	0.0615201	0.10668
LACTOFERRIN	ENPP7	-0.263782	-0.8	-0.000589675981537321	-1	0.000254187	0.0525391
LACTOFERRIN	ENTP5	-0.0658535	-0.7	0.22223858957718	-1	0.222613	0.686758
LACTOFERRIN	FCRL3	0.0825068	-0.250014286044389	0.7	-0.247308	1	0.640352
LACTOFERRIN	MFGM	-0.0362674	-0.353104293994458	0.6	-0.348445	1	0.84918
LACTOFERRIN	PCSK7	0.0237102	-0.6	0.320173058485682	-1	0.317364	0.887852
LACTOFERRIN	SPARCL1	-0.0405987	-0.299624280059494	0.391921630110171	-0.30459	0.392846	0.795039
LACTOFERRIN	ST4S6	0.0621739	-0.250014286044389	0.7	-0.247308	1	0.733164
LACTOFERRIN	TGM3	-0.0339296	-0.353104293994458	0.6	-0.348445	1	0.856914
LACTOFERRIN	TROPOMYOSIN_2	-0.00346416	-0.31888685163716	0.6	-0.31607	1	0.980664
LACTOFERRIN	ZAP70	0.0259832	-0.6	0.320173058485682	-1	0.317364	0.880117
LACTOFERRIN	C1_ESTERASE_INHIBITOR	0.10608	-0.6	0.427029879999705	-1	0.429302	0.60168
LACTOFERRIN	C4	0.0543698	-0.238031322965208	0.386404854869001	-0.222088	0.405634	0.72543
LACTOFERRIN	C5B__6_COMPLEX	0.0508602	-0.290095964441707	0.396417403286422	-0.292804	0.401351	0.77957
LACTOFERRIN	IL_5_RA	-0.0366577	-0.288453457562128	0.5	-0.287182	1	0.810508
LACTOFERRIN	KININOGEN__HMW	-0.190405	-0.9	0.152522070690266	-1	0.147079	0.238164
LACTOFERRIN	NCAM_120	0.139573	-0.250920693914289	0.422105213729128	-0.221213	0.429045	0.416055
LACTOFERRIN	SCGF_ALPHA	0.069604	-0.19436554572914	0.6	-0.194357	1	0.632617
LACTOFERRIN	BST1	0.120111	-0.4	0.350588148930212	-1	0.342994	0.392852
LACTOFERRIN	CDON	0.133556	-0.5	0.39837634085158	-1	0.405714	0.439258
LACTOFERRIN	CLUSTERIN	0.089697	-0.233815939237309	0.7	-0.225449	1	0.578477
LACTOFERRIN	EMR2	0.0339849	-0.6	0.320173058485682	-1	0.317364	0.841445
LACTOFERRIN	FUCOSYLTRANSFERASE_3	0.0158521	-0.6	0.320173058485682	-1	0.317364	0.926523
LACTOFERRIN	FUT5	0.0435043	-0.322416226659395	0.293793769338037	-0.293531	0.303112	0.771836
LACTOFERRIN	HDGR2	0.100086	-0.6	0.427029879999705	-1	0.429302	0.624883
LACTOFERRIN	IL_34	0.255682	-0.0832538833636487	0.620116203701863	-0.0782372	0.613512	0.153086
LACTOFERRIN	KYNU	-0.0332945	-0.31888685163716	0.6	-0.31607	1	0.841445
LACTOFERRIN	PLXC1	-0.0289867	-0.353104293994457	0.6	-0.348445	1	0.880117
LACTOFERRIN	SLIK5	0.411544	-0.2	0.65741999694726	-1	0.6495	0.191758
LACTOFERRIN	PH	-0.0536239	-0.407751338373344	0.248321515349839	-0.398203	0.247901	0.748633
LACTOFERRIN	APO_D	0.111984	-0.5	0.39837634085158	-1	0.405714	0.539805
LACTOFERRIN	AFAMIN	-0.0341165	-0.297507351618365	0.6	-0.302058	1	0.833711
LACTOFERRIN	GELSOLIN	0.32816	-0.3	0.571720539730305	-1	0.56822	0.129883
LACTOFERRIN	C34_GP41_HIV_FRAGMENT	-0.100987	-0.377044252576666	0.5	-0.373837	1	0.563008
LACTOFERRIN	PERL	-0.132027	-0.38334142539839	0.4	-0.383149	1	0.40832
LACTOFERRIN	ITI_HEAVY_CHAIN_H4	-0.0317002	-0.31888685163716	0.6	-0.31607	1	0.84918
LACTOFERRIN	TXD12	-0.0320979	-0.276425102434514	0.5	-0.269579	1	0.818242
LACTOFERRIN	SL_SELECTIN	0.301561	-0.4	0.609905056828019	-1	0.610628	0.28457
LACTOFERRIN	TRKB	0.184184	-0.137946762959172	0.8	-0.132078	1	0.199492
LACTOFERRIN	ANGIOGENIN	0.0112741	-0.6	0.295152850826106	-1	0.300117	0.941992
LACTOFERRIN	COAGULATION_FACTOR_IX	-0.062964	-0.507544622985515	0.260351631025201	-0.465342	0.260405	0.733164
LACTOFERRIN	COAGULATION_FACTOR_X	0.0304221	-0.6	0.295152850826106	-1	0.300117	0.84918
LACTOFERRIN	COAGULATION_FACTOR_V	0.18578	-0.157186428819296	0.8	-0.148827	1	0.245898
LACTOFERRIN	ENDOGLIN	0.157078	-0.122286995891171	0.544128062930383	-0.112239	0.567831	0.300039
LACTOFERRIN	HCC_4	0.239696	-0.0673688723140609	0.473953194012586	-0.0292877	0.477406	0.0757422
LACTOFERRIN	MIP_3B	-0.0856894	-1	0.249924719397264	-1	0.244048	0.632617
LACTOFERRIN	MIS	-0.00880427	-0.264225215435912	0.5	-0.256133	1	0.949727
LACTOFERRIN	STANNIOCALCIN_1	0.130702	-0.5	0.39837634085158	-1	0.405714	0.454727
LACTOFERRIN	ANNEXIN_I	0.311237	-0.3	0.571720539730305	-1	0.56822	0.222695
LACTOFERRIN	ANNEXIN_II	0.111672	-0.6	0.427029879999705	-1	0.429302	0.578477
LACTOFERRIN	ARTS1	0.0640499	-0.19436554572914	0.6	-0.194357	1	0.663555
LACTOFERRIN	CARBONIC_ANHYDRASE_I	0.0136602	-0.7	0.345905945759632	-1	0.340317	0.941992
LACTOFERRIN	CATZ	-0.0856402	-0.7	0.22223858957718	-1	0.222613	0.593945
LACTOFERRIN	DERM	0.209933	-0.4	0.473666431403427	-1	0.470572	0.292305
LACTOFERRIN	ELAFIN	0.32576	-0.3	0.584812056090664	-1	0.583929	0.137617
LACTOFERRIN	ERP29	-0.0211926	-0.353104293994457	0.6	-0.348445	1	0.911055
LACTOFERRIN	FIBRINOGEN_G_CHAIN_DIMER	0.385264	0.0493005438316789	1	0.0524837	1	0.0293359
LACTOFERRIN	GP1BA	0.175349	-0.0977841845532171	0.6	-0.0959934	1	0.168555
LACTOFERRIN	GPC5	-0.217474	-0.537156614951437	0.4	-0.531366	1	0.338711
LACTOFERRIN	GRN	0.0775946	-0.207793908726958	0.6	-0.208552	1	0.609414
LACTOFERRIN	HRG	-0.177882	-0.9	0.152522070690266	-1	0.147079	0.292305
LACTOFERRIN	LG3BP	-0.0745942	-0.6	0.206446124692955	-1	0.206891	0.624883
LACTOFERRIN	MN_SOD	-0.0375522	-0.297507351618365	0.6	-0.302058	1	0.810508
LACTOFERRIN	PAFAH	-0.203153	-0.492368734720788	0.4	-0.496361	1	0.35418
LACTOFERRIN	SCD163	-0.00964901	-0.288453457562128	0.5	-0.287182	1	0.949727
LACTOFERRIN	SEPR	-0.0536098	-0.407458653329825	0.248395182232475	-0.398067	0.24797	0.748633
LACTOFERRIN	TRYPSIN_2	0.0812941	-0.250014286044389	0.7	-0.247308	1	0.648086
LACTOFERRIN	TSG_6	0.24186	-0.102258927944033	0.492424260778257	-0.0786935	0.505346	0.129883
LACTOFERRIN	CLM6	0.000941611	-0.6	0.320173058485682	-1	0.317364	0.996133
LACTOFERRIN	IL_22BP	0.102909	-0.6	0.427029879999705	-1	0.429302	0.609414
LACTOFERRIN	IL_23_R	0.0892966	-0.250014286044389	0.7	-0.247308	1	0.617148
LACTOFERRIN	ILT_2	0.0294708	-0.4	0.265624813384439	-1	0.255666	0.825977
LACTOFERRIN	ILT_4	0.0746129	-0.207793908726958	0.6	-0.208552	1	0.624883
LACTOFERRIN	JAG1	-0.0485752	-0.350365348852268	0.270014688811754	-0.340698	0.262619	0.756367
LACTOFERRIN	LAG_3	-0.237889	-0.537156614951437	0.4	-0.531366	1	0.245898
LACTOFERRIN	MICB	-0.0403999	-0.333989444911909	0.362303613247076	-0.322389	0.377583	0.810508
LACTOFERRIN	NOGO_RECEPTOR	-0.0977484	-0.6	0.184828008151069	-1	0.182718	0.462461
LACTOFERRIN	NOTCH_3	0.0662064	-0.207793908726958	0.6	-0.208552	1	0.671289
LACTOFERRIN	NR_CAM	0.0860729	-0.250014286044389	0.7	-0.247308	1	0.624883
LACTOFERRIN	NRX3B	0.147888	-0.237660303547427	0.466762273732728	-0.211608	0.472395	0.416055
LACTOFERRIN	SEM6B	-0.15146	-0.471397497754341	0.179409659594431	-0.468711	0.168908	0.369648
LACTOFERRIN	SICAM_5	-0.0603715	-0.6	0.206446124692955	-1	0.206891	0.694492
LACTOFERRIN	SIG14	0.112116	-0.4	0.390647774248898	-1	0.392916	0.524336
LACTOFERRIN	SLAF6	0.0350242	-0.7	0.345905945759632	-1	0.340317	0.84918
LACTOFERRIN	SREC_I	0.0788587	-0.207793908726958	0.6	-0.208552	1	0.60168
LACTOFERRIN	TCCR	-0.299503	-1	0.0541370109095394	-1	0.0509899	0.0834766
LACTOFERRIN	UNC5H3	0.133957	-0.6	0.427029879999705	-1	0.429302	0.47793
LACTOFERRIN	UNC5H4	0.266486	-0.0639861242491378	0.9	-0.0552387	1	0.0989453
LACTOFERRIN	PCSK9	-0.365213	-0.9	-0.0729968076463622	-1	-0.0778994	0.0138672
LACTOFERRIN	DRAK2	0.0744865	-0.250014286044389	0.7	-0.247308	1	0.679023
LACTOFERRIN	PDE4D	-0.0778278	-1	0.249924719397264	-1	0.244048	0.663555
LACTOFERRIN	TYK2	-0.163168	-0.845935398980816	0.152653009452269	-0.69095	0.147444	0.35418
LACTOFERRIN	EOTAXIN	-0.129607	-0.408689717568109	0.5	-0.41188	1	0.470195
LACTOFERRIN	COAGULATION_FACTOR_IXAB	-0.112876	-0.438830733359349	0.5	-0.433176	1	0.578477
LACTOFERRIN	B7_2	-0.119629	-0.393710422903535	0.5	-0.395621	1	0.493398
LACTOFERRIN	CALGRANULIN_B	0.266323	0.00166366491175042	0.8	0.00287101	1	0.0448047
LACTOFERRIN	CASPASE_10	-0.274989	-0.9	0.0355011849435669	-1	0.0244208	0.0680078
LACTOFERRIN	OMD	0.13224	-0.4	0.381393124318106	-1	0.378783	0.400586
LACTOFERRIN	SEMAPHORIN_3E	0.0915486	-0.207793908726958	0.6	-0.208552	1	0.539805
LACTOFERRIN	FAS__SOLUBLE	0.115027	-0.6	0.427029879999705	-1	0.429302	0.563008
LACTOFERRIN	SLEPTIN_R	0.011029	-0.5	0.288080631407927	-1	0.288993	0.941992
LACTOFERRIN	SHPS1	0.0685081	-0.19436554572914	0.6	-0.194357	1	0.640352
LACTOFERRIN	CNDP1	-0.0887405	-0.6	0.206446124692955	-1	0.206891	0.555273
LACTOFERRIN	COLEC12	0.145921	-0.18825800312222	0.420395070705735	-0.173402	0.425535	0.35418
LACTOFERRIN	CYTN	0.0545465	-0.237006802905174	0.387614403392947	-0.221327	0.408355	0.72543
LACTOFERRIN	FICOLIN_3	-0.261516	-0.9	0.0355011849435669	-1	0.0244208	0.0680078
LACTOFERRIN	H6ST1	-0.0514277	-0.384823781118385	0.323233306502005	-0.378686	0.329699	0.77957
LACTOFERRIN	RBP	-0.432217	-0.675875102221301	0.2	-0.669824	1	0.0989453
LACTOFERRIN	RGMA	0.248963	-0.124817981247388	0.573712209947367	-0.118207	0.566787	0.184023
LACTOFERRIN	SICAM_2	-0.0896089	-1	0.249924719397264	-1	0.244048	0.617148
LACTOFERRIN	SLAF7	-0.0154853	-0.297507351618365	0.6	-0.302058	1	0.926523
LACTOFERRIN	CATHEPSIN_D	-0.221452	-0.537156614951437	0.4	-0.531366	1	0.323242
LACTOFERRIN	EGF	-0.00959825	-0.353104293994457	0.6	-0.348445	1	0.957461
LACTOFERRIN	BFGF_R	0.201037	-0.3	0.479967998051753	-1	0.477692	0.338711
LACTOFERRIN	CRIPTO	0.00428808	-0.7	0.345905945759632	-1	0.340317	0.980664
LACTOFERRIN	EPO	-0.0409408	-0.353104293994458	0.6	-0.348445	1	0.825977
LACTOFERRIN	IL_9	-0.103462	-0.438830733359349	0.5	-0.433176	1	0.617148
LACTOFERRIN	NG36	0.0122683	-0.7	0.345905945759632	-1	0.340317	0.949727
LACTOFERRIN	X_3HAO	0.196675	-0.137946762959172	0.8	-0.132078	1	0.199492
LACTOFERRIN	TNF_A	0.0481521	-0.287666762398023	0.369582380778229	-0.277379	0.364399	0.771836
LACTOFERRIN	CREL1	-0.238741	-0.6	-0.012261140179927	-1	-0.0166191	0.0370703
LACTOFERRIN	LECTIN__MANNOSE_2	-0.0616939	-0.484829966228484	0.265620689073618	-0.449638	0.266005	0.733164
LACTOFERRIN	LRP1B	0.16807	-0.157186428819296	0.8	-0.148827	1	0.323242
LACTOFERRIN	MYPC1	0.189	-0.157186428819296	0.8	-0.148827	1	0.23043
LACTOFERRIN	CATHEPSIN_H	-0.242846	-0.483079080839162	0.3	-0.483947	0.222314	0.145352
LACTOFERRIN	ROR1	0.130843	-0.6	0.427029879999705	-1	0.429302	0.493398
LACTOFERRIN	FBLN3	0.0620001	-0.250014286044389	0.7	-0.247308	1	0.733164
LACTOFERRIN	MMP_8	0.276303	-0.0140697614632794	0.8	-0.00993305	1	0.0602734
LACTOFERRIN	FAM3B	0.000722252	-0.5	0.288080631407927	-1	0.288993	0.996133
LACTOFERRIN	IFN_A_B_R1	0.0564956	-0.247033950303148	0.453481173569014	-0.234909	0.449194	0.733164
LACTOFERRIN	HMGN1	-0.377036	-0.8	-0.104363724942658	-1	-0.106862	0.0092609
LACTOFERRIN	UB2G2	-0.160762	-0.7	0.135938392793034	-1	0.127523	0.323242
LACTOFERRIN	QORL1	-0.019454	-0.353104293994457	0.6	-0.348445	1	0.918789
LACTOFERRIN	PEDF	0.0506196	-0.275650044220447	0.382269680860953	-0.262599	0.38091	0.764102
LACTOFERRIN	CATF	-0.202199	-0.492368734720788	0.4	-0.496361	1	0.35418
LACTOFERRIN	PLXB2	-0.347733	-0.639346293411024	-0.0269652579862353	-0.625273	-0.0299619	0.0293359
LAG_1	LAG_1	1	0.73948676329311	1	0.780581	1	3.20144e-12
LAG_1	LD78_BETA	0.0123669	-0.6	0.303828808133491	-1	0.310839	0.941992
LAG_1	APO_B	0.0807084	-0.272837812211582	0.8	-0.269943	1	0.671289
LAG_1	CADHERIN_5	0.0898399	-0.234310522955264	0.7	-0.22577	1	0.570742
LAG_1	EDA	-0.127332	-0.463005228491255	0.6	-0.46031	1	0.547539
LAG_1	HAI_1	-0.210307	-0.482783229336265	0.4	-0.479244	1	0.307773
LAG_1	KALLIKREIN_11	0.21881	-0.7	0.551400858806693	-1	0.542943	0.338711
LAG_1	KALLIKREIN_8	0.377283	0.0286931236566923	1	0.0280309	1	0.0370703
LAG_1	LIPOCALIN_2	0.304547	-0.4	0.595219854495664	-1	0.597308	0.253633
LAG_1	MET	-0.0825309	-0.7	0.206285807026048	-1	0.206027	0.586211
LAG_1	SFRP_3	-0.102865	-0.43208162406354	0.6	-0.429691	1	0.617148
LAG_1	SPINT2	-0.349986	-0.681567373235603	0.0642774370528093	-0.649525	0.187201	0.122148
LAG_1	STIE_1	-0.0680321	-0.7	0.239149907200707	-1	0.235073	0.702227
LAG_1	C5A	-0.118296	-0.43208162406354	0.6	-0.429691	1	0.547539
LAG_1	KARYOPHERIN_A2	0.220943	-0.7	0.551400858806693	-1	0.542943	0.330977
LAG_1	A1_ANTICHYMOTRYPSIN	0.260273	-0.0855851160630064	0.685498320605875	-0.0912402	0.649328	0.168555
LAG_1	C7	-0.14649	-0.48093197913864	0.292305265052446	-0.474557	0.316103	0.470195
LAG_1	CCL28	0.095278	-0.272837812211582	0.8	-0.269943	1	0.617148
LAG_1	HCC_1	0.0754214	-0.205089697373374	0.7	-0.209408	1	0.624883
LAG_1	MPIF_1	0.163183	-0.158514919889323	0.8	-0.1509	1	0.346445
LAG_1	SRANKL	0.055414	-0.287657699697002	0.487150129108122	-0.288329	0.478396	0.77957
LAG_1	APO_E3	0.00763822	-0.7	0.363436523496316	-1	0.359018	0.97293
LAG_1	FACTOR_D	-0.111864	-0.463005228491255	0.6	-0.46031	1	0.609414
LAG_1	GROWTH_HORMONE_RECEPTOR	0.0980005	-0.272837812211582	0.8	-0.269943	1	0.60168
LAG_1	PROPERDIN	0.169479	-0.180386893915226	0.9	-0.177339	1	0.369648
LAG_1	PROTEIN_C	0.230423	-0.5	0.512209976784883	-1	0.511051	0.238164
LAG_1	SCGF_BETA	0.0266042	-0.6	0.303828808133491	-1	0.310839	0.872383
LAG_1	VCAM_1	0.256313	-0.0617050915190808	0.693822504743247	-0.0488566	1	0.114414
LAG_1	CD36_ANTIGEN	-0.0757042	-0.7	0.206285807026048	-1	0.206027	0.624883
LAG_1	CONTACTIN_1	0.180089	-0.13603121305473	0.7	-0.128107	1	0.222695
LAG_1	EDAR	0.318784	-0.5	0.632922252979229	-1	0.629753	0.222695
LAG_1	ESAM	0.214366	-0.7	0.551400858806693	-1	0.542943	0.35418
LAG_1	GRO_A	0.190853	-0.158514919889323	0.8	-0.1509	1	0.222695
LAG_1	HISTONE_H1_2	-0.191646	-0.8	0.133935528237847	-1	0.125534	0.184023
LAG_1	IL_1_SRI	0.0175926	-0.6	0.347123610008445	-1	0.337079	0.926523
LAG_1	IL_17_SR	-0.0146506	-0.292620994790219	0.6	-0.291787	1	0.926523
LAG_1	IL_1RRP2	-0.104995	-0.463005228491255	0.6	-0.46031	1	0.632617
LAG_1	LSAMP	0.099025	-0.251632342475811	0.7	-0.245498	1	0.570742
LAG_1	MBL	0.391607	0.080137606072929	0.8	0.0871091	1	0.0138672
LAG_1	PD_L2	0.228015	-0.4	0.482226277860201	-1	0.481927	0.207227
LAG_1	SIGLEC_9	-0.056221	-0.408147461823338	0.18949914672203	-0.469399	0.181899	0.686758
LAG_1	TGF_B_R_III	0.103461	-0.5	0.393019405482449	-1	0.398467	0.578477
LAG_1	A2_ANTIPLASMIN	0.156996	-0.192508688971772	0.584125294761244	-0.191565	0.581245	0.416055
LAG_1	CALPASTATIN	-0.169376	-1	0.174455744848314	-1	0.172335	0.377383
LAG_1	CK_B_8_1	0.0830925	-0.234310522955264	0.7	-0.22577	1	0.60168
LAG_1	DC_SIGN	-0.0483035	-0.330100653856881	0.292372753162516	-0.333232	0.276035	0.764102
LAG_1	DC_SIGNR	-0.196321	-1	0.174455744848314	-1	0.172335	0.269102
LAG_1	IL_19	-0.304929	-0.650500488556335	0.4	-0.64367	1	0.300039
LAG_1	I_TAC	-0.197022	-0.8	0.133935528237847	-1	0.125534	0.184023
LAG_1	MIP_1A	0.335032	-0.4	0.595219854495664	-1	0.597308	0.114414
LAG_1	MRC2	0.138503	-0.292116667958829	0.41583331850515	-0.317891	0.412667	0.423789
LAG_1	PARC	0.13246	-0.8	0.429107410955235	-1	0.426611	0.47793
LAG_1	RESISTIN	0.142104	-0.266303542893235	0.398624333151936	-0.213882	0.416917	0.385117
LAG_1	TRYPSIN	0.406428	-0.3	0.710969465879997	-1	0.711638	0.222695
LAG_1	VWF	-0.230581	-0.556977042760185	0.5	-0.548925	1	0.307773
LAG_1	HAPTOGLOBIN__MIXED_TYPE	0.216055	-0.4	0.482226277860201	-1	0.481927	0.269102
LAG_1	BAFF	0.258435	-0.0923364366691029	0.663430221941954	-0.100153	0.630665	0.176289
LAG_1	C9	-0.0633567	-0.9	0.275947394535406	-1	0.276197	0.748633
LAG_1	CATHEPSIN_B	0.176356	-0.180386893915226	0.9	-0.177339	1	0.338711
LAG_1	IGM	-0.0714493	-0.7	0.218430507231188	-1	0.217036	0.65582
LAG_1	IL_18_BPA	-0.043469	-0.411829972543478	0.360133601080874	-0.396437	0.372159	0.825977
LAG_1	LBP	0.0503105	-0.266079431753577	0.385744806465387	-0.245595	0.404859	0.764102
LAG_1	COAGULATION_FACTOR_XA	0.145877	-0.191041828352216	0.456855345220323	-0.195364	0.443782	0.385117
LAG_1	TIG2	-0.184374	-0.8	0.145899404261109	-1	0.13959	0.253633
LAG_1	TNF_SR_II	0.135675	-0.8	0.456934774455341	-1	0.453129	0.508867
LAG_1	SIGLEC_3	0.255408	-0.0502586817516315	0.585681430642124	-0.03327	0.604446	0.0912109
LAG_1	IDUA	-0.229795	-0.494730131563112	0.5	-0.500238	1	0.238164
LAG_1	AMYLOID_PRECURSOR_PROTEIN	0.00416664	-0.7	0.363436523496316	-1	0.359018	0.980664
LAG_1	ASAHL	0.0140899	-0.5	0.299437993387349	-1	0.301971	0.934258
LAG_1	ATS13	0.0414069	-0.385525465185575	0.384966599894668	-0.379783	0.381968	0.833711
LAG_1	CARBONIC_ANHYDRASE_IV	-0.036324	-0.380556659656676	0.460086141341564	-0.367891	0.529085	0.856914
LAG_1	CATHEPSIN_A	0.0340135	-0.7	0.363436523496316	-1	0.359018	0.864648
LAG_1	CATHEPSIN_S	-0.0616315	-0.9	0.275947394535406	-1	0.276197	0.756367
LAG_1	COAGULATION_FACTOR_VII	0.102664	-0.8	0.429107410955235	-1	0.426611	0.609414
LAG_1	C2	-0.210267	-0.522155108901413	0.5	-0.520135	1	0.35418
LAG_1	GRANULYSIN	0.14809	-0.180802668925152	0.46917086687977	-0.1792	0.455925	0.377383
LAG_1	HPLN1	0.0197177	-0.7	0.363436523496316	-1	0.359018	0.918789
LAG_1	IDS	0.226049	-0.7	0.551400858806693	-1	0.542943	0.307773
LAG_1	KALLIKREIN_12	0.120701	-0.8	0.456934774455341	-1	0.453129	0.563008
LAG_1	LYVE1	-0.00211796	-0.348782497906963	0.6	-0.339414	1	0.988398
LAG_1	ASAH2	-0.179701	-0.8	0.133935528237847	-1	0.125534	0.23043
LAG_1	NIDOGEN	-0.11451	-0.392028333799705	0.5	-0.394749	1	0.516602
LAG_1	PIGR	-0.277026	-1	0.0526060831450231	-1	0.043638	0.0834766
LAG_1	SEMAPHORIN_3A	-0.112612	-0.463005228491255	0.6	-0.46031	1	0.609414
LAG_1	WFKN2	0.0858956	-0.234310522955264	0.7	-0.22577	1	0.593945
LAG_1	BGH3	0.0664274	-0.272837812211582	0.8	-0.269943	1	0.733164
LAG_1	C1R	-0.0983255	-0.9	0.275947394535406	-1	0.276197	0.609414
LAG_1	CD109	0.173906	-0.180386893915226	0.9	-0.177339	1	0.35418
LAG_1	CD23	-0.0567408	-0.411792477080258	0.278649300331159	-0.399453	0.279478	0.748633
LAG_1	CD48	0.073359	-0.272837812211581	0.8	-0.269943	1	0.702227
LAG_1	CD5L	-0.034321	-0.348782497906963	0.6	-0.339414	1	0.84918
LAG_1	CNTN2	-0.0956723	-0.7	0.239149907200707	-1	0.235073	0.578477
LAG_1	CONTACTIN_4	0.0991014	-0.205089697373374	0.7	-0.209408	1	0.508867
LAG_1	CONTACTIN_5	0.255156	-0.11008304306901	0.624044489739282	-0.118054	0.606234	0.191758
LAG_1	CYTF	0.149651	-0.191485045257457	0.486782564784459	-0.186762	0.497116	0.400586
LAG_1	CYSTATIN_M	0.0544184	-0.290794441806826	0.478186106348273	-0.29268	0.466492	0.77957
LAG_1	FCG2A	-0.081685	-0.6	0.189188287249436	-1	0.189765	0.555273
LAG_1	FCG2B	-0.0219465	-0.292620994790219	0.6	-0.291787	1	0.887852
LAG_1	FCG3B	0.185114	-0.13603121305473	0.7	-0.128107	1	0.199492
LAG_1	FCN2	0.136793	-0.5	0.407427767842391	-1	0.409196	0.431523
LAG_1	GFRA_1	-0.265516	-0.698677571849571	0.0799872260621668	-0.650825	0.0890154	0.16082
LAG_1	HEPARIN_COFACTOR_II	0.0157839	-0.5	0.29085530747976	-1	0.293292	0.918789
LAG_1	LRIG3	0.201894	-0.5	0.512209976784883	-1	0.511051	0.361914
LAG_1	MATN2	0.0581353	-0.259687955854359	0.487441215509077	-0.252423	0.495167	0.748633
LAG_1	RGMB	0.0103701	-0.7	0.363436523496316	-1	0.359018	0.957461
LAG_1	RGM_C	-0.0434858	-0.411960783894038	0.360000974135475	-0.396514	0.372003	0.825977
LAG_1	TFPI	-0.0863927	-0.9	0.275947394535406	-1	0.276197	0.65582
LAG_1	TSP4	-0.183353	-1	0.174455744848314	-1	0.172335	0.323242
LAG_1	AMINOACYLASE_1	-0.158397	-0.504298295829728	0.174131171881592	-0.510693	0.167695	0.369648
LAG_1	CARBONIC_ANHYDRASE_6	-0.0607016	-0.428226832712162	0.219920771545591	-0.496417	0.207817	0.694492
LAG_1	CDK5_P35	-0.100048	-0.463005228491255	0.6	-0.46031	1	0.65582
LAG_1	CATHEPSIN_V	0.0833976	-0.272837812211581	0.8	-0.269943	1	0.663555
LAG_1	DKK_4	-0.250238	-0.532954408690941	0.0657234118072523	-0.531821	0.0503244	0.10668
LAG_1	ECM1	-0.134458	-0.43208162406354	0.6	-0.429691	1	0.47793
LAG_1	FETUB	-0.0908597	-0.6	0.194952802099972	-1	0.199409	0.53207
LAG_1	KALLIKREIN_7	0.238733	-0.7	0.551400858806693	-1	0.542943	0.261367
LAG_1	PAK3	-0.164699	-0.69774239738521	0.177716148626832	-0.605644	0.182349	0.400586
LAG_1	PK3CG	0.0542942	-0.291185584834248	0.477068317611613	-0.293235	0.46513	0.77957
LAG_1	TPSB2	0.118163	-0.5	0.407427767842391	-1	0.409196	0.516602
LAG_1	CAMK1D	-0.0344931	-0.374226783967981	0.556972432756929	-0.366188	1	0.864648
LAG_1	CD30_LIGAND	0.205006	-0.5	0.512209976784883	-1	0.511051	0.35418
LAG_1	EPHA1	0.394115	0.0507932206149217	0.9	0.0611226	1	0.0216016
LAG_1	GRANZYME_A	0.214681	-0.5	0.512209976784883	-1	0.511051	0.307773
LAG_1	IL_18_RA	-0.264862	-1	0.0526060831450231	-1	0.043638	0.10668
LAG_1	IR	0.247868	-0.0890821737734532	0.534607540811648	-0.0750451	0.536595	0.129883
LAG_1	KALLISTATIN	-0.0153134	-0.348782497906963	0.6	-0.339414	1	0.934258
LAG_1	PDGF_RB	0.29598	0.00111527997698482	0.7	8.80794e-05	1	0.0525391
LAG_1	PGCB	0.249675	-0.156378507440795	0.587358221249089	-0.156998	0.57723	0.214961
LAG_1	SE_SELECTIN	0.0154155	-0.5	0.29085530747976	-1	0.293292	0.918789
LAG_1	THROMBOSPONDIN_1	-0.0115529	-0.37307102988054	0.6	-0.366188	1	0.957461
LAG_1	ANGIOTENSINOGEN	-0.0940646	-0.9	0.275947394535406	-1	0.276197	0.632617
LAG_1	GCP_2	0.0656491	-0.272837812211582	0.8	-0.269943	1	0.733164
LAG_1	MDC	0.0648408	-0.251632342475811	0.7	-0.245498	1	0.717695
LAG_1	MIP_5	-0.107152	-0.381465777327227	0.5	-0.377046	1	0.53207
LAG_1	PROTEINASE_3	0.161003	-0.158514919889323	0.8	-0.1509	1	0.35418
LAG_1	TAFI	-0.147312	-0.430359377573318	0.184909366114103	-0.436261	0.164361	0.35418
LAG_1	TARC	0.0125364	-0.6	0.347123610008445	-1	0.337079	0.949727
LAG_1	TGF_B3	-0.015916	-0.37307102988054	0.6	-0.366188	1	0.934258
LAG_1	TSH	-0.152834	-0.476801304773391	0.196240434366917	-0.47269	0.200872	0.392852
LAG_1	DKK1	-0.180476	-0.8	0.133935528237847	-1	0.125534	0.23043
LAG_1	ADIPONECTIN	0.232113	-0.7	0.551400858806693	-1	0.542943	0.28457
LAG_1	A2_HS_GLYCOPROTEIN	-0.0509005	-0.469636520254197	0.301524727966161	-0.43801	0.320469	0.802773
LAG_1	ARYLSULFATASE_A	0.18427	-0.158514919889323	0.8	-0.1509	1	0.253633
LAG_1	BMP10	0.142309	-0.304136365282539	0.475391259727951	-0.287287	0.47708	0.47793
LAG_1	CAMK1	0.0944931	-0.272837812211581	0.8	-0.269943	1	0.617148
LAG_1	CHITOTRIOSIDASE_1	-0.11373	-0.463005228491255	0.6	-0.46031	1	0.60168
LAG_1	CHL1	0.202323	-0.5	0.512209976784883	-1	0.511051	0.361914
LAG_1	ENDOTHELIN_CONVERTING_1	0.0261932	-0.6	0.303828808133491	-1	0.310839	0.880117
LAG_1	FCN1	0.19569	-0.13603121305473	0.7	-0.128107	1	0.191758
LAG_1	GNS	-0.0825366	-0.7	0.239149907200707	-1	0.235073	0.632617
LAG_1	HGFA	0.0523212	-0.235152631181077	0.37875751839873	-0.218934	0.394214	0.733164
LAG_1	LGMN	-0.0651106	-0.9	0.275947394535406	-1	0.276197	0.740898
LAG_1	MP2K2	0.166982	-0.158514919889323	0.8	-0.1509	1	0.330977
LAG_1	NID2	-0.164988	-0.8	0.133935528237847	-1	0.125534	0.300039
LAG_1	OLR1	0.149786	-0.191017287777207	0.487373702784199	-0.186037	0.498143	0.400586
LAG_1	RAP	-0.198961	-0.8	0.133935528237847	-1	0.125534	0.184023
LAG_1	VEGF_SR2	-0.0904045	-0.7	0.218430507231188	-1	0.217036	0.570742
LAG_1	COMPLEMENT_FACTOR_H_5	0.0691365	-0.234310522955264	0.7	-0.22577	1	0.671289
LAG_1	IGF_II_RECEPTOR	-0.212575	-0.469210274229359	0.4	-0.46349	1	0.261367
LAG_1	KALLIKREIN_14	-0.191903	-1	0.174455744848314	-1	0.172335	0.28457
LAG_1	ANGIOSTATIN	-0.0306977	-0.373071029880541	0.6	-0.366188	1	0.880117
LAG_1	P27KIP1	-0.129317	-0.463005228491255	0.6	-0.46031	1	0.539805
LAG_1	PYY	0.0224814	-0.7	0.363436523496316	-1	0.359018	0.911055
LAG_1	STX1A	-0.243568	-0.556977042760185	0.5	-0.548925	1	0.253633
LAG_1	STIE_2	0.163997	-0.180386893915226	0.9	-0.177339	1	0.392852
LAG_1	CARBONIC_ANHYDRASE_III	-0.0771176	-0.9	0.275947394535406	-1	0.276197	0.694492
LAG_1	CYSTATIN_S	-0.191421	-1	0.174455744848314	-1	0.172335	0.292305
LAG_1	CYTD	-0.0392185	-0.348782497906963	0.6	-0.339414	1	0.825977
LAG_1	PPAC	0.0094397	-0.6	0.303828808133491	-1	0.310839	0.957461
LAG_1	NAGK	-0.148427	-0.487405991228573	0.276662553128217	-0.48213	0.288951	0.462461
LAG_1	SRAGE	-0.072307	-0.7	0.218430507231188	-1	0.217036	0.65582
LAG_1	BPI	0.0910525	-0.272837812211581	0.8	-0.269943	1	0.632617
LAG_1	C6	0.00322709	-0.7	0.363436523496316	-1	0.359018	0.988398
LAG_1	IGE	0.161479	-0.180386893915226	0.9	-0.177339	1	0.400586
LAG_1	IL_17E	-0.128282	-0.392028333799705	0.5	-0.394749	1	0.446992
LAG_1	IL_6_SRA	0.113681	-0.5	0.407427767842391	-1	0.409196	0.539805
LAG_1	NEUROTROPHIN_3	-0.224843	-0.556977042760185	0.5	-0.548925	1	0.330977
LAG_1	PAPP_A	0.286291	-0.0292295380756811	1	-0.0225905	1	0.0680078
LAG_1	PLASMINOGEN	-0.149663	-0.453875585026904	0.195134275453339	-0.452096	0.184335	0.377383
LAG_1	PREKALLIKREIN	0.153534	-0.0966814738838803	0.7	-0.0994914	1	0.269102
LAG_1	ALPHA_1_ANTICHYMOTRYPSIN	0.218381	-0.5	0.512209976784883	-1	0.511051	0.292305
LAG_1	P_SELECTIN	0.188535	-0.12286231479741	0.7	-0.117442	1	0.184023
LAG_1	TENASCIN	0.195808	-0.103317129917029	0.6	-0.103897	1	0.168555
LAG_1	FACTOR_H	0.213294	-0.7	0.551400858806693	-1	0.542943	0.361914
LAG_1	MMP_2	-0.00733574	-0.32000881065063	0.6	-0.315407	1	0.965195
LAG_1	TRANSFERRIN	0.155607	-0.197152812885531	0.569041414231802	-0.197689	0.56294	0.423789
LAG_1	HISTONE_H2A_Z	-0.0567369	-0.41174420096435	0.278667448297351	-0.399427	0.279501	0.748633
LAG_1	IGF_I_SR	0.066271	-0.272837812211582	0.8	-0.269943	1	0.733164
LAG_1	IL_1_R4	-0.349485	-0.639332352214571	0.0372699185661185	-0.62809	0.0411688	0.0680078
LAG_1	NCAM_L1	0.139952	-0.358586440164258	0.467032274943128	-0.318783	0.467709	0.485664
LAG_1	SPONDIN_1	-0.187513	-1	0.174455744848314	-1	0.172335	0.307773
LAG_1	CYTT	0.0614088	-0.234310522955264	0.7	-0.22577	1	0.709961
LAG_1	SAA	0.0191238	-0.5	0.29085530747976	-1	0.293292	0.90332
LAG_1	SICAM_1	-0.197146	-0.8	0.117605179024701	-1	0.112508	0.176289
LAG_1	MSP	0.15013	-0.175333510791159	0.450518002152593	-0.150255	0.461936	0.346445
LAG_1	SP_D	-0.0335485	-0.348782497906963	0.6	-0.339414	1	0.856914
LAG_1	COLLECTIN_KIDNEY_1	-0.251212	-0.552499240686392	0.0828300324515327	-0.544986	0.0738099	0.129883
LAG_1	ENPP7	0.125933	-0.5	0.407427767842391	-1	0.409196	0.485664
LAG_1	ENTP5	-0.0632309	-0.491160673798554	0.248813193518085	-0.464873	0.247792	0.717695
LAG_1	FCRL3	0.338565	-0.5	0.632922252979229	-1	0.629753	0.137617
LAG_1	MFGM	0.153501	-0.210225288298015	0.546169555468754	-0.207654	0.541908	0.431523
LAG_1	PCSK7	0.240934	-0.173281126911462	0.537235781062616	-0.139266	0.536546	0.191758
LAG_1	SPARCL1	0.0586724	-0.234310522955264	0.7	-0.22577	1	0.717695
LAG_1	ST4S6	0.0876955	-0.272837812211581	0.8	-0.269943	1	0.648086
LAG_1	TGM3	0.187314	-0.180386893915226	0.9	-0.177339	1	0.300039
LAG_1	TROPOMYOSIN_2	-0.0192147	-0.348782497906963	0.6	-0.339414	1	0.918789
LAG_1	ZAP70	-0.0680515	-0.7	0.239149907200707	-1	0.235073	0.702227
LAG_1	C1_ESTERASE_INHIBITOR	-0.070653	-0.9	0.275947394535406	-1	0.276197	0.717695
LAG_1	C4	0.170574	-0.13603121305473	0.7	-0.128107	1	0.269102
LAG_1	C5B__6_COMPLEX	-0.0354	-0.377362182322426	0.486651938954098	-0.366188	1	0.864648
LAG_1	IL_5_RA	0.219812	-0.4	0.482226277860201	-1	0.481927	0.245898
LAG_1	KININOGEN__HMW	-0.0320744	-0.373071029880541	0.6	-0.366188	1	0.872383
LAG_1	NCAM_120	-0.109731	-0.43208162406354	0.6	-0.429691	1	0.586211
LAG_1	SCGF_ALPHA	0.0569645	-0.216107723568761	0.449399952567714	-0.214702	0.450787	0.717695
LAG_1	BST1	0.196937	-0.0889898100477274	0.7	-0.0877063	1	0.16082
LAG_1	CDON	0.0891382	-0.251632342475811	0.7	-0.245498	1	0.609414
LAG_1	CLUSTERIN	0.0288523	-0.6	0.347123610008445	-1	0.337079	0.872383
LAG_1	EMR2	0.122553	-0.8	0.429107410955235	-1	0.426611	0.524336
LAG_1	FUCOSYLTRANSFERASE_3	0.0799672	-0.251632342475811	0.7	-0.245498	1	0.648086
LAG_1	FUT5	-0.0715625	-0.7	0.206285807026048	-1	0.206027	0.640352
LAG_1	HDGR2	-0.129241	-0.463005228491255	0.6	-0.46031	1	0.539805
LAG_1	IL_34	0.117733	-0.8	0.456934774455341	-1	0.453129	0.578477
LAG_1	KYNU	0.0286588	-0.6	0.347123610008445	-1	0.337079	0.872383
LAG_1	PLXC1	-0.0165839	-0.37307102988054	0.6	-0.366188	1	0.934258
LAG_1	SLIK5	0.194925	-0.13603121305473	0.7	-0.128107	1	0.191758
LAG_1	PH	-0.0591305	-0.441015551602918	0.267663756890388	-0.417509	0.266574	0.740898
LAG_1	APO_D	-0.166203	-0.8	0.145899404261109	-1	0.13959	0.330977
LAG_1	AFAMIN	0.162142	-0.13603121305473	0.7	-0.128107	1	0.307773
LAG_1	GELSOLIN	0.0345663	-0.6	0.303828808133491	-0.462438	0.311795	0.833711
LAG_1	C34_GP41_HIV_FRAGMENT	-0.212026	-0.482783229336265	0.4	-0.479244	1	0.300039
LAG_1	PERL	-0.138692	-0.392028333799705	0.5	-0.39768	0.298203	0.392852
LAG_1	ITI_HEAVY_CHAIN_H4	-0.0954861	-0.7	0.239149907200707	-1	0.235073	0.578477
LAG_1	TXD12	0.174522	-0.0966814738838802	0.7	-0.0994914	1	0.168555
LAG_1	SL_SELECTIN	0.0924927	-0.272837812211581	0.8	-0.269943	1	0.624883
LAG_1	TRKB	0.083944	-0.251632342475811	0.7	-0.245498	1	0.632617
LAG_1	ANGIOGENIN	-0.282531	-0.8	0.0265456178351493	-1	0.023426	0.0680078
LAG_1	COAGULATION_FACTOR_IX	0.184912	-0.180386893915226	0.9	-0.177339	1	0.307773
LAG_1	COAGULATION_FACTOR_X	0.102669	-0.5	0.407427767842391	-1	0.409196	0.593945
LAG_1	COAGULATION_FACTOR_V	-0.0322723	-0.373071029880541	0.6	-0.366188	1	0.872383
LAG_1	ENDOGLIN	-0.0218852	-0.32000881065063	0.6	-0.315407	1	0.895586
LAG_1	HCC_4	0.055209	-0.192974173396278	0.7	-0.194308	0.449758	0.702227
LAG_1	MIP_3B	0.0749471	-0.272837812211582	0.8	-0.269943	1	0.694492
LAG_1	MIS	0.358387	0.10114447356169	0.8	0.101113	1	0.00883447
LAG_1	STANNIOCALCIN_1	-0.218317	-0.522155108901413	0.5	-0.520135	1	0.315508
LAG_1	ANNEXIN_I	0.227126	-0.4	0.491987819915566	-1	0.494476	0.238164
LAG_1	ANNEXIN_II	0.132264	-0.8	0.456934774455341	-1	0.453129	0.516602
LAG_1	ARTS1	-0.0304644	-0.299033613273966	0.5	-0.304075	1	0.84918
LAG_1	CARBONIC_ANHYDRASE_I	-0.0916604	-0.9	0.275947394535406	-1	0.276197	0.640352
LAG_1	CATZ	0.130181	-0.8	0.429107410955235	-1	0.426611	0.493398
LAG_1	DERM	-0.178955	-0.8	0.117605179024701	-1	0.112508	0.191758
LAG_1	ELAFIN	0.202564	-0.5	0.512209976784883	-1	0.511051	0.361914
LAG_1	ERP29	-0.11438	-0.463005228491255	0.6	-0.46031	1	0.60168
LAG_1	FIBRINOGEN_G_CHAIN_DIMER	-0.271827	-1	0.0701134918311705	-1	0.068728	0.137617
LAG_1	GP1BA	0.329967	-0.3	0.573688970959904	-1	0.568673	0.0989453
LAG_1	GPC5	0.0388609	-0.422332808334184	0.376122824785114	-0.415512	0.371536	0.841445
LAG_1	GRN	-0.281286	-0.8	0.0265456178351493	-1	0.023426	0.0680078
LAG_1	HRG	-0.0279956	-0.373071029880541	0.6	-0.366188	1	0.887852
LAG_1	LG3BP	-0.101259	-0.411118840929162	0.5	-0.411695	1	0.60168
LAG_1	MN_SOD	0.0667907	-0.234310522955264	0.7	-0.22577	1	0.679023
LAG_1	PAFAH	0.0162143	-0.6	0.347123610008445	-1	0.337079	0.934258
LAG_1	SCD163	-0.0119118	-0.299033613273966	0.5	-0.304075	1	0.941992
LAG_1	SEPR	0.0556447	-0.269021767733813	0.457251640196898	-0.262699	0.449219	0.756367
LAG_1	TRYPSIN_2	0.311464	-0.5	0.632922252979229	-1	0.629753	0.253633
LAG_1	TSG_6	-0.0327231	-0.32000881065063	0.6	-0.315407	1	0.84918
LAG_1	CLM6	0.0385976	-0.458315799350336	0.351303758897415	-0.427667	0.341956	0.833711
LAG_1	IL_22BP	0.319851	-0.5	0.632922252979229	-1	0.629753	0.214961
LAG_1	IL_23_R	0.149185	-0.245409796657059	0.499767975001448	-0.23145	0.51106	0.454727
LAG_1	ILT_2	0.118371	-0.4	0.360447361441644	-1	0.351362	0.423789
LAG_1	ILT_4	0.158758	-0.13603121305473	0.7	-0.128107	1	0.323242
LAG_1	JAG1	0.119002	-0.5	0.407427767842391	-1	0.409196	0.516602
LAG_1	LAG_3	-0.139256	-0.463005228491255	0.6	-0.46031	1	0.501133
LAG_1	MICB	0.103558	-0.8	0.429107410955235	-1	0.426611	0.609414
LAG_1	NOGO_RECEPTOR	-0.00984257	-0.292620994790219	0.6	-0.291787	1	0.949727
LAG_1	NOTCH_3	-0.0504096	-0.37088603570667	0.276406029862009	-0.355519	0.275266	0.764102
LAG_1	NR_CAM	0.06696	-0.272837812211582	0.8	-0.269943	1	0.733164
LAG_1	NRX3B	0.172573	-0.180386893915226	0.9	-0.177339	1	0.35418
LAG_1	SEM6B	0.0222706	-0.6	0.347123610008445	-1	0.337079	0.90332
LAG_1	SICAM_5	0.144951	-0.195321376638316	0.451707962763243	-0.203187	0.439202	0.392852
LAG_1	SIG14	0.0317214	-0.6	0.303828808133491	-1	0.310839	0.84918
LAG_1	SLAF6	0.403522	-0.3	0.710969465879997	-1	0.711638	0.238164
LAG_1	SREC_I	0.197519	-0.13603121305473	0.7	-0.128107	1	0.191758
LAG_1	TCCR	-0.176047	-1	0.174455744848314	-1	0.172335	0.35418
LAG_1	UNC5H3	0.0131968	-0.7	0.363436523496316	-1	0.359018	0.949727
LAG_1	UNC5H4	0.235222	-0.7	0.551400858806693	-1	0.542943	0.269102
LAG_1	PCSK9	-0.0990878	-0.7	0.239149907200707	-1	0.235073	0.563008
LAG_1	DRAK2	-0.0746268	-0.9	0.275947394535406	-1	0.276197	0.702227
LAG_1	PDE4D	-0.476394	-1	-0.131246241983553	-1	-0.120587	0.0138672
LAG_1	TYK2	-0.165747	-1	0.174455744848314	-0.631307	0.178072	0.392852
LAG_1	EOTAXIN	-0.168251	-0.8	0.145899404261109	-1	0.13959	0.323242
LAG_1	COAGULATION_FACTOR_IXAB	0.198829	-0.180386893915226	0.9	-0.177339	1	0.253633
LAG_1	B7_2	0.194029	-0.13603121305473	0.7	-0.128107	1	0.191758
LAG_1	CALGRANULIN_B	0.211902	-0.4	0.482226277860201	-1	0.481927	0.292305
LAG_1	CASPASE_10	-0.142433	-0.43208162406354	0.6	-0.429691	1	0.439258
LAG_1	OMD	-0.225557	-0.485413639630293	0.4	-0.484515	1	0.23043
LAG_1	SEMAPHORIN_3E	0.213515	-0.4	0.491987819915566	-1	0.494476	0.300039
LAG_1	FAS__SOLUBLE	-0.0872734	-0.9	0.275947394535406	-1	0.276197	0.65582
LAG_1	SLEPTIN_R	0.180932	-0.12286231479741	0.7	-0.117442	1	0.191758
LAG_1	SHPS1	0.042663	-0.314055077194332	0.32161546970452	-0.309035	0.318298	0.787305
LAG_1	CNDP1	-0.10132	-0.411118840929162	0.5	-0.411695	1	0.60168
LAG_1	COLEC12	-0.0167901	-0.32000881065063	0.6	-0.315407	1	0.918789
LAG_1	CYTN	-0.0465176	-0.350111916688708	0.296656671599097	-0.336067	0.309978	0.77957
LAG_1	FICOLIN_3	-0.165022	-0.655810002004832	0.147804548572563	-1	0.13959	0.338711
LAG_1	H6ST1	0.0942035	-0.272837812211581	0.8	-0.269943	1	0.617148
LAG_1	RBP	0.0233684	-0.6	0.347123610008445	-1	0.337079	0.895586
LAG_1	RGMA	0.0257545	-0.7	0.363436523496316	-1	0.359018	0.895586
LAG_1	SICAM_2	-0.0197602	-0.37307102988054	0.6	-0.366188	1	0.926523
LAG_1	SLAF7	-0.124488	-0.411118840929162	0.5	-0.411695	1	0.493398
LAG_1	CATHEPSIN_D	-0.0007385	-0.37307102988054	0.6	-0.366188	1	0.996133
LAG_1	EGF	-0.0742059	-0.9	0.275947394535406	-1	0.276197	0.709961
LAG_1	BFGF_R	0.0892987	-0.234310522955264	0.7	-0.22577	1	0.578477
LAG_1	CRIPTO	0.0823388	-0.272837812211582	0.8	-0.269943	1	0.671289
LAG_1	EPO	-0.10345	-0.463005228491255	0.6	-0.46031	1	0.640352
LAG_1	IL_9	0.460785	0.130372840282369	1	0.110159	0.796283	0.0138672
LAG_1	NG36	0.104074	-0.8	0.456934774455341	-1	0.453129	0.632617
LAG_1	X_3HAO	0.0363192	-0.6	0.347123610008445	-1	0.337079	0.841445
LAG_1	TNF_A	-0.456442	-0.766130781336779	-0.124967610123377	-0.737728	-0.120296	0.00575909
LAG_1	CREL1	-0.130864	-0.368252554087013	0.260691172932422	-0.365167	0.19893	0.361914
LAG_1	LECTIN__MANNOSE_2	-0.0465877	-0.436089331609078	0.335537534482412	-0.411789	0.346995	0.818242
LAG_1	LRP1B	0.130339	-0.8	0.456934774455341	-1	0.453129	0.524336
LAG_1	MYPC1	-0.153703	-0.515560759321302	0.234050822186059	-0.506276	0.240999	0.439258
LAG_1	CATHEPSIN_H	0.0517423	-0.259143174794456	0.393982815883695	-0.239281	0.423891	0.756367
LAG_1	ROR1	0.104144	-0.8	0.456934774455341	-1	0.453129	0.632617
LAG_1	FBLN3	0.00386307	-0.7	0.363436523496316	-1	0.359018	0.988398
LAG_1	MMP_8	0.14087	-0.252011119899243	0.429002302529716	-0.252484	0.421514	0.416055
LAG_1	FAM3B	-0.299436	-0.8	0.0113462838047078	-1	0.00804879	0.0525391
LAG_1	IFN_A_B_R1	0.151994	-0.183339334404709	0.497076872033984	-0.174829	0.517461	0.392852
LAG_1	HMGN1	-0.0256901	-0.299033613273966	0.5	-0.304075	1	0.872383
LAG_1	UB2G2	-0.205965	-0.522155108901413	0.5	-0.520135	1	0.369648
LAG_1	QORL1	-0.104705	-0.463005228491255	0.6	-0.46031	1	0.640352
LAG_1	PEDF	0.105445	-0.8	0.429107410955235	-1	0.426611	0.60168
LAG_1	CATF	0.17481	-0.158514919889323	0.8	-0.1509	1	0.292305
LAG_1	PLXB2	-0.0525339	-0.387119807976301	0.29798948890267	-0.374885	0.307961	0.771836
LD78_BETA	LD78_BETA	1	0.801654971345554	1	0.830191	1	2.911e-13
LD78_BETA	APO_B	-0.147607	-0.467080453286085	0.250858932777691	-0.460027	0.238246	0.423789
LD78_BETA	CADHERIN_5	-0.0452674	-0.329003506648778	0.289931355582691	-0.323824	0.291403	0.771836
LD78_BETA	EDA	-0.023111	-0.353104293994457	0.6	-0.348445	1	0.90332
LD78_BETA	HAI_1	0.0258886	-0.5	0.283686487965411	-1	0.277668	0.856914
LD78_BETA	KALLIKREIN_11	-0.030207	-0.353104293994457	0.6	-0.348445	1	0.872383
LD78_BETA	KALLIKREIN_8	-0.17608	-0.9	0.152522070690266	-1	0.147079	0.300039
LD78_BETA	LIPOCALIN_2	0.022178	-0.6	0.320173058485682	-1	0.317364	0.895586
LD78_BETA	MET	-0.0330932	-0.288453457562128	0.5	-0.287182	1	0.825977
LD78_BETA	SFRP_3	0.0845957	-0.233815939237309	0.7	-0.225449	1	0.60168
LD78_BETA	SPINT2	-0.158819	-0.552123839627058	0.170439106977524	-0.536966	0.165658	0.377383
LD78_BETA	STIE_1	0.124964	-0.5	0.39837634085158	-1	0.405714	0.485664
LD78_BETA	C5A	-0.0715804	-0.7	0.22223858957718	-1	0.222613	0.663555
LD78_BETA	KARYOPHERIN_A2	0.111134	-0.6	0.427029879999705	-1	0.429302	0.578477
LD78_BETA	A1_ANTICHYMOTRYPSIN	-0.176103	-0.9	0.152522070690266	-1	0.147079	0.300039
LD78_BETA	C7	0.14856	-0.23059652793667	0.469734749803428	-0.206896	0.476091	0.416055
LD78_BETA	CCL28	0.117966	-0.6	0.427029879999705	-1	0.429302	0.547539
LD78_BETA	HCC_1	0.161667	-0.0977841845532171	0.6	-0.0959934	1	0.238164
LD78_BETA	MPIF_1	0.337438	-0.3	0.584812056090664	-0.118709	0.587369	0.0834766
LD78_BETA	SRANKL	0.16446	-0.157186428819296	0.8	-0.148827	1	0.338711
LD78_BETA	APO_E3	-0.0580873	-0.4357798533184	0.28058260594107	-0.417444	0.283837	0.748633
LD78_BETA	FACTOR_D	-0.186115	-0.9	0.152522070690266	-1	0.147079	0.253633
LD78_BETA	GROWTH_HORMONE_RECEPTOR	0.384524	0.049300543831679	1	0.0524837	1	0.0293359
LD78_BETA	PROPERDIN	-0.149243	-0.47389205825524	0.229974752008325	-0.467634	0.223367	0.416055
LD78_BETA	PROTEIN_C	0.214094	-0.4	0.492331964544257	-1	0.492355	0.292305
LD78_BETA	SCGF_BETA	-0.104241	-0.393710422903535	0.5	-0.395621	1	0.570742
LD78_BETA	VCAM_1	0.374947	0.0657766506234937	0.8	0.0739696	1	0.0216016
LD78_BETA	CD36_ANTIGEN	-0.0500497	-0.339242867878455	0.246000098484778	-0.332054	0.234746	0.733164
LD78_BETA	CONTACTIN_1	-0.159029	-0.489760158125385	0.125650663492778	-0.506405	0.115561	0.292305
LD78_BETA	EDAR	-0.272778	-1	0.0541370109095394	-1	0.0509899	0.0989453
LD78_BETA	ESAM	-0.378736	-1	-0.0444948080976851	-1	-0.0468607	0.0293359
LD78_BETA	GRO_A	-0.10942	-0.408689717568109	0.5	-0.41188	1	0.563008
LD78_BETA	HISTONE_H1_2	0.0820089	-0.207793908726958	0.6	-0.208552	1	0.586211
LD78_BETA	IL_1_SRI	0.135895	-0.352355365323046	0.400696923533898	-0.277555	0.414024	0.431523
LD78_BETA	IL_17_SR	0.124031	-0.4	0.372156458894022	-1	0.366863	0.423789
LD78_BETA	IL_1RRP2	-0.228386	-0.537156614951437	0.4	-0.531366	1	0.292305
LD78_BETA	LSAMP	-0.0200577	-0.31888685163716	0.6	-0.31607	1	0.90332
LD78_BETA	MBL	0.0333939	-0.5	0.288080631407927	-1	0.288993	0.825977
LD78_BETA	PD_L2	-0.114205	-0.38334142539839	0.4	-0.383149	1	0.508867
LD78_BETA	SIGLEC_9	0.115304	-0.4	0.350588148930212	-1	0.342994	0.423789
LD78_BETA	TGF_B_R_III	0.119952	-0.4	0.381393124318106	-1	0.378783	0.470195
LD78_BETA	A2_ANTIPLASMIN	0.417075	-0.3	0.689633104503586	-1	0.691758	0.168555
LD78_BETA	CALPASTATIN	-0.29639	-1	0.0541370109095394	-1	0.0509899	0.0834766
LD78_BETA	CK_B_8_1	0.179367	-0.11368748716439	0.7	-0.110106	1	0.184023
LD78_BETA	DC_SIGN	-0.0453924	-0.301604806186297	0.280900259453512	-0.306927	0.273328	0.756367
LD78_BETA	DC_SIGNR	0.0654753	-0.250014286044389	0.7	-0.247308	1	0.717695
LD78_BETA	IL_19	0.137206	-0.6	0.427029879999705	-1	0.429302	0.462461
LD78_BETA	I_TAC	-0.447293	-0.685824937862519	-0.128848419872124	-0.688131	-0.152392	0.00337217
LD78_BETA	MIP_1A	0.781282	0.523251053696296	1	0.519141	1	4.79758e-06
LD78_BETA	MRC2	0.0443379	-0.296184097891051	0.317749680784315	-0.283418	0.326416	0.77957
LD78_BETA	PARC	0.859349	0.63756874394712	1	0.645737	1	1.58803e-07
LD78_BETA	RESISTIN	0.452023	0.204693842641235	0.699008340432216	0.217955	1	0.000843628
LD78_BETA	TRYPSIN	0.380527	0.0493005438316789	1	0.0524837	1	0.0293359
LD78_BETA	VWF	-0.236054	-0.537156614951437	0.4	-0.531366	1	0.253633
LD78_BETA	HAPTOGLOBIN__MIXED_TYPE	0.0577316	-0.199399953828577	0.394908947710335	-0.197752	0.446847	0.694492
LD78_BETA	BAFF	0.0246604	-0.7	0.345905945759632	-1	0.340317	0.895586
LD78_BETA	C9	-0.0829651	-1	0.249924719397264	-1	0.244048	0.648086
LD78_BETA	CATHEPSIN_B	-0.0538433	-0.393923211184999	0.298188599020355	-0.390895	0.31023	0.771836
LD78_BETA	IGM	-0.346584	-0.586277731669492	-0.00569914502760897	-0.594169	-0.0213048	0.0370703
LD78_BETA	IL_18_BPA	-0.37029	-1	-0.0444948080976851	-1	-0.0468607	0.0293359
LD78_BETA	LBP	0.0373692	-0.6	0.295152850826106	-1	0.300117	0.810508
LD78_BETA	COAGULATION_FACTOR_XA	0.203558	-0.3	0.479967998051753	-1	0.477692	0.323242
LD78_BETA	TIG2	-0.111458	-0.408689717568109	0.5	-0.41188	1	0.555273
LD78_BETA	TNF_SR_II	-0.106162	-0.438830733359349	0.5	-0.433176	1	0.60168
LD78_BETA	SIGLEC_3	0.0402691	-0.390161590228783	0.296809490445375	-0.339635	0.308595	0.802773
LD78_BETA	IDUA	-0.054738	-0.390164363816285	0.232908164416569	-0.388058	0.227288	0.72543
LD78_BETA	AMYLOID_PRECURSOR_PROTEIN	-0.509486	-0.785893126372841	0.3	-0.785099	1	0.23043
LD78_BETA	ASAHL	-0.232832	-0.47691994518313	0.4	-0.474684	1	0.184023
LD78_BETA	ATS13	0.195383	-0.157186428819296	0.8	-0.148827	1	0.207227
LD78_BETA	CARBONIC_ANHYDRASE_IV	0.41098	-0.3	0.689633104503586	-1	0.691758	0.199492
LD78_BETA	CATHEPSIN_A	-0.277745	-1	0.0541370109095394	-1	0.0509899	0.0834766
LD78_BETA	CATHEPSIN_S	0.155852	-0.182464945985908	0.508198608213187	-0.166755	0.534503	0.377383
LD78_BETA	COAGULATION_FACTOR_VII	0.137472	-0.286829372355956	0.409873008014809	-0.247787	0.420155	0.423789
LD78_BETA	C2	0.138753	-0.26493039859689	0.417332841224447	-0.23047	0.425468	0.416055
LD78_BETA	GRANULYSIN	-0.32398	-0.574699446388474	0.3	-0.571467	1	0.16082
LD78_BETA	HPLN1	0.314115	-0.4	0.609905056828019	-1	0.610628	0.23043
LD78_BETA	IDS	-0.0980223	-1	0.249924719397264	-1	0.244048	0.578477
LD78_BETA	KALLIKREIN_12	0.237785	-0.6	0.526226520531047	-1	0.524024	0.23043
LD78_BETA	LYVE1	0.0308838	-0.6	0.320173058485682	-1	0.317364	0.856914
LD78_BETA	ASAH2	-0.330276	-0.574699446388474	0.3	-0.571467	1	0.129883
LD78_BETA	NIDOGEN	-0.156826	-0.469382599228108	0.117817045045542	-0.483203	0.105928	0.276836
LD78_BETA	PIGR	-0.19937	-0.7	0.135938392793034	-1	0.127523	0.184023
LD78_BETA	SEMAPHORIN_3A	0.0617405	-0.250014286044389	0.7	-0.247308	1	0.733164
LD78_BETA	WFKN2	-0.15926	-0.491305547596751	0.124247445293985	-0.510631	0.114563	0.292305
LD78_BETA	BGH3	0.14932	-0.222602173394608	0.473098818664956	-0.201839	0.480482	0.40832
LD78_BETA	C1R	-0.0544691	-0.396280989268119	0.295592141166053	-0.394341	0.305825	0.771836
LD78_BETA	CD109	0.0198895	-0.7	0.345905945759632	-1	0.340317	0.918789
LD78_BETA	CD23	0.0507283	-0.275120771086893	0.38282848959491	-0.262003	0.381724	0.764102
LD78_BETA	CD48	-0.321413	-0.622353863655073	0.4	-0.621045	1	0.214961
LD78_BETA	CD5L	0.10481	-0.5	0.39837634085158	-1	0.405714	0.578477
LD78_BETA	CNTN2	-0.218037	-0.492368734720788	0.4	-0.496361	1	0.28457
LD78_BETA	CONTACTIN_4	0.0708134	-0.19436554572914	0.6	-0.194357	1	0.624883
LD78_BETA	CONTACTIN_5	0.0932414	-0.250014286044389	0.7	-0.247308	1	0.593945
LD78_BETA	CYTF	0.075129	-0.233815939237309	0.7	-0.225449	1	0.648086
LD78_BETA	CYSTATIN_M	-0.0734137	-1	0.249924719397264	-1	0.244048	0.686758
LD78_BETA	FCG2A	-0.11694	-0.36873106940417	0.5	-0.360074	1	0.454727
LD78_BETA	FCG2B	-0.102208	-0.377044252576666	0.5	-0.373837	1	0.555273
LD78_BETA	FCG3B	-0.213397	-0.483079080839162	0.3	-0.482735	1	0.300039
LD78_BETA	FCN2	0.309978	-0.3	0.571720539730305	-1	0.56822	0.23043
LD78_BETA	GFRA_1	-0.00609355	-0.353104293994457	0.6	-0.348445	1	0.97293
LD78_BETA	HEPARIN_COFACTOR_II	-0.15243	-0.427538997695071	0.125379867081975	-0.446692	0.108988	0.276836
LD78_BETA	LRIG3	0.150846	-0.161931611414586	0.487721289261477	-0.147132	0.510291	0.361914
LD78_BETA	MATN2	-0.107606	-0.408689717568109	0.5	-0.41188	1	0.570742
LD78_BETA	RGMB	0.0345654	-0.7	0.345905945759632	-1	0.340317	0.84918
LD78_BETA	RGM_C	0.176744	-0.157186428819296	0.8	-0.148827	1	0.28457
LD78_BETA	TFPI	0.321258	-0.4	0.609905056828019	-1	0.610628	0.199492
LD78_BETA	TSP4	-0.249051	-0.565912096125701	0.149708008518818	-0.546604	0.179571	0.199492
LD78_BETA	AMINOACYLASE_1	0.334765	-0.3	0.584812056090664	-1	0.583929	0.0989453
LD78_BETA	CARBONIC_ANHYDRASE_6	-0.270864	-0.7	-0.00464675898277007	-1	-0.00461658	0.0448047
LD78_BETA	CDK5_P35	0.377172	0.0493005438316789	1	0.0524837	1	0.0293359
LD78_BETA	CATHEPSIN_V	0.318409	-0.4	0.609905056828019	-1	0.610628	0.207227
LD78_BETA	DKK_4	-0.522231	-0.730357790622279	0	-0.724524	1	0.16082
LD78_BETA	ECM1	-0.119669	-0.408689717568109	0.5	-0.41188	1	0.516602
LD78_BETA	FETUB	-0.23582	-0.466555757204553	0.3	-0.458438	1	0.129883
LD78_BETA	KALLIKREIN_7	-0.188399	-0.9	0.152522070690266	-1	0.147079	0.245898
LD78_BETA	PAK3	0.214708	-0.6	0.526226520531047	-1	0.524024	0.330977
LD78_BETA	PK3CG	0.321021	-0.4	0.609905056828019	-1	0.610628	0.199492
LD78_BETA	TPSB2	0.148647	-0.172137914207324	0.441639896307936	-0.153885	0.441103	0.338711
LD78_BETA	CAMK1D	0.347034	-0.0524893670597226	0.64429588222596	-0.0650238	0.627407	0.0834766
LD78_BETA	CD30_LIGAND	-0.0100794	-0.31888685163716	0.6	-0.31607	1	0.949727
LD78_BETA	EPHA1	0.164751	-0.137946762959172	0.8	-0.132078	1	0.292305
LD78_BETA	GRANZYME_A	0.0343093	-0.6	0.320173058485682	-1	0.317364	0.841445
LD78_BETA	IL_18_RA	0.189623	-0.137946762959172	0.8	-0.132078	1	0.199492
LD78_BETA	IR	0.32087	-0.3	0.571720539730305	-1	0.56822	0.168555
LD78_BETA	KALLISTATIN	0.0916777	-0.233815939237309	0.7	-0.225449	1	0.570742
LD78_BETA	PDGF_RB	0.0312411	-0.5	0.283686487965411	-1	0.277668	0.833711
LD78_BETA	PGCB	-0.0927164	-1	0.249924719397264	-1	0.244048	0.60168
LD78_BETA	SE_SELECTIN	0.195018	-0.0908681480234144	0.6	-0.0863264	1	0.153086
LD78_BETA	THROMBOSPONDIN_1	-0.476195	-1	-0.15572357163574	-1	-0.14765	0.00845367
LD78_BETA	ANGIOTENSINOGEN	0.159992	-0.165897179326462	0.583770024826871	-0.149457	0.669889	0.361914
LD78_BETA	GCP_2	-0.0916228	-1	0.249924719397264	-1	0.244048	0.609414
LD78_BETA	MDC	-0.114972	-0.408689717568109	0.5	-0.41188	1	0.539805
LD78_BETA	MIP_5	-0.0562172	-0.495223225144428	0.184052606461156	-1	0.178365	0.679023
LD78_BETA	PROTEINASE_3	0.152207	-0.155683021862116	0.495644393433791	-0.141218	0.532944	0.35418
LD78_BETA	TAFI	0.102264	-0.4	0.381393124318106	-1	0.378783	0.563008
LD78_BETA	TARC	-0.0386797	-0.325153257026492	0.394413797334998	-0.31607	1	0.818242
LD78_BETA	TGF_B3	-0.0687649	-1	0.249924719397264	-1	0.244048	0.709961
LD78_BETA	TSH	0.406465	-0.2	0.671559029535758	-1	0.665613	0.23043
LD78_BETA	DKK1	-0.428678	-0.662709191406051	0.2	-0.654152	1	0.10668
LD78_BETA	ADIPONECTIN	-0.269018	-1	0.0541370109095394	-1	0.0509899	0.114414
LD78_BETA	A2_HS_GLYCOPROTEIN	-0.0122878	-0.353104293994457	0.6	-0.348445	1	0.949727
LD78_BETA	ARYLSULFATASE_A	0.116049	-0.5	0.39837634085158	-1	0.405714	0.524336
LD78_BETA	BMP10	-0.146894	-0.46411025172172	0.259965483535189	-0.456899	0.245661	0.423789
LD78_BETA	CAMK1	0.253766	-0.0906819716713553	0.59580346235274	-0.0881315	0.596826	0.16082
LD78_BETA	CHITOTRIOSIDASE_1	0.0270192	-0.7	0.345905945759632	-1	0.340317	0.887852
LD78_BETA	CHL1	-0.00686244	-0.31888685163716	0.6	-0.31607	1	0.965195
LD78_BETA	ENDOTHELIN_CONVERTING_1	-0.0830351	-0.6	0.206446124692955	-1	0.206891	0.586211
LD78_BETA	FCN1	0.0301408	-0.6	0.295152850826106	-1	0.300117	0.84918
LD78_BETA	GNS	0.390618	0.0657766506234936	0.8	0.0739696	1	0.0216016
LD78_BETA	HGFA	0.0822509	-0.186294019619957	0.5	-0.183745	1	0.547539
LD78_BETA	LGMN	0.0731294	-0.250014286044389	0.7	-0.247308	1	0.686758
LD78_BETA	MP2K2	-0.202416	-0.492368734720788	0.4	-0.496361	1	0.35418
LD78_BETA	NID2	-0.209524	-0.483079080839162	0.3	-0.482735	1	0.323242
LD78_BETA	OLR1	-0.242594	-0.500014095154203	0.160388249998011	-0.512986	0.129737	0.16082
LD78_BETA	RAP	-0.0548444	-0.390851495129727	0.232267519042105	-0.389241	0.226792	0.72543
LD78_BETA	VEGF_SR2	0.275622	-0.0140697614632794	0.8	-0.00993305	1	0.0602734
LD78_BETA	COMPLEMENT_FACTOR_H_5	-0.0433476	-0.316605257660964	0.30759560564267	-0.315399	0.315989	0.787305
LD78_BETA	IGF_II_RECEPTOR	0.296901	0.0123476725535236	0.7	0.0196249	1	0.0370703
LD78_BETA	KALLIKREIN_14	0.280935	-0.0639861242491377	0.9	-0.0552387	1	0.0912109
LD78_BETA	ANGIOSTATIN	0.0872824	-0.250014286044389	0.7	-0.247308	1	0.624883
LD78_BETA	P27KIP1	0.333112	-0.4	0.609905056828019	-1	0.610628	0.145352
LD78_BETA	PYY	-0.0885309	-1	0.249924719397264	-1	0.244048	0.624883
LD78_BETA	STX1A	0.361205	0.0469346687844427	0.832454998070221	0.0412957	0.720329	0.0293359
LD78_BETA	STIE_2	0.134789	-0.6	0.427029879999705	-1	0.429302	0.47793
LD78_BETA	CARBONIC_ANHYDRASE_III	0.193325	-0.157186428819296	0.8	-0.148827	1	0.214961
LD78_BETA	CYSTATIN_S	-0.239801	-0.537156614951437	0.4	-0.531366	1	0.238164
LD78_BETA	CYTD	0.00876108	-0.6	0.320173058485682	-1	0.317364	0.957461
LD78_BETA	PPAC	-0.159331	-0.491775268645515	0.123820937196062	-0.511984	0.114262	0.292305
LD78_BETA	NAGK	0.0548766	-0.273925476680931	0.442473301666269	-0.272038	0.4342	0.764102
LD78_BETA	SRAGE	-0.283288	-0.8	-0.000589675981537321	-1	0.000254187	0.0525391
LD78_BETA	BPI	0.00675593	-0.7	0.345905945759632	-1	0.340317	0.97293
LD78_BETA	C6	0.0260518	-0.7	0.345905945759632	-1	0.340317	0.887852
LD78_BETA	IGE	0.00121085	-0.7	0.345905945759632	-1	0.340317	0.996133
LD78_BETA	IL_17E	0.0860368	-0.19436554572914	0.6	-0.194357	1	0.547539
LD78_BETA	IL_6_SRA	-0.134499	-0.393710422903535	0.5	-0.395621	1	0.423789
LD78_BETA	NEUROTROPHIN_3	-0.115274	-0.438830733359349	0.5	-0.433176	1	0.563008
LD78_BETA	PAPP_A	-0.0440785	-0.321325939308134	0.297089518669865	-0.31851	0.305519	0.77957
LD78_BETA	PLASMINOGEN	0.0574849	-0.219973639539294	0.437703755491868	-0.209519	0.515039	0.709961
LD78_BETA	PREKALLIKREIN	0.417448	-0.1	0.602550429303712	-1	0.616047	0.129883
LD78_BETA	ALPHA_1_ANTICHYMOTRYPSIN	-0.0602067	-0.7	0.22223858957718	-1	0.222613	0.717695
LD78_BETA	P_SELECTIN	0.485474	0.210949432885889	0.8	0.217955	1	0.000843628
LD78_BETA	TENASCIN	0.225381	-0.3	0.463422447937824	-1	0.456572	0.191758
LD78_BETA	FACTOR_H	0.265811	-0.0639861242491378	0.9	-0.0552387	1	0.10668
LD78_BETA	MMP_2	-0.13365	-0.393710422903535	0.5	-0.395621	1	0.423789
LD78_BETA	TRANSFERRIN	-0.133007	-0.438830733359349	0.5	-0.433176	1	0.485664
LD78_BETA	HISTONE_H2A_Z	0.0341411	-0.6	0.320173058485682	-1	0.317364	0.841445
LD78_BETA	IGF_I_SR	0.0995773	-0.250014286044389	0.7	-0.247308	1	0.570742
LD78_BETA	IL_1_R4	0.0761546	-0.233815939237309	0.7	-0.225449	1	0.640352
LD78_BETA	NCAM_L1	0.101786	-0.6	0.427029879999705	-1	0.429302	0.617148
LD78_BETA	SPONDIN_1	-0.19336	-0.9	0.152522070690266	-1	0.147079	0.222695
LD78_BETA	CYTT	-0.172081	-0.7	0.105974295757604	-1	0.104978	0.23043
LD78_BETA	SAA	-0.335345	-0.551858260641954	0.3	-0.546005	0.0634849	0.0602734
LD78_BETA	SICAM_1	-0.0248712	-0.288453457562128	0.5	-0.287182	1	0.872383
LD78_BETA	MSP	0.0145713	-0.5	0.288080631407927	-1	0.288993	0.926523
LD78_BETA	SP_D	-0.00924337	-0.31888685163716	0.6	-0.31607	1	0.957461
LD78_BETA	COLLECTIN_KIDNEY_1	-0.127139	-0.393710422903535	0.5	-0.395621	1	0.454727
LD78_BETA	ENPP7	0.1248	-0.4	0.390647774248898	-1	0.392916	0.462461
LD78_BETA	ENTP5	0.0503015	-0.277199200673591	0.380634075156827	-0.264369	0.378576	0.764102
LD78_BETA	FCRL3	0.141681	-0.311005999543362	0.439313883349532	-0.274913	0.444062	0.446992
LD78_BETA	MFGM	0.255773	-0.0829032289933637	0.6219292726961	-0.0777922	0.614414	0.153086
LD78_BETA	PCSK7	0.357791	0.0657766506234935	0.8	0.0739696	1	0.0216016
LD78_BETA	SPARCL1	0.093292	-0.207793908726958	0.6	-0.208552	1	0.53207
LD78_BETA	ST4S6	0.206732	-0.6	0.526226520531047	-1	0.524024	0.361914
LD78_BETA	TGM3	-0.152345	-0.486806530112894	0.196917862488392	-0.48418	0.200616	0.400586
LD78_BETA	TROPOMYOSIN_2	0.360116	0.0657766506234935	0.8	0.0739696	1	0.0216016
LD78_BETA	ZAP70	0.318958	-0.3	0.584812056090664	-1	0.583929	0.176289
LD78_BETA	C1_ESTERASE_INHIBITOR	0.100911	-0.6	0.427029879999705	-1	0.429302	0.624883
LD78_BETA	C4	0.190367	-0.11368748716439	0.7	-0.110106	1	0.176289
LD78_BETA	C5B__6_COMPLEX	0.28302	-0.0639861242491377	0.9	-0.0552387	1	0.0912109
LD78_BETA	IL_5_RA	0.146098	-0.17867496840638	0.397424452038253	-0.149413	0.414252	0.323242
LD78_BETA	KININOGEN__HMW	0.415422	-0.3	0.689633104503586	-1	0.691758	0.176289
LD78_BETA	NCAM_120	-0.155085	-0.490383388012027	0.162328534615852	-0.498696	0.149569	0.346445
LD78_BETA	SCGF_ALPHA	-0.093597	-0.6	0.192250941271034	-1	0.191443	0.501133
LD78_BETA	BST1	0.251807	0.0119225124141952	0.6	0.0171702	1	0.0370703
LD78_BETA	CDON	0.130334	-0.5	0.39837634085158	-1	0.405714	0.454727
LD78_BETA	CLUSTERIN	0.0602259	-0.233815939237309	0.7	-0.225449	1	0.717695
LD78_BETA	EMR2	0.263142	-0.0348331629871688	0.8	-0.024664	1	0.0680078
LD78_BETA	FUCOSYLTRANSFERASE_3	0.388881	0.0657766506234937	0.8	0.0739696	1	0.0216016
LD78_BETA	FUT5	0.10435	-0.4	0.381393124318106	-1	0.378783	0.547539
LD78_BETA	HDGR2	-0.0517866	-0.386175485491181	0.319020497673001	-0.380402	0.326509	0.77957
LD78_BETA	IL_34	0.549292	0.21296309449368	0.819563522679493	0.154089	0.792744	0.0216016
LD78_BETA	KYNU	0.242254	-0.111929866643406	0.518541358156431	-0.105308	0.517597	0.153086
LD78_BETA	PLXC1	0.200384	-0.6	0.526226520531047	-1	0.524024	0.392852
LD78_BETA	SLIK5	-0.132896	-0.393710422903535	0.5	-0.395621	1	0.431523
LD78_BETA	PH	0.0551008	-0.253826646910402	0.422754255143858	-0.24078	0.425642	0.740898
LD78_BETA	APO_D	0.234426	-0.4	0.492331964544257	-1	0.492355	0.191758
LD78_BETA	AFAMIN	0.23419	-0.3	0.479967998051753	-1	0.477692	0.168555
LD78_BETA	GELSOLIN	-0.255342	-0.537874802046016	0.0508000623487564	-0.54659	0.027443	0.0834766
LD78_BETA	C34_GP41_HIV_FRAGMENT	0.117668	-0.4	0.372156458894022	-1	0.366863	0.462461
LD78_BETA	PERL	-0.2176	-0.47691994518313	0.4	-0.474684	1	0.269102
LD78_BETA	ITI_HEAVY_CHAIN_H4	-0.328854	-0.585008176452764	0.4	-0.582161	1	0.129883
LD78_BETA	TXD12	0.294344	0.0123476725535236	0.7	0.0196249	1	0.0370703
LD78_BETA	SL_SELECTIN	0.17386	-0.157186428819296	0.8	-0.148827	1	0.300039
LD78_BETA	TRKB	-0.157192	-0.507613858333964	0.152400084418845	-0.525574	0.139912	0.338711
LD78_BETA	ANGIOGENIN	-0.176967	-0.7	0.105974295757604	-1	0.104978	0.199492
LD78_BETA	COAGULATION_FACTOR_IX	0.553944	0.240537942597554	0.871468005549124	0.201597	0.810121	0.00154231
LD78_BETA	COAGULATION_FACTOR_X	0.194851	-0.11368748716439	0.7	-0.110106	1	0.176289
LD78_BETA	COAGULATION_FACTOR_V	0.372685	0.049300543831679	1	0.0524837	1	0.0293359
LD78_BETA	ENDOGLIN	0.109275	-0.4	0.390647774248898	-1	0.392916	0.539805
LD78_BETA	HCC_4	-0.191164	-0.6	0.0839254992342906	-1	0.080388	0.145352
LD78_BETA	MIP_3B	0.172752	-0.157186428819296	0.8	-0.148827	1	0.307773
LD78_BETA	MIS	0.310921	-0.4	0.50454149323827	-1	0.51043	0.0680078
LD78_BETA	STANNIOCALCIN_1	0.136934	-0.296010440527434	0.406745499027444	-0.256533	0.418018	0.423789
LD78_BETA	ANNEXIN_I	-0.00121656	-0.297507351618365	0.6	-0.302058	1	0.996133
LD78_BETA	ANNEXIN_II	0.0291755	-0.7	0.345905945759632	-1	0.340317	0.872383
LD78_BETA	ARTS1	-0.0936127	-0.6	0.192250941271034	-1	0.191443	0.501133
LD78_BETA	CARBONIC_ANHYDRASE_I	0.0592232	-0.256425624282327	0.508279156024914	-0.25355	0.504764	0.740898
LD78_BETA	CATZ	-0.280828	-0.9	0.0355011849435669	-1	0.0244208	0.0680078
LD78_BETA	DERM	-0.0989532	-0.6	0.192250941271034	-1	0.191443	0.47793
LD78_BETA	ELAFIN	-0.0682998	-0.7	0.22223858957718	-1	0.222613	0.679023
LD78_BETA	ERP29	0.109097	-0.6	0.427029879999705	-1	0.429302	0.586211
LD78_BETA	FIBRINOGEN_G_CHAIN_DIMER	-0.2366	-0.537156614951437	0.4	-0.531366	1	0.253633
LD78_BETA	GP1BA	0.00103638	-0.5	0.288080631407927	-1	0.288993	0.996133
LD78_BETA	GPC5	-0.0535027	-0.392640351927218	0.299601323152315	-0.389073	0.312722	0.771836
LD78_BETA	GRN	0.0134054	-0.6	0.295152850826106	-1	0.300117	0.934258
LD78_BETA	HRG	-0.080689	-1	0.249924719397264	-1	0.244048	0.65582
LD78_BETA	LG3BP	-0.153868	-0.455248444372677	0.156987401387411	-0.451516	0.141385	0.323242
LD78_BETA	MN_SOD	0.0312877	-0.6	0.295152850826106	-1	0.300117	0.841445
LD78_BETA	PAFAH	0.0952886	-0.233815939237309	0.7	-0.225449	1	0.555273
LD78_BETA	SCD163	-0.0811273	-0.6	0.192250941271034	-1	0.191443	0.570742
LD78_BETA	SEPR	0.128995	-0.5	0.39837634085158	-1	0.405714	0.462461
LD78_BETA	TRYPSIN_2	0.1272	-0.6	0.427029879999705	-1	0.429302	0.508867
LD78_BETA	TSG_6	-0.0871535	-0.6	0.206446124692955	-1	0.206891	0.563008
LD78_BETA	CLM6	-0.166415	-0.7	0.135938392793034	-1	0.127523	0.292305
LD78_BETA	IL_22BP	0.167872	-0.157186428819296	0.8	-0.148827	1	0.330977
LD78_BETA	IL_23_R	0.00837394	-0.7	0.345905945759632	-1	0.340317	0.965195
LD78_BETA	ILT_2	-0.00315155	-0.264225215435912	0.5	-0.256133	1	0.980664
LD78_BETA	ILT_4	0.130085	-0.4	0.390647774248898	-1	0.392916	0.439258
LD78_BETA	JAG1	0.133038	-0.4	0.390647774248898	-1	0.392916	0.423789
LD78_BETA	LAG_3	-0.0908956	-1	0.249924719397264	-1	0.244048	0.609414
LD78_BETA	MICB	-0.153506	-0.482111190628776	0.169770821252561	-0.484029	0.157504	0.35418
LD78_BETA	NOGO_RECEPTOR	0.141669	-0.190043138485799	0.381264108271392	-0.16215	0.386935	0.323242
LD78_BETA	NOTCH_3	-0.2572	-0.556066517160916	0.0383422202358495	-0.564445	0.0178753	0.0680078
LD78_BETA	NR_CAM	0.131238	-0.6	0.427029879999705	-1	0.429302	0.493398
LD78_BETA	NRX3B	0.0723888	-0.250014286044389	0.7	-0.247308	1	0.686758
LD78_BETA	SEM6B	0.150578	-0.163161760253616	0.486161481673342	-0.148339	0.506696	0.361914
LD78_BETA	SICAM_5	0.339305	-0.3	0.571720539730305	-0.138146	0.56913	0.0680078
LD78_BETA	SIG14	-0.0513756	-0.368449856255742	0.253153637960405	-0.358505	0.244664	0.740898
LD78_BETA	SLAF6	0.262602	-0.0639861242491378	0.9	-0.0552387	1	0.122148
LD78_BETA	SREC_I	0.0201585	-0.6	0.295152850826106	-1	0.300117	0.90332
LD78_BETA	TCCR	0.34312	-0.100364518179349	0.62376529908945	-0.16197	0.614102	0.0989453
LD78_BETA	UNC5H3	-0.0734303	-1	0.249924719397264	-1	0.244048	0.686758
LD78_BETA	UNC5H4	-0.0408389	-0.353104293994458	0.6	-0.348445	1	0.825977
LD78_BETA	PCSK9	-0.129633	-0.408689717568109	0.5	-0.41188	1	0.470195
LD78_BETA	DRAK2	0.0361117	-0.7	0.345905945759632	-1	0.340317	0.841445
LD78_BETA	PDE4D	-0.18461	-0.9	0.152522070690266	-1	0.147079	0.261367
LD78_BETA	TYK2	0.266521	-0.0639861242491378	0.9	-0.0552387	1	0.0989453
LD78_BETA	EOTAXIN	-0.258968	-0.693081321408687	0.0375217399193695	-1	0.0244208	0.0834766
LD78_BETA	COAGULATION_FACTOR_IXAB	0.565548	0.265414284177867	1	0.259378	1	0.00154231
LD78_BETA	B7_2	0.00700318	-0.6	0.295152850826106	-1	0.300117	0.965195
LD78_BETA	CALGRANULIN_B	0.0357406	-0.5	0.288080631407927	-1	0.288993	0.810508
LD78_BETA	CASPASE_10	0.405343	-0.2	0.671559029535758	-1	0.665613	0.238164
LD78_BETA	OMD	-0.587171	-1	-0.320476389924082	-1	-0.329926	5.20314e-05
LD78_BETA	SEMAPHORIN_3E	-0.0912941	-0.6	0.206446124692955	-1	0.206891	0.539805
LD78_BETA	FAS__SOLUBLE	-0.401012	-0.699315193808176	0.2	-0.704435	1	0.261367
LD78_BETA	SLEPTIN_R	0.0381606	-0.5	0.288080631407927	-1	0.288993	0.802773
LD78_BETA	SHPS1	0.017552	-0.5	0.288080631407927	-1	0.288993	0.911055
LD78_BETA	CNDP1	0.311961	-0.3	0.571720539730305	-1	0.56822	0.214961
LD78_BETA	COLEC12	-0.0691107	-0.6	0.206446124692955	-1	0.206891	0.65582
LD78_BETA	CYTN	-0.0196169	-0.297507351618365	0.6	-0.302058	1	0.90332
LD78_BETA	FICOLIN_3	0.208734	-0.4	0.492331964544257	-1	0.492355	0.315508
LD78_BETA	H6ST1	0.0705151	-0.250014286044389	0.7	-0.247308	1	0.694492
LD78_BETA	RBP	0.020981	-0.6	0.320173058485682	-1	0.317364	0.90332
LD78_BETA	RGMA	0.212788	-0.6	0.526226520531047	-1	0.524024	0.338711
LD78_BETA	SICAM_2	0.0587437	-0.258356146648515	0.495219239844551	-0.255437	0.491969	0.748633
LD78_BETA	SLAF7	0.0460103	-0.286489201398963	0.329195476917795	-0.269265	0.335003	0.771836
LD78_BETA	CATHEPSIN_D	0.0765966	-0.250014286044389	0.7	-0.247308	1	0.671289
LD78_BETA	EGF	-0.0422986	-0.353104293994458	0.6	-0.348445	1	0.818242
LD78_BETA	BFGF_R	-0.134938	-0.393710422903535	0.5	-0.395621	1	0.416055
LD78_BETA	CRIPTO	-0.162855	-0.68042571141244	0.153932798452575	-0.64252	0.148657	0.35418
LD78_BETA	EPO	0.17489	-0.157186428819296	0.8	-0.148827	1	0.300039
LD78_BETA	IL_9	-0.125509	-0.438830733359349	0.5	-0.433176	1	0.516602
LD78_BETA	NG36	-0.180171	-0.9	0.152522070690266	-1	0.147079	0.276836
LD78_BETA	X_3HAO	-0.114214	-0.408689717568109	0.5	-0.41188	1	0.539805
LD78_BETA	TNF_A	-0.207801	-0.492368734720788	0.4	-0.496361	1	0.330977
LD78_BETA	CREL1	0.117569	-0.4	0.350588148930212	-1	0.342994	0.40832
LD78_BETA	LECTIN__MANNOSE_2	0.199436	-0.157186428819296	0.8	-0.148827	1	0.207227
LD78_BETA	LRP1B	0.061351	-0.250014286044389	0.7	-0.247308	1	0.733164
LD78_BETA	MYPC1	0.202903	-0.6	0.526226520531047	-1	0.524024	0.377383
LD78_BETA	CATHEPSIN_H	0.0460958	-0.285994050953499	0.329780051601888	-0.26861	0.335467	0.771836
LD78_BETA	ROR1	-0.235595	-0.537156614951437	0.4	-0.531366	1	0.261367
LD78_BETA	FBLN3	-0.0624735	-0.495432464920595	0.262386574112264	-0.45886	0.262532	0.733164
LD78_BETA	MMP_8	0.417872	-0.2	0.65741999694726	-1	0.6495	0.16082
LD78_BETA	FAM3B	-0.197754	-0.7	0.0952873039196746	-1	0.0940968	0.153086
LD78_BETA	IFN_A_B_R1	0.0897336	-0.233815939237309	0.7	-0.225449	1	0.578477
LD78_BETA	HMGN1	-0.0295977	-0.288453457562128	0.5	-0.287182	1	0.841445
LD78_BETA	UB2G2	0.231255	-0.4	0.492331964544257	-1	0.492355	0.207227
LD78_BETA	QORL1	0.0264751	-0.7	0.345905945759632	-1	0.340317	0.887852
LD78_BETA	PEDF	-0.041249	-0.338350889920017	0.346454380080496	-0.32569	0.356756	0.802773
LD78_BETA	CATF	-0.163371	-0.7	0.135938392793034	-1	0.127523	0.307773
LD78_BETA	PLXB2	0.264881	-0.0348331629871688	0.8	-0.024664	1	0.0680078
APO_B	APO_B	1	0.666260892752647	1	0.698709	1	8.07844e-08
APO_B	CADHERIN_5	-0.0388634	-0.349975979710716	0.455538864194259	-0.339947	0.49229	0.833711
APO_B	EDA	0.186132	-0.209561481335768	1	-0.214176	1	0.361914
APO_B	HAI_1	-0.0794567	-0.7	0.222590035007856	-1	0.22044	0.624883
APO_B	KALLIKREIN_11	0.0660545	-0.297870957512837	0.8	-0.302352	1	0.756367
APO_B	KALLIKREIN_8	0.043287	-0.386263823704055	0.427357051036049	-0.364112	0.440916	0.841445
APO_B	LIPOCALIN_2	-0.0222657	-0.373249939274516	0.9	-0.369164	1	0.911055
APO_B	MET	0.168718	-0.142834048696019	0.8	-0.134078	1	0.300039
APO_B	SFRP_3	0.145363	-0.254673380598773	0.490496247355851	-0.251091	0.488551	0.462461
APO_B	SPINT2	0.0826061	-0.297870957512837	0.8	-0.302352	1	0.694492
APO_B	STIE_1	-0.0698955	-0.9	0.269105098683769	-1	0.267	0.72543
APO_B	C5A	-0.332686	-0.647078157026281	0.4	-0.642601	1	0.184023
APO_B	KARYOPHERIN_A2	0.235688	-0.569952175904203	0.569846538281621	-1	0.567245	0.307773
APO_B	A1_ANTICHYMOTRYPSIN	0.311049	-0.6	0.659163633797341	-1	0.654216	0.269102
APO_B	C7	-0.268472	-0.782754853038564	0.109650191673389	-0.658443	0.176622	0.245898
APO_B	CCL28	-0.157252	-0.603340144897787	0.240714574535965	-0.551439	0.282061	0.485664
APO_B	HCC_1	0.0539227	-0.253698343895703	0.461026446483892	-0.251603	0.429265	0.756367
APO_B	MPIF_1	-0.200342	-0.560963650775894	0.5	-0.552537	1	0.431523
APO_B	SRANKL	0.0193367	-0.8	0.381577747008811	-1	0.381951	0.926523
APO_B	APO_E3	0.318839	-0.6	0.659163633797341	-1	0.654216	0.238164
APO_B	FACTOR_D	-0.350802	-0.696326499126275	0.167552211288629	-0.677997	1	0.168555
APO_B	GROWTH_HORMONE_RECEPTOR	-0.0680526	-0.592667456999093	0.29452079980455	-0.504698	0.330593	0.756367
APO_B	PROPERDIN	0.293332	-0.106969244665047	1	-0.108594	1	0.122148
APO_B	PROTEIN_C	0.0267921	-0.7	0.361574227142139	-1	0.356179	0.895586
APO_B	SCGF_BETA	0.232828	-0.5	0.507303783936827	-1	0.520683	0.245898
APO_B	VCAM_1	-0.0592723	-0.48806515331304	0.28958267060563	-0.454881	0.301049	0.764102
APO_B	CD36_ANTIGEN	0.119206	-0.9	0.421180041927994	-1	0.417274	0.524336
APO_B	CONTACTIN_1	0.311729	-0.6	0.610111938963434	-1	0.612377	0.23043
APO_B	EDAR	0.256805	-0.132065363803795	0.695189780707301	-0.138385	0.660546	0.222695
APO_B	ESAM	0.108747	-0.8	0.483522882433421	-1	0.482528	0.640352
APO_B	GRO_A	0.0254112	-0.7	0.361574227142139	-1	0.356179	0.895586
APO_B	HISTONE_H1_2	-0.092208	-0.7	0.25108219754839	-1	0.244754	0.60168
APO_B	IL_1_SRI	-0.119766	-0.47304566367483	0.7	-0.464067	1	0.586211
APO_B	IL_17_SR	-0.0560045	-0.411002688426977	0.254260892941077	-0.392372	0.251731	0.740898
APO_B	IL_1RRP2	0.0496638	-0.349034934741183	0.470062802033644	-0.330757	0.487874	0.818242
APO_B	LSAMP	0.071344	-0.277629609479702	0.9	-0.272652	1	0.709961
APO_B	MBL	0.0589312	-0.238993116957229	0.7	-0.234098	1	0.733164
APO_B	PD_L2	-0.0251527	-0.345015168958859	0.6	-0.334558	1	0.887852
APO_B	SIGLEC_9	-0.00474351	-0.290436867535631	0.6	-0.290994	1	0.97293
APO_B	TGF_B_R_III	-0.00238378	-0.345015168958859	0.6	-0.334558	1	0.988398
APO_B	A2_ANTIPLASMIN	0.116298	-0.8	0.483522882433421	-1	0.482528	0.617148
APO_B	CALPASTATIN	0.49128	0.106018646233035	1	0.0903371	1	0.0216016
APO_B	CK_B_8_1	-0.115334	-0.450349458327116	0.5	-0.442303	1	0.578477
APO_B	DC_SIGN	-0.0923242	-0.9	0.236204023484105	-1	0.22893	0.586211
APO_B	DC_SIGNR	-0.113036	-0.496188532730719	0.6	-0.49817	1	0.640352
APO_B	IL_19	-0.0149315	-0.406226208673543	0.8	-0.409711	1	0.949727
APO_B	I_TAC	-0.0102926	-0.346596342049682	0.6	-0.338764	1	0.957461
APO_B	MIP_1A	-0.20905	-0.560963650775894	0.5	-0.552537	1	0.400586
APO_B	MRC2	0.0970368	-0.254160055197999	0.7	-0.248207	1	0.578477
APO_B	PARC	-0.0901348	-0.9	0.269105098683769	-1	0.267	0.640352
APO_B	RESISTIN	-0.0220714	-0.345015168958859	0.6	-0.334558	1	0.90332
APO_B	TRYPSIN	-0.346519	-0.68474909543051	0.371943997969513	-0.677997	1	0.184023
APO_B	VWF	0.053524	-0.326498250355822	0.495914930810101	-0.314447	0.537806	0.802773
APO_B	HAPTOGLOBIN__MIXED_TYPE	-0.0629588	-0.493030951673703	0.24382400972176	-0.447754	0.244257	0.717695
APO_B	BAFF	-0.104424	-0.496188532730719	0.6	-0.49817	1	0.671289
APO_B	C9	0.00796499	-0.8	0.381577747008811	-1	0.381951	0.97293
APO_B	CATHEPSIN_B	-0.0202076	-0.406226208673543	0.8	-0.409711	1	0.926523
APO_B	IGM	0.128297	-0.6	0.439234099267503	-1	0.434755	0.508867
APO_B	IL_18_BPA	0.169475	-0.209561481335768	1	-0.214176	1	0.423789
APO_B	LBP	0.108815	-0.6	0.439234099267503	-1	0.434755	0.593945
APO_B	COAGULATION_FACTOR_XA	-0.0987455	-0.7	0.25108219754839	-1	0.244754	0.570742
APO_B	TIG2	-0.267051	-0.787511843610547	0.0743476344327789	-0.665008	0.0886429	0.16082
APO_B	TNF_SR_II	-0.313032	-0.684217752582787	0.5	-0.677997	1	0.307773
APO_B	SIGLEC_3	0.0915169	-0.254160055197999	0.7	-0.248207	1	0.60168
APO_B	IDUA	0.304712	-0.6	0.610111938963434	-1	0.612377	0.261367
APO_B	AMYLOID_PRECURSOR_PROTEIN	0.201139	-0.7	0.569495388495406	-1	0.567245	0.431523
APO_B	ASAHL	0.210904	-0.4	0.508373722434881	-1	0.51262	0.330977
APO_B	ATS13	-0.0807138	-1	0.283689208098539	-1	0.294811	0.709961
APO_B	CARBONIC_ANHYDRASE_IV	-0.000287019	-0.406226208673543	0.8	-0.409711	1	0.996133
APO_B	CATHEPSIN_A	-0.0100328	-0.406226208673543	0.8	-0.409711	1	0.965195
APO_B	CATHEPSIN_S	-0.348024	-0.688819048864966	0.238207424873163	-0.677997	1	0.184023
APO_B	COAGULATION_FACTOR_VII	-0.088105	-0.9	0.269105098683769	-1	0.267	0.648086
APO_B	C2	-0.22123	-0.560963650775894	0.5	-0.552537	1	0.346445
APO_B	GRANULYSIN	0.216	-0.5	0.507303783936827	-1	0.520683	0.315508
APO_B	HPLN1	0.0696069	-0.297870957512837	0.8	-0.302352	1	0.740898
APO_B	IDS	0.341645	-0.209857388766826	0.667985895097356	-0.270223	0.657555	0.153086
APO_B	KALLIKREIN_12	-0.210806	-0.602646840265482	0.6	-0.598276	1	0.446992
APO_B	LYVE1	-0.162633	-0.581275935126255	0.18888827167487	-0.537059	0.208584	0.40832
APO_B	ASAH2	0.0879	-0.254160055197999	0.7	-0.248207	1	0.617148
APO_B	NIDOGEN	0.220524	-0.4	0.508373722434881	-1	0.51262	0.292305
APO_B	PIGR	-0.193058	-0.9	0.169459903860382	-1	0.16784	0.28457
APO_B	SEMAPHORIN_3A	-0.396617	-1	-0.00463713716400616	-1	0.014299	0.0602734
APO_B	WFKN2	0.30516	-0.6	0.610111938963434	-1	0.612377	0.261367
APO_B	BGH3	0.13115	-0.8	0.483522882433421	-1	0.482528	0.563008
APO_B	C1R	0.079485	-0.297870957512837	0.8	-0.302352	1	0.702227
APO_B	CD109	0.116085	-0.8	0.483522882433421	-1	0.482528	0.617148
APO_B	CD23	-0.0272475	-0.373249939274516	0.9	-0.369164	1	0.895586
APO_B	CD48	0.0440973	-0.381532740167916	0.432784139543704	-0.359265	0.445747	0.833711
APO_B	CD5L	-0.233271	-0.560963650775894	0.5	-0.552537	1	0.300039
APO_B	CNTN2	0.281334	-0.0848183945285152	1	-0.0812878	1	0.10668
APO_B	CONTACTIN_4	0.179127	-0.142834048696019	0.8	-0.134078	1	0.245898
APO_B	CONTACTIN_5	0.0504357	-0.344528392825215	0.475232315878537	-0.327312	0.495671	0.810508
APO_B	CYTF	-0.0211087	-0.373249939274516	0.9	-0.369164	1	0.918789
APO_B	CYSTATIN_M	-0.00695568	-0.406226208673543	0.8	-0.409711	1	0.97293
APO_B	FCG2A	-0.00131464	-0.301559388376398	0.5	-0.307241	1	0.996133
APO_B	FCG2B	-0.0836837	-0.7	0.222590035007856	-1	0.22044	0.609414
APO_B	FCG3B	-0.313405	-0.617067310776208	0.4	-0.617028	1	0.245898
APO_B	FCN2	-0.198432	-0.9	0.15528754692329	-1	0.149345	0.214961
APO_B	GFRA_1	0.13246	-0.8	0.483522882433421	-1	0.482528	0.555273
APO_B	HEPARIN_COFACTOR_II	-0.197472	-0.9	0.129126054931522	-1	0.123833	0.184023
APO_B	LRIG3	0.0867545	-0.277629609479702	0.9	-0.272652	1	0.648086
APO_B	MATN2	0.296583	-0.0848183945285152	1	-0.0812878	1	0.10668
APO_B	RGMB	0.0680463	-0.297870957512837	0.8	-0.302352	1	0.748633
APO_B	RGM_C	-0.0124457	-0.406226208673543	0.8	-0.409711	1	0.957461
APO_B	TFPI	0.0751195	-0.297870957512837	0.8	-0.302352	1	0.72543
APO_B	TSP4	0.105741	-0.8	0.483522882433421	-1	0.482528	0.65582
APO_B	AMINOACYLASE_1	-0.252508	-0.591191212839202	0.163236246286943	-0.573359	0.192005	0.222695
APO_B	CARBONIC_ANHYDRASE_6	0.290712	-0.0461774792952466	1	-0.0424023	1	0.0834766
APO_B	CDK5_P35	-0.0718486	-0.947968451824615	0.284107983809798	-0.54336	0.31364	0.740898
APO_B	CATHEPSIN_V	0.129132	-0.8	0.483522882433421	-1	0.482528	0.570742
APO_B	DKK_4	0.349977	0.000631859051344316	0.646664048650993	-0.015127	0.629001	0.0602734
APO_B	ECM1	0.143171	-0.272500114270668	0.483046646264206	-0.270181	0.478381	0.470195
APO_B	FETUB	-0.0881542	-0.7	0.222590035007856	-1	0.22044	0.586211
APO_B	KALLIKREIN_7	0.0609318	-0.297870957512837	0.8	-0.302352	1	0.771836
APO_B	PAK3	-0.0302543	-0.406226208673543	0.8	-0.409711	1	0.895586
APO_B	PK3CG	-0.371286	-0.895653956452829	-0.000582633222321535	-0.748045	0.0589476	0.0989453
APO_B	TPSB2	0.0559576	-0.274914074322959	0.449097144121518	-0.267807	0.447784	0.756367
APO_B	CAMK1D	-0.235316	-0.602646840265482	0.6	-0.598276	1	0.361914
APO_B	CD30_LIGAND	0.204864	-0.5	0.540489059855716	-1	0.541068	0.385117
APO_B	EPHA1	-0.217456	-0.560963650775894	0.5	-0.552537	1	0.361914
APO_B	GRANZYME_A	0.118154	-0.6	0.454693698547746	-1	0.449441	0.570742
APO_B	IL_18_RA	-0.111698	-0.47304566367483	0.7	-0.464067	1	0.617148
APO_B	IR	0.169888	-0.157877653951556	0.9	-0.152362	1	0.330977
APO_B	KALLISTATIN	-0.0701723	-0.9	0.269105098683769	-1	0.267	0.717695
APO_B	PDGF_RB	-0.00153637	-0.323984383317388	0.6	-0.320567	1	0.996133
APO_B	PGCB	0.224717	-0.7	0.569495388495406	-1	0.567245	0.346445
APO_B	SE_SELECTIN	-0.131276	-0.413994656944812	0.5	-0.411343	1	0.462461
APO_B	THROMBOSPONDIN_1	0.0875441	-0.297870957512837	0.8	-0.302352	1	0.679023
APO_B	ANGIOTENSINOGEN	-0.0679596	-0.59135229420756	0.2947759256891	-0.503938	0.33104	0.756367
APO_B	GCP_2	0.0326889	-0.8	0.381577747008811	-0.474061	0.392194	0.880117
APO_B	MDC	-0.0912937	-0.9	0.269105098683769	-1	0.267	0.640352
APO_B	MIP_5	-0.0948792	-0.9	0.213392203098778	-1	0.212059	0.53207
APO_B	PROTEINASE_3	-0.252337	-0.590571390579465	0.164687315194858	-0.572707	0.194165	0.222695
APO_B	TAFI	-0.258295	-0.574471567443893	0.082539404261625	-0.569101	0.077568	0.137617
APO_B	TARC	-0.243903	-0.560963650775894	0.5	-0.552537	1	0.261367
APO_B	TGF_B3	-0.143058	-0.517998018565039	0.36192462760148	-0.49817	1	0.539805
APO_B	TSH	0.0632887	-0.277629609479702	0.9	-0.272652	1	0.740898
APO_B	DKK1	0.260552	-0.0622664074280031	1	-0.0543073	1	0.122148
APO_B	ADIPONECTIN	0.125947	-0.8	0.483522882433421	-1	0.482528	0.578477
APO_B	A2_HS_GLYCOPROTEIN	0.0311919	-0.8	0.381577747008811	-0.516957	0.386724	0.887852
APO_B	ARYLSULFATASE_A	0.295293	-0.0848183945285152	1	-0.0812878	1	0.10668
APO_B	BMP10	0.0230015	-0.8	0.381577747008811	-1	0.381951	0.918789
APO_B	CAMK1	0.0919281	-0.297870957512837	0.8	-0.302352	1	0.663555
APO_B	CHITOTRIOSIDASE_1	-0.134315	-0.496188532730719	0.6	-0.49817	1	0.570742
APO_B	CHL1	0.270261	-0.0848183945285153	1	-0.0812878	1	0.122148
APO_B	ENDOTHELIN_CONVERTING_1	0.285536	-0.062266407428003	1	-0.0543073	1	0.0912109
APO_B	FCN1	-0.0443913	-0.372724058592693	0.340621164498396	-0.361894	0.343691	0.810508
APO_B	GNS	-0.167518	-0.693808879485288	0.171976341158506	-0.58329	0.184692	0.392852
APO_B	HGFA	0.142053	-0.208124637071217	0.441253188964599	-0.216723	0.427753	0.400586
APO_B	LGMN	-0.109917	-0.496188532730719	0.6	-0.49817	1	0.65582
APO_B	MP2K2	-0.1017	-0.47304566367483	0.7	-0.464067	1	0.65582
APO_B	NID2	0.301443	-0.6	0.610111938963434	-1	0.612377	0.276836
APO_B	OLR1	0.0454457	-0.349020049576715	0.398379147668612	-0.326136	0.415136	0.818242
APO_B	RAP	0.0593879	-0.262116859736497	0.492677328625898	-0.253632	0.512615	0.740898
APO_B	VEGF_SR2	-0.0220076	-0.346596342049682	0.6	-0.338764	1	0.90332
APO_B	COMPLEMENT_FACTOR_H_5	-0.230499	-0.541437228136929	0.6	-0.53336	1	0.28457
APO_B	IGF_II_RECEPTOR	-0.172979	-1	0.118527255381711	-1	0.119287	0.238164
APO_B	KALLIKREIN_14	-0.0928681	-1	0.283689208098539	-1	0.294811	0.671289
APO_B	ANGIOSTATIN	0.00924014	-0.8	0.381577747008811	-1	0.381951	0.965195
APO_B	P27KIP1	0.253052	-0.153010730915943	0.662605176880251	-0.158716	0.633941	0.238164
APO_B	PYY	-0.0941252	-1	0.283689208098539	-1	0.294811	0.663555
APO_B	STX1A	-0.0887811	-1	0.283689208098539	-1	0.294811	0.686758
APO_B	STIE_2	-0.0307495	-0.406226208673543	0.8	-0.409711	1	0.895586
APO_B	CARBONIC_ANHYDRASE_III	-0.383608	-1	-0.00463713716400616	-1	0.014299	0.0602734
APO_B	CYSTATIN_S	-0.217928	-0.602646840265482	0.6	-0.598276	1	0.423789
APO_B	CYTD	-0.0833451	-0.9	0.269105098683769	-1	0.267	0.671289
APO_B	PPAC	0.0903883	-0.254160055197999	0.7	-0.248207	1	0.609414
APO_B	NAGK	-0.0109161	-0.406226208673543	0.8	-0.409711	1	0.965195
APO_B	SRAGE	0.21711	-0.5	0.507303783936827	-1	0.520683	0.315508
APO_B	BPI	-0.0742627	-1	0.283689208098539	-0.583969	0.303948	0.733164
APO_B	C6	-0.116347	-0.496188532730719	0.6	-0.49817	1	0.632617
APO_B	IGE	0.0149514	-0.8	0.381577747008811	-1	0.381951	0.941992
APO_B	IL_17E	-0.017761	-0.345015168958859	0.6	-0.334558	1	0.918789
APO_B	IL_6_SRA	0.154515	-0.182702421318477	0.521411774495804	-0.183937	0.513377	0.392852
APO_B	NEUROTROPHIN_3	0.123707	-0.8	0.483522882433421	-1	0.482528	0.586211
APO_B	PAPP_A	0.139474	-0.373048256818204	0.444335398816386	-0.379604	0.437185	0.462461
APO_B	PLASMINOGEN	-0.133962	-0.450349458327117	0.5	-0.442303	1	0.493398
APO_B	PREKALLIKREIN	-0.105783	-0.401196331588714	0.6	-0.401395	1	0.570742
APO_B	ALPHA_1_ANTICHYMOTRYPSIN	0.0602165	-0.277629609479702	0.9	-0.272652	1	0.756367
APO_B	P_SELECTIN	-0.344453	-0.601207365675294	0.0932427653270414	-0.603842	1	0.0912109
APO_B	TENASCIN	0.0368756	-0.423507087526528	0.316036330230039	-0.41516	0.319581	0.825977
APO_B	FACTOR_H	-0.000719443	-0.406226208673543	0.8	-0.409711	1	0.996133
APO_B	MMP_2	0.164937	-0.157877653951556	0.9	-0.152362	1	0.35418
APO_B	TRANSFERRIN	0.281417	-0.106969244665047	1	-0.108594	1	0.129883
APO_B	HISTONE_H2A_Z	-0.000624201	-0.373249939274516	0.9	-0.369164	1	0.996133
APO_B	IGF_I_SR	0.375337	0.00113437261002337	1	-0.00781967	1	0.0525391
APO_B	IL_1_R4	-0.0202445	-0.373249939274516	0.9	-0.369164	1	0.918789
APO_B	NCAM_L1	0.0770459	-0.297870957512837	0.8	-0.302352	1	0.717695
APO_B	SPONDIN_1	0.255406	-0.139872100775157	0.683044878685208	-0.145575	0.649552	0.23043
APO_B	CYTT	0.0589024	-0.263927962910555	0.486509720046028	-0.255526	0.498286	0.748633
APO_B	SAA	0.055583	-0.241642005991716	0.48572873978784	-0.233732	0.471035	0.740898
APO_B	SICAM_1	-0.0222011	-0.345015168958859	0.6	-0.334558	1	0.90332
APO_B	MSP	0.120902	-0.9	0.421180041927994	-1	0.417274	0.516602
APO_B	SP_D	-0.107001	-0.47304566367483	0.7	-0.464067	1	0.632617
APO_B	COLLECTIN_KIDNEY_1	0.0469328	-0.327722389517517	0.380498578026725	-0.319303	0.379534	0.795039
APO_B	ENPP7	-0.181049	-0.9	0.15528754692329	-1	0.149345	0.292305
APO_B	ENTP5	0.0758504	-0.277629609479702	0.9	-0.272652	1	0.694492
APO_B	FCRL3	-0.0545285	-0.462318598024567	0.37688514853987	-0.430137	0.429736	0.810508
APO_B	MFGM	0.292241	-0.106969244665047	1	-0.108594	1	0.122148
APO_B	PCSK7	-0.00923575	-0.373249939274516	0.9	-0.369164	1	0.965195
APO_B	SPARCL1	0.111459	-0.6	0.439234099267503	-1	0.434755	0.586211
APO_B	ST4S6	0.170419	-0.209561481335768	1	-0.214176	1	0.416055
APO_B	TGM3	-0.0706112	-0.686842506315405	0.287502445439567	-0.52871	0.318913	0.748633
APO_B	TROPOMYOSIN_2	-0.257852	-0.629857622612937	0.117756480890143	-0.59652	0.14146	0.199492
APO_B	ZAP70	-0.241201	-0.560963650775894	0.5	-0.552537	1	0.269102
APO_B	C1_ESTERASE_INHIBITOR	0.194038	-0.209561481335768	1	-0.214176	1	0.330977
APO_B	C4	-0.133465	-0.450349458327116	0.5	-0.442303	1	0.501133
APO_B	C5B__6_COMPLEX	-0.213818	-0.602646840265482	0.6	-0.598276	1	0.431523
APO_B	IL_5_RA	0.0942509	-0.238993116957229	0.7	-0.234098	1	0.570742
APO_B	KININOGEN__HMW	-0.321867	-0.684217752582787	0.5	-0.677997	1	0.276836
APO_B	NCAM_120	0.262638	-0.0848183945285153	1	-0.0812878	1	0.153086
APO_B	SCGF_ALPHA	0.250283	-0.0822040256811186	0.583477026699296	-0.0898448	0.564669	0.153086
APO_B	BST1	-0.00340134	-0.290436867535631	0.6	-0.290994	1	0.980664
APO_B	CDON	0.128617	-0.6	0.454693698547746	-1	0.449441	0.53207
APO_B	CLUSTERIN	-0.0583552	-0.479682961446604	0.29278450688943	-0.447572	0.30568	0.771836
APO_B	EMR2	0.041242	-0.383692352242896	0.383788340090329	-0.355446	0.392051	0.833711
APO_B	FUCOSYLTRANSFERASE_3	0.0930325	-0.277629609479701	0.9	-0.272652	1	0.624883
APO_B	FUT5	-0.0456003	-0.354165906274784	0.382068603162676	-0.337179	0.434545	0.795039
APO_B	HDGR2	0.121839	-0.8	0.483522882433421	-1	0.482528	0.593945
APO_B	IL_34	-0.152911	-0.575785120184571	0.264683001719744	-0.531202	0.315914	0.501133
APO_B	KYNU	-0.320081	-0.647078157026281	0.4	-0.642601	1	0.238164
APO_B	PLXC1	0.107548	-0.8	0.483522882433421	-1	0.482528	0.648086
APO_B	SLIK5	0.230272	-0.5	0.507303783936827	-1	0.520683	0.253633
APO_B	PH	-0.0489406	-0.397702992670176	0.367348638143779	-0.394387	0.372923	0.802773
APO_B	APO_D	-0.245295	-0.564975113339169	0.297263757606117	-0.552537	1	0.253633
APO_B	AFAMIN	0.0128441	-0.7	0.34777455306578	-1	0.341037	0.941992
APO_B	GELSOLIN	0.365564	0.0456490400287848	1	0.0448237	1	0.0293359
APO_B	C34_GP41_HIV_FRAGMENT	-0.0664727	-0.7	0.222590035007856	-1	0.22044	0.686758
APO_B	PERL	0.107183	-0.9	0.421180041927994	-1	0.417274	0.578477
APO_B	ITI_HEAVY_CHAIN_H4	-0.237125	-0.560963650775894	0.5	-0.552537	1	0.28457
APO_B	TXD12	-0.20251	-0.487232325510338	0.4	-0.490939	1	0.346445
APO_B	SL_SELECTIN	0.0428221	-0.388977689471101	0.424243939715323	-0.366997	0.438246	0.841445
APO_B	TRKB	0.489734	0.129712691604651	1	0.123256	1	0.0138672
APO_B	ANGIOGENIN	-0.243446	-0.541437228136929	0.6	-0.53336	1	0.23043
APO_B	COAGULATION_FACTOR_IX	-0.324334	-0.684217752582787	0.5	-0.677997	1	0.269102
APO_B	COAGULATION_FACTOR_X	-0.0914698	-0.7	0.25108219754839	-1	0.244754	0.60168
APO_B	COAGULATION_FACTOR_V	0.0665434	-0.297870957512837	0.8	-0.302352	1	0.756367
APO_B	ENDOGLIN	0.0295137	-0.7	0.34777455306578	-1	0.341037	0.872383
APO_B	HCC_4	-0.166526	-1	0.118527255381711	-1	0.119287	0.269102
APO_B	MIP_3B	0.0191531	-0.8	0.381577747008811	-1	0.381951	0.926523
APO_B	MIS	0.0820098	-0.196965712380485	0.7	-0.19883	1	0.570742
APO_B	STANNIOCALCIN_1	-0.0477158	-0.393663752120527	0.378574560714871	-0.389171	0.387018	0.810508
APO_B	ANNEXIN_I	-0.0117782	-0.346596342049682	0.6	-0.338764	1	0.949727
APO_B	ANNEXIN_II	-0.0118787	-0.406226208673543	0.8	-0.409711	1	0.957461
APO_B	ARTS1	0.269056	-0.0461774792952467	1	-0.0424023	1	0.0834766
APO_B	CARBONIC_ANHYDRASE_I	-0.22491	-0.602646840265482	0.6	-0.598276	1	0.392852
APO_B	CATZ	0.115143	-0.6	0.454693698547746	-1	0.449441	0.586211
APO_B	DERM	0.246653	-0.0990311996003865	0.562805109106771	-0.116591	0.545377	0.168555
APO_B	ELAFIN	0.0604982	-0.277629609479702	0.9	-0.272652	1	0.756367
APO_B	ERP29	-0.259782	-0.676986680122059	0.163438282723154	-0.62097	0.250941	0.276836
APO_B	FIBRINOGEN_G_CHAIN_DIMER	0.302407	-0.6	0.659163633797341	-1	0.654216	0.300039
APO_B	GP1BA	-0.149903	-0.462769431304169	0.225327932766862	-0.45702	0.21198	0.400586
APO_B	GPC5	0.338123	-0.6	0.659163633797341	-1	0.654216	0.168555
APO_B	GRN	-0.130714	-0.450349458327116	0.5	-0.442303	1	0.508867
APO_B	HRG	0.0144296	-0.8	0.381577747008811	-1	0.381951	0.949727
APO_B	LG3BP	0.0237256	-0.7	0.34777455306578	-1	0.341037	0.895586
APO_B	MN_SOD	0.137146	-0.6	0.439234099267503	-1	0.434755	0.470195
APO_B	PAFAH	0.524985	-0.3	0.792090912734367	-1	0.794512	0.145352
APO_B	SCD163	-0.158876	-0.52213998979579	0.166594314675478	-0.519763	0.156314	0.35418
APO_B	SEPR	0.207313	-0.5	0.540489059855716	-1	0.541068	0.377383
APO_B	TRYPSIN_2	-0.218394	-0.602646840265482	0.6	-0.598276	1	0.416055
APO_B	TSG_6	0.20105	-0.5	0.507303783936827	-1	0.520683	0.385117
APO_B	CLM6	0.024716	-0.7	0.361574227142139	-1	0.356179	0.90332
APO_B	IL_22BP	0.183756	-0.209561481335768	1	-0.214176	1	0.369648
APO_B	IL_23_R	0.385834	0.00113437261002344	1	-0.00781967	1	0.0525391
APO_B	ILT_2	-0.0106025	-0.290436867535631	0.6	-0.290994	1	0.949727
APO_B	ILT_4	-0.0922534	-0.7	0.25108219754839	-1	0.244754	0.60168
APO_B	JAG1	0.0896715	-0.254160055197999	0.7	-0.248207	1	0.617148
APO_B	LAG_3	-0.0467464	-0.420252580228228	0.480632207499965	-0.409711	1	0.833711
APO_B	MICB	0.0252092	-0.7	0.361574227142139	-1	0.356179	0.895586
APO_B	NOGO_RECEPTOR	-0.0584699	-0.46053533238184	0.241036717626029	-0.41661	0.239802	0.72543
APO_B	NOTCH_3	0.376109	0.0456490400287849	1	0.0448237	1	0.0293359
APO_B	NR_CAM	0.348078	-0.0952628777422098	0.68808819048876	-0.127688	0.678388	0.129883
APO_B	NRX3B	0.0144721	-0.8	0.381577747008811	-1	0.381951	0.949727
APO_B	SEM6B	-0.188026	-0.9	0.169459903860382	-1	0.16784	0.307773
APO_B	SICAM_5	-0.197654	-0.9	0.15528754692329	-1	0.149345	0.222695
APO_B	SIG14	-0.066926	-0.7	0.25108219754839	-1	0.244754	0.709961
APO_B	SLAF6	-0.0756291	-1	0.283689208098539	-0.626165	0.298769	0.733164
APO_B	SREC_I	-0.160958	-0.558595946813889	0.175077921288845	-0.526347	0.178125	0.377383
APO_B	TCCR	-0.237688	-0.602646840265482	0.6	-0.598276	1	0.35418
APO_B	UNC5H3	-0.0740798	-1	0.283689208098539	-0.579946	0.304657	0.733164
APO_B	UNC5H4	0.165732	-0.209561481335768	1	-0.214176	1	0.439258
APO_B	PCSK9	0.348732	-0.0389730132892599	0.686481146717131	-0.0515234	0.668856	0.0834766
APO_B	DRAK2	-0.0578519	-0.480283617134482	0.354717128693534	-0.444215	0.394986	0.795039
APO_B	PDE4D	-0.0735015	-1	0.283689208098539	-0.568571	0.306925	0.740898
APO_B	TYK2	-0.305941	-0.684217752582787	0.5	-0.677997	1	0.330977
APO_B	EOTAXIN	-0.0459242	-0.387754898018579	0.394996543465593	-0.381969	0.413549	0.818242
APO_B	COAGULATION_FACTOR_IXAB	-0.323201	-0.684217752582787	0.5	-0.677997	1	0.269102
APO_B	B7_2	-0.0030206	-0.346596342049682	0.6	-0.338764	1	0.988398
APO_B	CALGRANULIN_B	-0.149269	-0.459741498670775	0.23386644145397	-0.454015	0.217628	0.400586
APO_B	CASPASE_10	-0.123616	-0.47304566367483	0.7	-0.464067	1	0.570742
APO_B	OMD	0.402534	-0.3	0.682043139573776	-1	0.680074	0.253633
APO_B	SEMAPHORIN_3E	-0.0460434	-0.37952260734779	0.320331050556812	-0.369527	0.327462	0.802773
APO_B	FAS__SOLUBLE	0.161686	-0.209561481335768	1	-0.214176	1	0.454727
APO_B	SLEPTIN_R	-0.231534	-0.51173090096346	0.4	-0.517034	1	0.261367
APO_B	SHPS1	-0.20016	-0.51173090096346	0.4	-0.517034	1	0.400586
APO_B	CNDP1	-0.0337133	-0.346596342049682	0.6	-0.338764	1	0.856914
APO_B	COLEC12	0.233522	-0.5	0.507303783936827	-1	0.520683	0.238164
APO_B	CYTN	-0.00529548	-0.346596342049682	0.6	-0.338764	1	0.980664
APO_B	FICOLIN_3	-0.441238	-0.733735321375765	0.3	-0.727752	1	0.10668
APO_B	H6ST1	-0.179736	-1	0.195890902507355	-1	0.210428	0.40832
APO_B	RBP	-0.254981	-0.600512349504584	0.142187403683193	-0.583353	0.165317	0.214961
APO_B	RGMA	0.100483	-0.8	0.483522882433421	-1	0.482528	0.671289
APO_B	SICAM_2	-0.00547244	-0.406226208673543	0.8	-0.409711	1	0.980664
APO_B	SLAF7	0.122828	-0.6	0.439234099267503	-1	0.434755	0.53207
APO_B	CATHEPSIN_D	-0.311946	-0.684217752582787	0.5	-0.677997	1	0.307773
APO_B	EGF	-0.0387541	-0.406226208673543	0.8	-0.409711	1	0.864648
APO_B	BFGF_R	0.150373	-0.198062644769289	0.489090402806063	-0.207973	0.484929	0.416055
APO_B	CRIPTO	0.0436013	-0.384428634030868	0.429462221386275	-0.362205	0.442763	0.841445
APO_B	EPO	0.0108884	-0.8	0.381577747008811	-1	0.381951	0.957461
APO_B	IL_9	0.053713	-0.325394531109697	0.497181021757464	-0.313702	0.541347	0.802773
APO_B	NG36	0.457074	0.073897326417118	0.853732805369265	0.0228273	0.783607	0.0370703
APO_B	X_3HAO	0.362944	0.0203084799695133	1	0.0200636	1	0.0370703
APO_B	TNF_A	0.0782562	-0.277629609479702	0.9	-0.272652	1	0.686758
APO_B	CREL1	0.0657872	-0.196965712380485	0.7	-0.19883	1	0.65582
APO_B	LECTIN__MANNOSE_2	-0.091989	-1	0.283689208098539	-1	0.294811	0.671289
APO_B	LRP1B	0.56364	0.210871225448324	0.97599867132394	0.128257	0.85749	0.0138672
APO_B	MYPC1	-0.104219	-0.496188532730719	0.6	-0.49817	1	0.671289
APO_B	CATHEPSIN_H	-0.266973	-1	0.0523840620840429	-0.67342	0.0579317	0.129883
APO_B	ROR1	0.312447	-0.6	0.659163633797341	-1	0.654216	0.261367
APO_B	FBLN3	0.088916	-0.297870957512837	0.8	-0.302352	1	0.671289
APO_B	MMP_8	-0.098375	-0.7	0.25108219754839	-1	0.244754	0.570742
APO_B	FAM3B	-0.127697	-0.425857057387795	0.5	-0.424766	1	0.501133
APO_B	IFN_A_B_R1	0.0679125	-0.277629609479702	0.9	-0.272652	1	0.72543
APO_B	HMGN1	-0.236074	-0.511730900963461	0.4	-0.517034	1	0.238164
APO_B	UB2G2	-0.324546	-0.647078157026281	0.4	-0.642601	1	0.222695
APO_B	QORL1	0.177728	-0.209561481335768	1	-0.214176	1	0.392852
APO_B	PEDF	0.0959003	-0.277629609479702	0.9	-0.272652	1	0.617148
APO_B	CATF	0.162134	-0.176520008465848	0.8	-0.17396	1	0.392852
APO_B	PLXB2	0.074884	-0.277629609479701	0.9	-0.272652	1	0.694492
CADHERIN_5	CADHERIN_5	1	0.801654971345554	1	0.830191	1	2.911e-13
CADHERIN_5	EDA	0.581125	0.265414284177867	1	0.259378	1	0.00154231
CADHERIN_5	HAI_1	-0.135118	-0.377044252576666	0.5	-0.373837	1	0.377383
CADHERIN_5	KALLIKREIN_11	0.267009	-0.0639861242491378	0.9	-0.0552387	1	0.0989453
CADHERIN_5	KALLIKREIN_8	0.158743	-0.170894616892073	0.560974952682593	-0.15439	0.588526	0.369648
CADHERIN_5	LIPOCALIN_2	-0.147734	-0.451878800328752	0.196970137697931	-0.446947	0.194453	0.385117
CADHERIN_5	MET	0.290327	0.00166366491175042	0.8	0.00287101	1	0.0448047
CADHERIN_5	SFRP_3	-0.295917	-0.9	0.0355011849435669	-1	0.0244208	0.0680078
CADHERIN_5	SPINT2	-0.349357	-0.644754914820901	0.078902306224742	-0.632835	0.0987607	0.0912109
CADHERIN_5	STIE_1	0.596983	0.297126984866967	1	0.295206	1	0.000370704
CADHERIN_5	C5A	-0.270863	-0.9	0.0355011849435669	-1	0.0244208	0.0680078
CADHERIN_5	KARYOPHERIN_A2	-0.0104774	-0.353104293994457	0.6	-0.348445	1	0.957461
CADHERIN_5	A1_ANTICHYMOTRYPSIN	-0.0154962	-0.353104293994457	0.6	-0.348445	1	0.934258
CADHERIN_5	C7	0.09644	-0.250014286044389	0.7	-0.247308	1	0.586211
CADHERIN_5	CCL28	-0.0613913	-0.480714359333044	0.266876086147659	-0.446352	0.267385	0.740898
CADHERIN_5	HCC_1	0.0722778	-0.19436554572914	0.6	-0.194357	1	0.617148
CADHERIN_5	MPIF_1	-0.0478276	-0.372143458389519	0.278620347496366	-0.356387	0.281726	0.771836
CADHERIN_5	SRANKL	-0.0293267	-0.353104293994457	0.6	-0.348445	1	0.880117
CADHERIN_5	APO_E3	0.0894078	-0.250014286044389	0.7	-0.247308	1	0.617148
CADHERIN_5	FACTOR_D	-0.0684276	-1	0.249924719397264	-1	0.244048	0.709961
CADHERIN_5	GROWTH_HORMONE_RECEPTOR	0.0707773	-0.250014286044389	0.7	-0.247308	1	0.694492
CADHERIN_5	PROPERDIN	0.0479238	-0.306707704261392	0.384760431140103	-0.31155	0.383561	0.795039
CADHERIN_5	PROTEIN_C	-0.098896	-0.7	0.22223858957718	-1	0.222613	0.53207
CADHERIN_5	SCGF_BETA	-0.054967	-0.391643315950692	0.231529266634695	-0.390632	0.226224	0.72543
CADHERIN_5	VCAM_1	-0.0215174	-0.31888685163716	0.6	-0.31607	1	0.90332
CADHERIN_5	CD36_ANTIGEN	0.151528	-0.140612459021878	0.444219027781378	-0.116796	0.454207	0.292305
CADHERIN_5	CONTACTIN_1	0.132319	-0.4	0.390647774248898	-1	0.392916	0.423789
CADHERIN_5	EDAR	-0.0275343	-0.353104293994457	0.6	-0.348445	1	0.887852
CADHERIN_5	ESAM	0.296004	-0.0639861242491377	0.9	-0.0552387	1	0.0912109
CADHERIN_5	GRO_A	-0.247436	-0.533186265007961	0.0939673548927869	-0.535188	0.0819484	0.137617
CADHERIN_5	HISTONE_H1_2	-0.0474346	-0.342999479832874	0.276882240652095	-0.334476	0.271321	0.764102
CADHERIN_5	IL_1_SRI	0.415479	-0.2	0.671559029535758	-1	0.665613	0.184023
CADHERIN_5	IL_17_SR	-0.287558	-0.7	-0.00796711339730546	-1	-0.0132048	0.0448047
CADHERIN_5	IL_1RRP2	0.200325	-0.6	0.526226520531047	-1	0.524024	0.392852
CADHERIN_5	LSAMP	0.13226	-0.5	0.39837634085158	-1	0.405714	0.446992
CADHERIN_5	MBL	0.218615	-0.4	0.473666431403427	-1	0.470572	0.245898
CADHERIN_5	PD_L2	0.169278	-0.0977841845532171	0.6	-0.0959934	1	0.199492
CADHERIN_5	SIGLEC_9	0.115313	-0.4	0.350588148930212	-1	0.342994	0.423789
CADHERIN_5	TGF_B_R_III	0.159013	-0.0977841845532171	0.6	-0.0959934	1	0.253633
CADHERIN_5	A2_ANTIPLASMIN	0.122629	-0.6	0.427029879999705	-1	0.429302	0.524336
CADHERIN_5	CALPASTATIN	-0.151582	-0.483630411993212	0.200117245476345	-0.479802	0.205707	0.40832
CADHERIN_5	CK_B_8_1	-0.102366	-0.393710422903535	0.5	-0.395621	1	0.578477
CADHERIN_5	DC_SIGN	0.325708	-0.3	0.561241499296949	-1	0.554602	0.137617
CADHERIN_5	DC_SIGNR	0.139342	-0.423695394507306	0.428967998940088	-0.325898	0.43528	0.454727
CADHERIN_5	IL_19	-0.0550756	-0.398565661229876	0.293076190024562	-0.397811	0.301754	0.764102
CADHERIN_5	I_TAC	-0.291813	-0.8	-0.000589675981537321	-1	0.000254187	0.0525391
CADHERIN_5	MIP_1A	0.101918	-0.5	0.39837634085158	-1	0.405714	0.593945
CADHERIN_5	MRC2	0.356178	0.0765092291289641	0.653522095047192	0.0941292	0.692353	0.0138672
CADHERIN_5	PARC	-0.120677	-0.408689717568109	0.5	-0.41188	1	0.508867
CADHERIN_5	RESISTIN	0.102321	-0.4	0.381393124318106	-1	0.378783	0.555273
CADHERIN_5	TRYPSIN	0.16041	-0.16422231794505	0.59140965724243	-0.148827	1	0.361914
CADHERIN_5	VWF	0.0434612	-0.369535104616595	0.367044743030631	-0.351343	0.361823	0.810508
CADHERIN_5	HAPTOGLOBIN__MIXED_TYPE	0.141782	-0.244331258565697	0.386270972584238	-0.192655	0.393521	0.346445
CADHERIN_5	BAFF	0.261458	-0.0639861242491378	0.9	-0.0552387	1	0.122148
CADHERIN_5	C9	-0.117745	-0.438830733359349	0.5	-0.433176	1	0.555273
CADHERIN_5	CATHEPSIN_B	0.0749576	-0.250014286044389	0.7	-0.247308	1	0.679023
CADHERIN_5	IGM	0.019463	-0.6	0.295152850826106	-1	0.300117	0.90332
CADHERIN_5	IL_18_BPA	0.295477	-0.0639861242491377	0.9	-0.0552387	1	0.0912109
CADHERIN_5	LBP	-0.0399088	-0.298164760074944	0.461067753318594	-0.302069	0.571128	0.802773
CADHERIN_5	COAGULATION_FACTOR_XA	0.080986	-0.207793908726958	0.6	-0.208552	1	0.593945
CADHERIN_5	TIG2	-0.0125543	-0.31888685163716	0.6	-0.31607	1	0.941992
CADHERIN_5	TNF_SR_II	0.0712184	-0.250014286044389	0.7	-0.247308	1	0.694492
CADHERIN_5	SIGLEC_3	0.1178	-0.4	0.390647774248898	-1	0.392916	0.501133
CADHERIN_5	IDUA	-0.0456238	-0.331305328299795	0.287785257210055	-0.325485	0.287684	0.771836
CADHERIN_5	AMYLOID_PRECURSOR_PROTEIN	-0.155375	-0.499421991475362	0.184526495978528	-0.504386	0.18272	0.385117
CADHERIN_5	ASAHL	-0.14437	-0.388330935874321	0.240911383954669	-0.395004	0.202297	0.346445
CADHERIN_5	ATS13	0.109962	-0.6	0.427029879999705	-1	0.429302	0.586211
CADHERIN_5	CARBONIC_ANHYDRASE_IV	-0.0207339	-0.353104293994457	0.6	-0.348445	1	0.911055
CADHERIN_5	CATHEPSIN_A	0.0659312	-0.250014286044389	0.7	-0.247308	1	0.717695
CADHERIN_5	CATHEPSIN_S	-0.0947486	-1	0.249924719397264	-1	0.244048	0.593945
CADHERIN_5	COAGULATION_FACTOR_VII	0.0652701	-0.233815939237309	0.7	-0.225449	1	0.694492
CADHERIN_5	C2	0.16092	-0.137946762959172	0.8	-0.132078	1	0.307773
CADHERIN_5	GRANULYSIN	0.142036	-0.246149137651064	0.397123064480756	-0.214764	0.407681	0.377383
CADHERIN_5	HPLN1	-0.00109118	-0.353104293994457	0.6	-0.348445	1	0.996133
CADHERIN_5	IDS	0.0728143	-0.250014286044389	0.7	-0.247308	1	0.686758
CADHERIN_5	KALLIKREIN_12	-0.0233197	-0.353104293994457	0.6	-0.348445	1	0.90332
CADHERIN_5	LYVE1	-0.0595006	-0.7	0.22223858957718	-0.571038	0.223039	0.717695
CADHERIN_5	ASAH2	0.026382	-0.6	0.295152850826106	-1	0.300117	0.872383
CADHERIN_5	NIDOGEN	-0.125312	-0.38334142539839	0.4	-0.383149	1	0.446992
CADHERIN_5	PIGR	0.0298689	-0.6	0.320173058485682	-1	0.317364	0.864648
CADHERIN_5	SEMAPHORIN_3A	0.154177	-0.189171074918778	0.494575874748309	-0.174648	0.516389	0.385117
CADHERIN_5	WFKN2	0.00789854	-0.6	0.295152850826106	-1	0.300117	0.965195
CADHERIN_5	BGH3	-0.0366255	-0.353104293994458	0.6	-0.348445	1	0.841445
CADHERIN_5	C1R	0.168496	-0.157186428819296	0.8	-0.148827	1	0.323242
CADHERIN_5	CD109	0.546349	0.186256736158624	0.797119180736851	0.102072	0.783718	0.0370703
CADHERIN_5	CD23	-0.333021	-0.585008176452764	0.4	-0.582161	1	0.10668
CADHERIN_5	CD48	-0.145837	-0.459711391070577	0.273452261091099	-0.452454	0.25806	0.431523
CADHERIN_5	CD5L	0.0410781	-0.375816689914069	0.333209698727789	-0.347976	0.329714	0.810508
CADHERIN_5	CNTN2	-0.180502	-0.7	0.135938392793034	-1	0.127523	0.23043
CADHERIN_5	CONTACTIN_4	0.100865	-0.4	0.381393124318106	-1	0.378783	0.563008
CADHERIN_5	CONTACTIN_5	0.063429	-0.250014286044389	0.7	-0.247308	1	0.72543
CADHERIN_5	CYTF	-0.0911161	-0.7	0.22223858957718	-1	0.222613	0.570742
CADHERIN_5	CYSTATIN_M	-0.159978	-0.570396334996397	0.16569966901467	-0.552746	0.160495	0.369648
CADHERIN_5	FCG2A	0.0703888	-0.182603327947962	0.6	-0.178226	1	0.60168
CADHERIN_5	FCG2B	0.0592046	-0.186294019619957	0.5	-0.183745	1	0.671289
CADHERIN_5	FCG3B	0.0352944	-0.6	0.295152850826106	-1	0.300117	0.825977
CADHERIN_5	FCN2	0.0693056	-0.207793908726958	0.6	-0.208552	1	0.65582
CADHERIN_5	GFRA_1	0.0706464	-0.250014286044389	0.7	-0.247308	1	0.694492
CADHERIN_5	HEPARIN_COFACTOR_II	-0.2543	-0.7	-0.00796711339730546	-1	-0.0132048	0.0448047
CADHERIN_5	LRIG3	0.380288	0.0657766506234937	0.8	0.0739696	1	0.0216016
CADHERIN_5	MATN2	-0.0168258	-0.31888685163716	0.6	-0.31607	1	0.918789
CADHERIN_5	RGMB	0.042593	-0.381757540938749	0.363598334797966	-0.362089	0.358112	0.818242
CADHERIN_5	RGM_C	-0.117564	-0.438830733359349	0.5	-0.433176	1	0.555273
CADHERIN_5	TFPI	-0.157901	-0.537652170409106	0.174192703686187	-0.526705	0.169934	0.377383
CADHERIN_5	TSP4	0.10864	-0.6	0.427029879999705	-1	0.429302	0.586211
CADHERIN_5	AMINOACYLASE_1	0.0979469	-0.233815939237309	0.7	-0.225449	1	0.539805
CADHERIN_5	CARBONIC_ANHYDRASE_6	-0.184857	-0.7	0.0952873039196746	-1	0.0940968	0.153086
CADHERIN_5	CDK5_P35	0.102538	-0.6	0.427029879999705	-1	0.429302	0.617148
CADHERIN_5	CATHEPSIN_V	0.169517	-0.157186428819296	0.8	-0.148827	1	0.323242
CADHERIN_5	DKK_4	-0.124326	-0.38334142539839	0.4	-0.383149	1	0.454727
CADHERIN_5	ECM1	0.134588	-0.5	0.39837634085158	-0.321044	0.409237	0.439258
CADHERIN_5	FETUB	-0.102637	-0.377044252576666	0.5	-0.373837	1	0.555273
CADHERIN_5	KALLIKREIN_7	0.0680334	-0.250014286044389	0.7	-0.247308	1	0.702227
CADHERIN_5	PAK3	-0.108504	-0.438830733359349	0.5	-0.433176	1	0.593945
CADHERIN_5	PK3CG	0.0118264	-0.7	0.345905945759632	-1	0.340317	0.949727
CADHERIN_5	TPSB2	-0.128426	-0.393710422903535	0.5	-0.395621	1	0.454727
CADHERIN_5	CAMK1D	-0.0823867	-1	0.249924719397264	-1	0.244048	0.648086
CADHERIN_5	CD30_LIGAND	-0.367425	-0.9	-0.0729968076463622	-1	-0.0778994	0.0138672
CADHERIN_5	EPHA1	-0.226642	-0.492368734720788	0.4	-0.496361	1	0.238164
CADHERIN_5	GRANZYME_A	0.0478285	-0.289242473750711	0.367918738302815	-0.279523	0.362466	0.77957
CADHERIN_5	IL_18_RA	0.203897	-0.4	0.492331964544257	-1	0.492355	0.338711
CADHERIN_5	IR	0.372452	0.100614130226284	0.8	0.0985072	1	0.0138672
CADHERIN_5	KALLISTATIN	0.30267	-0.3	0.584812056090664	-1	0.583929	0.253633
CADHERIN_5	PDGF_RB	0.0708607	-0.186294019619957	0.5	-0.183745	1	0.609414
CADHERIN_5	PGCB	-0.0586411	-0.443311793237394	0.278285113596348	-0.421612	0.280881	0.748633
CADHERIN_5	SE_SELECTIN	0.234071	-0.3	0.463422447937824	-1	0.456572	0.137617
CADHERIN_5	THROMBOSPONDIN_1	-0.164487	-0.9	0.152522070690266	-1	0.147079	0.346445
CADHERIN_5	ANGIOTENSINOGEN	0.0912773	-0.250014286044389	0.7	-0.247308	1	0.60168
CADHERIN_5	GCP_2	-0.428262	-0.699315193808176	0.2	-0.704435	1	0.145352
CADHERIN_5	MDC	-0.0442703	-0.353870604964087	0.297215495174809	-0.338489	0.312697	0.795039
CADHERIN_5	MIP_5	0.167805	-0.0869961443414779	0.7	-0.0803308	1	0.145352
CADHERIN_5	PROTEINASE_3	0.0765427	-0.233815939237309	0.7	-0.225449	1	0.640352
CADHERIN_5	TAFI	-0.284071	-0.7	-0.00464675898277007	-1	-0.00461658	0.0448047
CADHERIN_5	TARC	-0.144665	-0.435807531279822	0.238782013733844	-0.432589	0.223796	0.400586
CADHERIN_5	TGF_B3	-0.136319	-0.438830733359349	0.5	-0.433176	1	0.470195
CADHERIN_5	TSH	-0.278529	-0.9	0.0355011849435669	-1	0.0244208	0.0680078
CADHERIN_5	DKK1	-0.154977	-0.46266802396362	0.150250401231587	-0.459924	0.13515	0.315508
CADHERIN_5	ADIPONECTIN	0.191842	-0.157186428819296	0.8	-0.148827	1	0.222695
CADHERIN_5	A2_HS_GLYCOPROTEIN	-0.174117	-0.9	0.152522070690266	-1	0.147079	0.307773
CADHERIN_5	ARYLSULFATASE_A	-0.115981	-0.408689717568109	0.5	-0.41188	1	0.53207
CADHERIN_5	BMP10	0.0385936	-0.5211386224923	0.347721580288654	-0.467899	0.342579	0.833711
CADHERIN_5	CAMK1	-0.0965872	-1	0.249924719397264	-1	0.244048	0.586211
CADHERIN_5	CHITOTRIOSIDASE_1	-0.0853564	-1	0.249924719397264	-1	0.244048	0.632617
CADHERIN_5	CHL1	0.467758	0.18567299518056	1	0.189462	1	0.00275133
CADHERIN_5	ENDOTHELIN_CONVERTING_1	-0.00349905	-0.297507351618365	0.6	-0.302058	1	0.980664
CADHERIN_5	FCN1	0.170425	-0.11368748716439	0.7	-0.110106	1	0.23043
CADHERIN_5	GNS	0.0318533	-0.6	0.320173058485682	-1	0.317364	0.84918
CADHERIN_5	HGFA	0.0483939	-0.231928792002597	0.330570533715259	-0.229258	0.317566	0.733164
CADHERIN_5	LGMN	0.0790941	-0.250014286044389	0.7	-0.247308	1	0.65582
CADHERIN_5	MP2K2	-0.250894	-0.556882060378536	0.0770399305608166	-0.556453	0.0593649	0.122148
CADHERIN_5	NID2	-0.12954	-0.393710422903535	0.5	-0.395621	1	0.446992
CADHERIN_5	OLR1	-0.0404578	-0.334287065070744	0.361222079195019	-0.322611	0.375906	0.810508
CADHERIN_5	RAP	-0.00411382	-0.297507351618365	0.6	-0.302058	1	0.980664
CADHERIN_5	VEGF_SR2	0.0607069	-0.207793908726958	0.6	-0.208552	1	0.694492
CADHERIN_5	COMPLEMENT_FACTOR_H_5	0.114648	-0.4	0.390647774248898	-1	0.392916	0.516602
CADHERIN_5	IGF_II_RECEPTOR	0.097581	-0.182603327947962	0.6	-0.178226	1	0.446992
CADHERIN_5	KALLIKREIN_14	-0.173735	-0.9	0.152522070690266	-1	0.147079	0.307773
CADHERIN_5	ANGIOSTATIN	-0.276551	-1	0.0541370109095394	-1	0.0509899	0.0834766
CADHERIN_5	P27KIP1	0.123162	-0.6	0.427029879999705	-1	0.429302	0.524336
CADHERIN_5	PYY	0.0033037	-0.7	0.345905945759632	-1	0.340317	0.988398
CADHERIN_5	STX1A	-0.0481229	-0.372373928234497	0.362035319134801	-0.364158	0.367309	0.795039
CADHERIN_5	STIE_2	0.637029	-0.1	0.871832154454496	-1	0.85864	0.10668
CADHERIN_5	CARBONIC_ANHYDRASE_III	-0.0456167	-0.362932972078573	0.391459610605902	-0.354391	0.419928	0.802773
CADHERIN_5	CYSTATIN_S	0.14714	-0.245516592554609	0.463456303616295	-0.217154	0.468464	0.416055
CADHERIN_5	CYTD	0.0776619	-0.233815939237309	0.7	-0.225449	1	0.632617
CADHERIN_5	PPAC	0.0434248	-0.30673739806123	0.311500471741564	-0.292514	0.322081	0.787305
CADHERIN_5	NAGK	0.196231	-0.157186428819296	0.8	-0.148827	1	0.207227
CADHERIN_5	SRAGE	0.0154173	-0.6	0.295152850826106	-1	0.300117	0.926523
CADHERIN_5	BPI	0.160025	-0.165765542101572	0.584370468554053	-0.14933	0.677049	0.361914
CADHERIN_5	C6	0.0160754	-0.7	0.345905945759632	-1	0.340317	0.934258
CADHERIN_5	IGE	-0.315726	-0.622353863655073	0.4	-0.621045	1	0.238164
CADHERIN_5	IL_17E	0.00115527	-0.5	0.288080631407927	-1	0.288993	0.996133
CADHERIN_5	IL_6_SRA	-0.100222	-0.393710422903535	0.5	-0.395621	1	0.593945
CADHERIN_5	NEUROTROPHIN_3	0.16645	-0.157186428819296	0.8	-0.148827	1	0.330977
CADHERIN_5	PAPP_A	-0.111041	-0.393710422903535	0.5	-0.395621	1	0.539805
CADHERIN_5	PLASMINOGEN	-0.205873	-0.483079080839162	0.3	-0.482735	1	0.338711
CADHERIN_5	PREKALLIKREIN	0.247908	0.00400521401864581	0.528865468393956	0.016228	0.57357	0.0370703
CADHERIN_5	ALPHA_1_ANTICHYMOTRYPSIN	-0.091241	-0.7	0.22223858957718	-1	0.222613	0.570742
CADHERIN_5	P_SELECTIN	0.171974	-0.0977841845532171	0.6	-0.0959934	1	0.184023
CADHERIN_5	TENASCIN	0.165187	-0.0908681480234144	0.6	-0.0863264	1	0.191758
CADHERIN_5	FACTOR_H	-0.0422212	-0.353104293994458	0.6	-0.348445	1	0.818242
CADHERIN_5	MMP_2	0.334995	-0.3	0.571720539730305	-1	0.56822	0.0912109
CADHERIN_5	TRANSFERRIN	0.0287174	-0.7	0.345905945759632	-1	0.340317	0.880117
CADHERIN_5	HISTONE_H2A_Z	0.275343	-0.0348331629871685	0.8	-0.024664	1	0.0680078
CADHERIN_5	IGF_I_SR	0.396664	0.049300543831679	1	0.0524837	1	0.0293359
CADHERIN_5	IL_1_R4	0.128415	-0.5	0.39837634085158	-1	0.405714	0.462461
CADHERIN_5	NCAM_L1	0.392994	0.0493005438316789	1	0.0524837	1	0.0293359
CADHERIN_5	SPONDIN_1	-0.0448886	-0.360190055465676	0.400045018078052	-0.351717	0.449662	0.810508
CADHERIN_5	CYTT	0.139638	-0.328640653298324	0.391680026930838	-0.265301	0.398325	0.385117
CADHERIN_5	SAA	0.0282338	-0.5	0.283686487965411	-1	0.277668	0.84918
CADHERIN_5	SICAM_1	-0.184902	-0.7	0.0952873039196746	-1	0.0940968	0.153086
CADHERIN_5	MSP	0.0383255	-0.5	0.288080631407927	-1	0.288993	0.802773
CADHERIN_5	SP_D	0.0182063	-0.6	0.320173058485682	-1	0.317364	0.918789
CADHERIN_5	COLLECTIN_KIDNEY_1	-0.306172	-0.574699446388474	0.3	-0.571467	1	0.253633
CADHERIN_5	ENPP7	-0.0654401	-0.6	0.206446124692955	-1	0.206891	0.671289
CADHERIN_5	ENTP5	-0.0473644	-0.369764000038875	0.281041774429247	-0.353833	0.285124	0.77957
CADHERIN_5	FCRL3	-0.0401957	-0.353104293994458	0.6	-0.348445	1	0.825977
CADHERIN_5	MFGM	-0.226918	-0.537156614951437	0.4	-0.531366	1	0.300039
CADHERIN_5	PCSK7	0.111019	-0.5	0.39837634085158	-1	0.405714	0.547539
CADHERIN_5	SPARCL1	0.209183	-0.3	0.479967998051753	-1	0.477692	0.300039
CADHERIN_5	ST4S6	0.253782	-0.0906198221271701	0.595877189573574	-0.0880448	0.59695	0.16082
CADHERIN_5	TGM3	0.106932	-0.6	0.427029879999705	-1	0.429302	0.593945
CADHERIN_5	TROPOMYOSIN_2	-0.044392	-0.354495428310057	0.296579651274529	-0.339044	0.311398	0.795039
CADHERIN_5	ZAP70	-0.00942256	-0.31888685163716	0.6	-0.31607	1	0.957461
CADHERIN_5	C1_ESTERASE_INHIBITOR	-0.247355	-0.559003600688504	0.169897914251231	-0.540464	0.211496	0.207227
CADHERIN_5	C4	0.301129	-0.3	0.571720539730305	-1	0.56822	0.276836
CADHERIN_5	C5B__6_COMPLEX	-0.253352	-0.583429747060621	0.0994909043956754	-0.564342	0.130612	0.184023
CADHERIN_5	IL_5_RA	-0.124139	-0.38334142539839	0.4	-0.383149	1	0.454727
CADHERIN_5	KININOGEN__HMW	-0.0115401	-0.353104293994457	0.6	-0.348445	1	0.949727
CADHERIN_5	NCAM_120	-0.00999435	-0.31888685163716	0.6	-0.31607	1	0.957461
CADHERIN_5	SCGF_ALPHA	-0.0257589	-0.288453457562128	0.5	-0.287182	1	0.864648
CADHERIN_5	BST1	-0.0395582	-0.264225215435912	0.5	-0.259338	0.307271	0.764102
CADHERIN_5	CDON	0.19827	-0.137946762959172	0.8	-0.132078	1	0.199492
CADHERIN_5	CLUSTERIN	-0.156466	-0.49761415609473	0.155823195564829	-0.514932	0.143134	0.346445
CADHERIN_5	EMR2	0.289156	-0.0348331629871687	0.8	-0.024664	1	0.0680078
CADHERIN_5	FUCOSYLTRANSFERASE_3	0.113423	-0.5	0.39837634085158	-1	0.405714	0.539805
CADHERIN_5	FUT5	-0.200617	-0.47691994518313	0.4	-0.474684	1	0.35418
CADHERIN_5	HDGR2	-0.0742211	-1	0.249924719397264	-1	0.244048	0.679023
CADHERIN_5	IL_34	0.108522	-0.6	0.427029879999705	-1	0.429302	0.586211
CADHERIN_5	KYNU	-0.16639	-0.7	0.135938392793034	-1	0.127523	0.292305
CADHERIN_5	PLXC1	-0.15438	-0.495281110242667	0.188593820633082	-0.497165	0.188238	0.392852
CADHERIN_5	SLIK5	0.133227	-0.4	0.390647774248898	-1	0.392916	0.423789
CADHERIN_5	PH	-0.061566	-0.7	0.22223858957718	-1	0.222613	0.709961
CADHERIN_5	APO_D	-0.0673693	-0.7	0.22223858957718	-1	0.222613	0.679023
CADHERIN_5	AFAMIN	-0.244201	-0.483079080839162	0.3	-0.488682	0.148045	0.137617
CADHERIN_5	GELSOLIN	-0.0777542	-0.6	0.206446124692955	-1	0.206891	0.609414
CADHERIN_5	C34_GP41_HIV_FRAGMENT	0.224961	-0.3	0.463422447937824	-1	0.456572	0.191758
CADHERIN_5	PERL	-0.213812	-0.47691994518313	0.4	-0.474684	1	0.28457
CADHERIN_5	ITI_HEAVY_CHAIN_H4	-0.0783173	-0.7	0.22223858957718	-1	0.222613	0.632617
CADHERIN_5	TXD12	-0.0965627	-0.6	0.183841824865107	-1	0.178365	0.454727
CADHERIN_5	SL_SELECTIN	0.134185	-0.6	0.427029879999705	-1	0.429302	0.47793
CADHERIN_5	TRKB	0.199644	-0.137946762959172	0.8	-0.132078	1	0.199492
CADHERIN_5	ANGIOGENIN	-0.233983	-0.483079080839162	0.3	-0.482735	1	0.191758
CADHERIN_5	COAGULATION_FACTOR_IX	-0.161297	-0.591185439429389	0.160307484270775	-0.577685	0.15491	0.361914
CADHERIN_5	COAGULATION_FACTOR_X	0.0591458	-0.210345756705537	0.493190539679403	-0.208552	1	0.702227
CADHERIN_5	COAGULATION_FACTOR_V	-0.238284	-0.537156614951437	0.4	-0.531366	1	0.245898
CADHERIN_5	ENDOGLIN	0.54042	-0.1	0.738682580730773	0.143729	0.735284	0.0448047
CADHERIN_5	HCC_4	-0.10954	-0.36873106940417	0.5	-0.360074	1	0.493398
CADHERIN_5	MIP_3B	-0.0595489	-0.455658305030558	0.274519016596919	-0.428945	0.276221	0.748633
CADHERIN_5	MIS	0.518637	0.284140833602302	0.697838785724796	0.312365	0.74029	1.60119e-05
CADHERIN_5	STANNIOCALCIN_1	0.17593	-0.137946762959172	0.8	-0.132078	1	0.238164
CADHERIN_5	ANNEXIN_I	0.10851	-0.4	0.390647774248898	-1	0.392916	0.547539
CADHERIN_5	ANNEXIN_II	0.226154	-0.6	0.526226520531047	-1	0.524024	0.276836
CADHERIN_5	ARTS1	-0.15355	-0.438305819184298	0.141931940931585	-0.446505	0.121876	0.292305
CADHERIN_5	CARBONIC_ANHYDRASE_I	0.0801426	-0.250014286044389	0.7	-0.247308	1	0.65582
CADHERIN_5	CATZ	-0.154255	-0.486033250214412	0.166242243501061	-0.490588	0.153659	0.35418
CADHERIN_5	DERM	-0.0782798	-0.6	0.192250941271034	-1	0.191443	0.586211
CADHERIN_5	ELAFIN	-0.166321	-0.7	0.135938392793034	-1	0.127523	0.292305
CADHERIN_5	ERP29	0.148002	-0.236462326796365	0.467266389013565	-0.210791	0.47301	0.416055
CADHERIN_5	FIBRINOGEN_G_CHAIN_DIMER	-0.352718	-0.660905694527108	0.0397206003486278	-0.645139	0.0512988	0.0757422
CADHERIN_5	GP1BA	0.192261	-0.097784184553217	0.6	-0.0959934	1	0.16082
CADHERIN_5	GPC5	0.142127	-0.298201442265246	0.44128622578783	-0.268272	0.445831	0.439258
CADHERIN_5	GRN	-0.170969	-0.7	0.105974295757604	-1	0.104978	0.23043
CADHERIN_5	HRG	0.0387652	-0.497035528067978	0.348402808765882	-0.45667	0.343199	0.833711
CADHERIN_5	LG3BP	-0.249704	-0.495847648200649	0.0886101388686912	-0.51153	0.0658624	0.114414
CADHERIN_5	MN_SOD	-0.301527	-0.574699446388474	0.3	-0.571467	1	0.276836
CADHERIN_5	PAFAH	0.148139	-0.174358571845338	0.471964116989032	-0.160092	0.480897	0.369648
CADHERIN_5	SCD163	-0.388349	-0.8	-0.104363724942658	-1	-0.106862	0.0092609
CADHERIN_5	SEPR	0.226539	-0.4	0.492331964544257	-1	0.492355	0.23043
CADHERIN_5	TRYPSIN_2	-0.0120104	-0.353104293994457	0.6	-0.348445	1	0.949727
CADHERIN_5	TSG_6	0.0403937	-0.386867798859785	0.297078951107482	-0.336912	0.30909	0.802773
CADHERIN_5	CLM6	-0.20198	-0.492368734720788	0.4	-0.496361	1	0.35418
CADHERIN_5	IL_22BP	-0.147179	-0.465298443281909	0.256322523110445	-0.458138	0.242614	0.423789
CADHERIN_5	IL_23_R	0.167495	-0.157186428819296	0.8	-0.148827	1	0.330977
CADHERIN_5	ILT_2	-0.32089	-0.5281168444996	-0.01481131771485	-0.535328	-0.0573365	0.0216016
CADHERIN_5	ILT_4	0.0159347	-0.6	0.295152850826106	-1	0.300117	0.918789
CADHERIN_5	JAG1	0.576561	0.310811845873687	1	0.317088	1	0.000116612
CADHERIN_5	LAG_3	-0.105167	-0.438830733359349	0.5	-0.433176	1	0.609414
CADHERIN_5	MICB	0.0859663	-0.233815939237309	0.7	-0.225449	1	0.593945
CADHERIN_5	NOGO_RECEPTOR	0.134509	-0.4	0.372156458894022	-1	0.366863	0.361914
CADHERIN_5	NOTCH_3	0.112285	-0.4	0.390647774248898	-1	0.392916	0.524336
CADHERIN_5	NR_CAM	-0.00714907	-0.353104293994457	0.6	-0.348445	1	0.97293
CADHERIN_5	NRX3B	0.285553	-0.0639861242491377	0.9	-0.0552387	1	0.0912109
CADHERIN_5	SEM6B	0.630691	-0.1	0.837928002808559	-1	0.82682	0.114414
CADHERIN_5	SICAM_5	0.0630981	-0.207793908726958	0.6	-0.208552	1	0.686758
CADHERIN_5	SIG14	0.149098	-0.169474880377987	0.445149535093163	-0.151073	0.444027	0.338711
CADHERIN_5	SLAF6	0.0760605	-0.250014286044389	0.7	-0.247308	1	0.671289
CADHERIN_5	SREC_I	0.243408	-0.0909561347980966	0.496257336647028	-0.0658027	0.513132	0.122148
CADHERIN_5	TCCR	0.301098	-0.4	0.609905056828019	-1	0.610628	0.28457
CADHERIN_5	UNC5H3	-0.0299173	-0.353104293994457	0.6	-0.348445	1	0.872383
CADHERIN_5	UNC5H4	0.106629	-0.6	0.427029879999705	-1	0.429302	0.593945
CADHERIN_5	PCSK9	0.080852	-0.233815939237309	0.7	-0.225449	1	0.617148
CADHERIN_5	DRAK2	0.0707166	-0.250014286044389	0.7	-0.247308	1	0.694492
CADHERIN_5	PDE4D	-0.0388795	-0.353104293994458	0.6	-0.348445	1	0.833711
CADHERIN_5	TYK2	0.0578151	-0.26209465587323	0.482553879418944	-0.259188	0.47291	0.748633
CADHERIN_5	EOTAXIN	-0.106812	-0.408689717568109	0.5	-0.41188	1	0.578477
CADHERIN_5	COAGULATION_FACTOR_IXAB	-0.141471	-0.441530788259963	0.388143112458207	-0.435997	0.364329	0.446992
CADHERIN_5	B7_2	-0.0466942	-0.338217833454482	0.281340398175576	-0.33068	0.27757	0.764102
CADHERIN_5	CALGRANULIN_B	0.0853932	-0.19436554572914	0.6	-0.194357	1	0.547539
CADHERIN_5	CASPASE_10	-0.0467756	-0.366739575498974	0.284119543382589	-0.350695	0.289664	0.77957
CADHERIN_5	OMD	-0.0578134	-0.414331030446273	0.196071761234094	-0.429319	0.19625	0.694492
CADHERIN_5	SEMAPHORIN_3E	0.0498714	-0.264107451652257	0.355619373750568	-0.244107	0.359389	0.748633
CADHERIN_5	FAS__SOLUBLE	-0.180578	-0.9	0.152522070690266	-1	0.147079	0.276836
CADHERIN_5	SLEPTIN_R	0.156901	-0.102945587741767	0.49781746358211	-0.0959934	1	0.269102
CADHERIN_5	SHPS1	-0.096002	-0.6	0.192250941271034	-1	0.191443	0.493398
CADHERIN_5	CNDP1	0.0634545	-0.207793908726958	0.6	-0.208552	1	0.679023
CADHERIN_5	COLEC12	0.115963	-0.4	0.390647774248898	-1	0.392916	0.508867
CADHERIN_5	CYTN	0.100926	-0.4	0.390647774248898	-1	0.392916	0.586211
CADHERIN_5	FICOLIN_3	0.173764	-0.137946762959172	0.8	-0.132078	1	0.245898
CADHERIN_5	H6ST1	-0.186294	-0.9	0.152522070690266	-1	0.147079	0.253633
CADHERIN_5	RBP	0.152208	-0.155680179818417	0.495647997096362	-0.141215	0.532957	0.35418
CADHERIN_5	RGMA	0.203613	-0.6	0.526226520531047	-1	0.524024	0.377383
CADHERIN_5	SICAM_2	0.299356	-0.0639861242491377	0.9	-0.0552387	1	0.0912109
CADHERIN_5	SLAF7	-0.269767	-0.8	-0.000589675981537321	-1	0.000254187	0.0525391
CADHERIN_5	CATHEPSIN_D	0.115883	-0.6	0.427029879999705	-1	0.429302	0.555273
CADHERIN_5	EGF	0.119766	-0.6	0.427029879999705	-1	0.429302	0.539805
CADHERIN_5	BFGF_R	0.427561	-0.2	0.65741999694726	-1	0.6495	0.10668
CADHERIN_5	CRIPTO	-0.0170144	-0.353104293994457	0.6	-0.348445	1	0.926523
CADHERIN_5	EPO	0.392222	0.0493005438316789	1	0.0524837	1	0.0293359
CADHERIN_5	IL_9	0.032502	-0.7	0.345905945759632	-1	0.340317	0.856914
CADHERIN_5	NG36	0.0195913	-0.7	0.345905945759632	-1	0.340317	0.918789
CADHERIN_5	X_3HAO	-0.36112	-0.9	-0.0729968076463622	-1	-0.0778994	0.0138672
CADHERIN_5	TNF_A	-0.589182	-1	-0.295532977300533	-1	-0.295709	0.00040168
CADHERIN_5	CREL1	0.0477542	-0.194628296184954	0.313536023092857	-0.190939	0.319457	0.709961
CADHERIN_5	LECTIN__MANNOSE_2	-0.240165	-0.537156614951437	0.4	-0.531366	1	0.238164
CADHERIN_5	LRP1B	0.240946	-0.231097174588913	0.536842040206054	-0.215506	0.532954	0.214961
CADHERIN_5	MYPC1	0.00736322	-0.7	0.345905945759632	-1	0.340317	0.965195
CADHERIN_5	CATHEPSIN_H	-0.0149241	-0.297507351618365	0.6	-0.302058	1	0.926523
CADHERIN_5	ROR1	0.0932838	-0.250014286044389	0.7	-0.247308	1	0.593945
CADHERIN_5	FBLN3	0.135023	-0.6	0.427029879999705	-1	0.429302	0.470195
CADHERIN_5	MMP_8	-0.0461228	-0.334527590233071	0.284780988357098	-0.327866	0.28279	0.771836
CADHERIN_5	FAM3B	-0.0484965	-0.326690626861337	0.257639253433797	-0.32271	0.245417	0.740898
CADHERIN_5	IFN_A_B_R1	0.114123	-0.5	0.39837634085158	-1	0.405714	0.53207
CADHERIN_5	HMGN1	-0.16155	-0.7	0.0952873039196746	-1	0.0940968	0.253633
CADHERIN_5	UB2G2	0.0235051	-0.6	0.320173058485682	-1	0.317364	0.887852
CADHERIN_5	QORL1	0.127052	-0.6	0.427029879999705	-1	0.429302	0.508867
CADHERIN_5	PEDF	0.135657	-0.367851806234084	0.399765192005546	-0.283516	0.413132	0.431523
CADHERIN_5	CATF	0.257572	-0.0348331629871688	0.8	-0.024664	1	0.0757422
CADHERIN_5	PLXB2	0.143832	-0.194129749045853	0.446894604060784	-0.185423	0.450568	0.392852
EDA	EDA	1	0.666260892752647	1	0.698709	1	8.07844e-08
EDA	HAI_1	0.268325	-0.0359332013642522	1	-0.0287875	1	0.0680078
EDA	KALLIKREIN_11	-0.129805	-0.496188532730719	0.6	-0.49817	1	0.586211
EDA	KALLIKREIN_8	-0.0564678	-0.47280186330793	0.363949274025395	-0.438142	0.407914	0.802773
EDA	LIPOCALIN_2	-0.382394	-1	-0.0281963300021098	-1	-0.0195769	0.0448047
EDA	MET	0.499079	0.17345821593882	1	0.174462	1	0.00438359
EDA	SFRP_3	0.0590009	-0.277629609479702	0.9	-0.272652	1	0.764102
EDA	SPINT2	-0.323562	-0.684217752582787	0.5	-0.677997	1	0.269102
EDA	STIE_1	0.0580041	-0.279773879473209	0.599557618354687	-0.272652	1	0.764102
EDA	C5A	-0.222399	-0.560963650775894	0.5	-0.552537	1	0.346445
EDA	KARYOPHERIN_A2	-0.0532384	-0.455345041737971	0.385490201126509	-0.425098	0.447994	0.810508
EDA	A1_ANTICHYMOTRYPSIN	0.447883	0.00862418399012127	0.782297969434687	-0.0814147	0.751384	0.0757422
EDA	C7	0.0455657	-0.372960198235477	0.442617815793035	-0.351005	0.455152	0.833711
EDA	CCL28	-0.159804	-0.643726064395972	0.226615547786815	-0.565563	0.266099	0.47793
EDA	HCC_1	0.0585001	-0.238993116957229	0.7	-0.234098	1	0.733164
EDA	MPIF_1	-0.383901	-1	-0.0281963300021098	-1	-0.0195769	0.0448047
EDA	SRANKL	0.308608	-0.6	0.659163633797341	-1	0.654216	0.276836
EDA	APO_E3	-0.119972	-0.496188532730719	0.6	-0.49817	1	0.617148
EDA	FACTOR_D	-0.161516	-0.67079723186362	0.217164800620486	-0.576364	0.256499	0.470195
EDA	GROWTH_HORMONE_RECEPTOR	0.0686264	-0.297870957512837	0.8	-0.302352	1	0.748633
EDA	PROPERDIN	0.509251	-0.3	0.830611395759375	-1	0.819905	0.222695
EDA	PROTEIN_C	-0.230831	-0.560963650775894	0.5	-0.552537	1	0.307773
EDA	SCGF_BETA	-0.313594	-0.617067310776208	0.4	-0.617028	1	0.245898
EDA	VCAM_1	-0.218978	-0.560963650775894	0.5	-0.552537	1	0.35418
EDA	CD36_ANTIGEN	0.0513227	-0.264615214164288	0.410468690074087	-0.263794	0.4019	0.764102
EDA	CONTACTIN_1	0.343571	-0.0566604088942415	0.644630592284179	-0.0891811	0.625965	0.0912109
EDA	EDAR	-0.339995	-0.684217752582788	0.5	-0.677997	1	0.207227
EDA	ESAM	0.0376423	-0.460432890259973	0.395553131992491	-0.406467	0.412347	0.864648
EDA	GRO_A	-0.165015	-0.600804826654471	0.18064170121921	-0.556111	0.196298	0.400586
EDA	HISTONE_H1_2	0.289214	-0.062266407428003	1	-0.0543073	1	0.0912109
EDA	IL_1_SRI	0.282397	-0.0848183945285152	1	-0.0812878	1	0.10668
EDA	IL_17_SR	-0.160238	-0.9	0.129126054931522	-0.557914	0.129503	0.323242
EDA	IL_1RRP2	0.0469059	-0.365136038877384	0.451593012491638	-0.343975	0.464621	0.825977
EDA	LSAMP	0.345907	-0.0629082315427395	0.674788215039614	-0.076513	0.656754	0.0989453
EDA	MBL	0.151396	-0.180808118188237	0.485021277549876	-0.175488	0.476105	0.377383
EDA	PD_L2	-0.178732	-0.8	0.143428442971448	-1	0.135916	0.269102
EDA	SIGLEC_9	0.195719	-0.11567335948385	0.8	-0.112579	1	0.184023
EDA	TGF_B_R_III	-0.0368992	-0.345015168958859	0.6	-0.334558	1	0.833711
EDA	A2_ANTIPLASMIN	0.110189	-0.8	0.483522882433421	-1	0.482528	0.640352
EDA	CALPASTATIN	0.0487113	-0.354595424485791	0.463684290692768	-0.335151	0.479139	0.818242
EDA	CK_B_8_1	-0.272845	-1	0.0523840620840429	-1	0.0506797	0.0989453
EDA	DC_SIGN	0.00148585	-0.7	0.329184861287688	-1	0.323904	0.996133
EDA	DC_SIGNR	0.456141	0.0672671813026516	0.842386459809698	0.0156633	0.779681	0.0448047
EDA	IL_19	0.0799856	-0.297870957512837	0.8	-0.302352	1	0.702227
EDA	I_TAC	-0.125859	-0.450349458327116	0.5	-0.442303	1	0.53207
EDA	MIP_1A	-0.302682	-0.647078157026281	0.4	-0.642601	1	0.307773
EDA	MRC2	0.408608	-0.3	0.692813443966994	-1	0.695311	0.214961
EDA	PARC	-0.296074	-0.9	0.071331608569426	-1	0.0720728	0.0989453
EDA	RESISTIN	-0.159991	-0.543061517695401	0.161345048797368	-0.533552	0.151216	0.35418
EDA	TRYPSIN	0.0273254	-0.8	0.381577747008811	-1	0.381951	0.90332
EDA	VWF	-0.117935	-0.496188532730719	0.6	-0.49817	1	0.624883
EDA	HAPTOGLOBIN__MIXED_TYPE	0.343524	-0.0910629547321269	0.605172542566505	-0.134134	0.605133	0.0912109
EDA	BAFF	0.103187	-0.8	0.483522882433421	-1	0.482528	0.663555
EDA	C9	0.29928	-0.106969244665047	1	-0.108594	1	0.122148
EDA	CATHEPSIN_B	-0.149374	-0.555039371552739	0.284218592341275	-0.517125	0.355318	0.516602
EDA	IGM	-0.0351442	-0.346596342049682	0.6	-0.338764	1	0.84918
EDA	IL_18_BPA	0.167854	-0.209561481335768	1	-0.214176	1	0.431523
EDA	LBP	-0.168374	-0.9	0.15528754692329	-1	0.149345	0.346445
EDA	COAGULATION_FACTOR_XA	-0.0846357	-0.7	0.25108219754839	-1	0.244754	0.632617
EDA	TIG2	-0.214805	-0.560963650775894	0.5	-0.552537	1	0.377383
EDA	TNF_SR_II	-0.151709	-0.568732450111076	0.27132426966286	-0.526214	0.327615	0.508867
EDA	SIGLEC_3	-0.00816873	-0.346596342049682	0.6	-0.338764	1	0.965195
EDA	IDUA	-0.0542568	-0.443194467684848	0.274832685011884	-0.421932	0.274438	0.764102
EDA	AMYLOID_PRECURSOR_PROTEIN	-0.246803	-0.607448527594944	0.371593748646819	-0.598276	1	0.323242
EDA	ASAHL	-0.12645	-0.425857057387795	0.5	-0.424766	1	0.501133
EDA	ATS13	-0.00711622	-0.406226208673543	0.8	-0.409711	1	0.97293
EDA	CARBONIC_ANHYDRASE_IV	0.437948	-0.6	0.747518348755737	-1	0.739244	0.114414
EDA	CATHEPSIN_A	0.0429201	-0.388405697219004	0.424900079594086	-0.366382	0.438803	0.841445
EDA	CATHEPSIN_S	-0.00756549	-0.406226208673543	0.8	-0.409711	1	0.97293
EDA	COAGULATION_FACTOR_VII	-0.116167	-0.47304566367483	0.7	-0.464067	1	0.593945
EDA	C2	0.0848015	-0.277629609479702	0.9	-0.272652	1	0.65582
EDA	GRANULYSIN	0.180406	-0.157877653951556	0.9	-0.152362	1	0.28457
EDA	HPLN1	-0.116273	-0.496188532730719	0.6	-0.49817	1	0.632617
EDA	IDS	0.115843	-0.8	0.483522882433421	-1	0.482528	0.617148
EDA	KALLIKREIN_12	0.182162	-0.209561481335768	1	-0.214176	1	0.377383
EDA	LYVE1	-0.262252	-0.674830663474222	0.0916555428515465	-0.621779	0.113072	0.184023
EDA	ASAH2	0.40528	-0.3	0.692813443966994	-1	0.695311	0.23043
EDA	NIDOGEN	0.110661	-0.9	0.421180041927994	-1	0.417274	0.563008
EDA	PIGR	-0.0956914	-0.9	0.269105098683769	-1	0.267	0.617148
EDA	SEMAPHORIN_3A	-0.245948	-0.602863355932838	0.541791432598406	-0.598276	1	0.323242
EDA	WFKN2	-0.328791	-0.617067310776208	0.4	-0.617028	1	0.184023
EDA	BGH3	0.0807169	-0.297870957512837	0.8	-0.302352	1	0.702227
EDA	C1R	0.184741	-0.209561481335768	1	-0.214176	1	0.369648
EDA	CD109	0.28118	-0.106969244665047	1	-0.108594	1	0.137617
EDA	CD23	-0.150819	-0.494658154364096	0.276243750571636	-0.477868	0.313585	0.454727
EDA	CD48	0.0169352	-0.8	0.381577747008811	-1	0.381951	0.934258
EDA	CD5L	-0.350271	-0.681271708871402	0.064984458338839	-0.655495	0.135891	0.114414
EDA	CNTN2	0.202578	-0.5	0.540489059855716	-1	0.541068	0.392852
EDA	CONTACTIN_4	0.137826	-0.9	0.421180041927994	-1	0.417274	0.439258
EDA	CONTACTIN_5	0.373427	0.00113437261002337	1	-0.00781967	1	0.0525391
EDA	CYTF	0.108384	-0.6	0.454693698547746	-1	0.449441	0.609414
EDA	CYSTATIN_M	-0.167492	-1	0.195890902507355	-0.630718	0.227837	0.446992
EDA	FCG2A	0.207491	-0.4	0.48554833036104	-1	0.484115	0.300039
EDA	FCG2B	0.087135	-0.234412199091091	0.7	-0.227883	1	0.593945
EDA	FCG3B	-0.196287	-0.9	0.15528754692329	-1	0.149345	0.23043
EDA	FCN2	0.441242	0.00615016103465368	0.698337084651694	-0.178606	0.695774	0.0680078
EDA	GFRA_1	0.132199	-0.8	0.483522882433421	-1	0.482528	0.563008
EDA	HEPARIN_COFACTOR_II	-0.0326546	-0.323984383317388	0.6	-0.320567	1	0.84918
EDA	LRIG3	-0.0691205	-0.9	0.269105098683769	-1	0.267	0.72543
EDA	MATN2	0.221402	-0.5	0.540489059855716	-1	0.541068	0.323242
EDA	RGMB	-0.0170757	-0.406226208673543	0.8	-0.409711	1	0.941992
EDA	RGM_C	-0.320066	-0.684217752582787	0.5	-0.677997	1	0.28457
EDA	TFPI	0.0837376	-0.297870957512837	0.8	-0.302352	1	0.686758
EDA	TSP4	0.226088	-0.7	0.569495388495406	-1	0.567245	0.338711
EDA	AMINOACYLASE_1	-0.220285	-0.560963650775894	0.5	-0.552537	1	0.35418
EDA	CARBONIC_ANHYDRASE_6	-0.237922	-0.511730900963461	0.4	-0.517034	1	0.23043
EDA	CDK5_P35	0.367479	0.00113437261002337	1	-0.00781967	1	0.0525391
EDA	CATHEPSIN_V	-0.0272449	-0.406226208673543	0.8	-0.409711	1	0.90332
EDA	DKK_4	0.0828977	-0.238993116957229	0.7	-0.234098	1	0.624883
EDA	ECM1	0.160458	-0.176520008465848	0.8	-0.17396	1	0.400586
EDA	FETUB	0.0809144	-0.234412199091091	0.7	-0.227883	1	0.617148
EDA	KALLIKREIN_7	0.18186	-0.209561481335768	1	-0.214176	1	0.377383
EDA	PAK3	0.462982	0.106018646233035	1	0.0606129	0.815483	0.0216016
EDA	PK3CG	-0.0430023	-0.406226208673543	0.8	-0.409711	1	0.84918
EDA	TPSB2	0.105498	-0.6	0.439234099267503	-1	0.434755	0.609414
EDA	CAMK1D	0.0523001	-0.33364342035286	0.487718611789318	-0.319383	0.518286	0.810508
EDA	CD30_LIGAND	-0.0895038	-0.9	0.269105098683769	-1	0.267	0.640352
EDA	EPHA1	-0.267458	-0.814669323330184	0.0728792482438255	-0.670404	0.0867874	0.16082
EDA	GRANZYME_A	0.333695	-0.5	0.634224552880259	-1	0.628874	0.145352
EDA	IL_18_RA	0.0976581	-0.277629609479702	0.9	-0.272652	1	0.609414
EDA	IR	0.148174	-0.218534684487625	0.480061743637567	-0.223711	0.473075	0.423789
EDA	KALLISTATIN	0.0776751	-0.277629609479702	0.9	-0.272652	1	0.686758
EDA	PDGF_RB	-0.278531	-0.9	0.026194863127426	-1	0.023734	0.0680078
EDA	PGCB	-0.202819	-0.602646840265482	0.6	-0.598276	1	0.470195
EDA	SE_SELECTIN	0.191145	-0.132599899549702	0.9	-0.126538	1	0.191758
EDA	THROMBOSPONDIN_1	-0.181285	-1	0.195890902507355	-1	0.210428	0.400586
EDA	ANGIOTENSINOGEN	0.0217616	-0.8	0.381577747008811	-1	0.381951	0.918789
EDA	GCP_2	-0.327443	-0.684217752582787	0.5	-0.677997	1	0.253633
EDA	MDC	-0.287793	-0.9	0.071331608569426	-1	0.0720728	0.0989453
EDA	MIP_5	-0.083336	-0.9	0.213392203098778	-1	0.212059	0.593945
EDA	PROTEINASE_3	0.120287	-0.6	0.454693698547746	-1	0.449441	0.563008
EDA	TAFI	-0.077012	-0.9	0.236204023484105	-1	0.22893	0.65582
EDA	TARC	-0.191383	-0.9	0.169459903860382	-1	0.16784	0.292305
EDA	TGF_B3	-0.0761278	-1	0.283689208098539	-0.654441	0.296929	0.72543
EDA	TSH	-0.055287	-0.451640337726806	0.309178765040018	-0.426776	0.322882	0.77957
EDA	DKK1	-0.0725808	-0.7	0.25108219754839	-1	0.244754	0.686758
EDA	ADIPONECTIN	-0.254093	-0.646507410823055	0.198650857245188	-0.602151	0.3769	0.292305
EDA	A2_HS_GLYCOPROTEIN	-0.173989	-1	0.195890902507355	-1	0.210428	0.423789
EDA	ARYLSULFATASE_A	-0.285327	-0.9	0.071331608569426	-1	0.0720728	0.0989453
EDA	BMP10	-0.223982	-0.602646840265482	0.6	-0.598276	1	0.400586
EDA	CAMK1	0.0414306	-0.397101549177614	0.414924952782575	-0.376148	0.430645	0.84918
EDA	CHITOTRIOSIDASE_1	0.0709924	-0.297870957512837	0.8	-0.302352	1	0.740898
EDA	CHL1	0.29967	-0.0848183945285152	1	-0.0812878	1	0.10668
EDA	ENDOTHELIN_CONVERTING_1	0.399671	0.0456490400287849	1	0.0448237	1	0.0293359
EDA	FCN1	0.108729	-0.6	0.439234099267503	-1	0.434755	0.593945
EDA	GNS	-0.12864	-0.47304566367483	0.7	-0.464067	1	0.547539
EDA	HGFA	0.199969	-0.132599899549702	0.9	-0.126538	1	0.191758
EDA	LGMN	0.333388	-0.6	0.659163633797341	-1	0.654216	0.184023
EDA	MP2K2	-0.484761	-1	-0.128307266637207	-1	-0.119464	0.0138672
EDA	NID2	0.115428	-0.6	0.439234099267503	-1	0.434755	0.563008
EDA	OLR1	0.379562	0.0203084799695134	1	0.0200636	1	0.0370703
EDA	RAP	-0.252207	-0.576816392005373	0.12629042616003	-0.555748	0.155326	0.191758
EDA	VEGF_SR2	0.228485	-0.5	0.507303783936827	-1	0.520683	0.261367
EDA	COMPLEMENT_FACTOR_H_5	0.0310928	-0.7	0.34777455306578	-1	0.341037	0.864648
EDA	IGF_II_RECEPTOR	0.112047	-0.5	0.38927473048592	-1	0.391549	0.524336
EDA	KALLIKREIN_14	0.38262	0.00113437261002344	1	-0.00781967	1	0.0525391
EDA	ANGIOSTATIN	0.0360729	-0.489244677873009	0.391078600189301	-0.422643	0.405574	0.864648
EDA	P27KIP1	0.146421	-0.28334575870212	0.54911509064679	-0.282097	0.537315	0.508867
EDA	PYY	0.0695081	-0.297870957512837	0.8	-0.302352	1	0.740898
EDA	STX1A	0.185736	-0.209561481335768	1	-0.214176	1	0.361914
EDA	STIE_2	0.0848516	-0.297870957512837	0.8	-0.302352	1	0.686758
EDA	CARBONIC_ANHYDRASE_III	0.0375635	-0.461879540446885	0.395328464146248	-0.407214	0.411997	0.864648
EDA	CYSTATIN_S	-0.168325	-1	0.195890902507355	-0.642622	0.224305	0.446992
EDA	CYTD	-0.168112	-0.829561369868853	0.169918036975574	-0.59168	0.182099	0.385117
EDA	PPAC	-0.290337	-1	0.0523840620840429	-1	0.0506797	0.0834766
EDA	NAGK	-0.128155	-0.496188532730719	0.6	-0.49817	1	0.586211
EDA	SRAGE	0.227071	-0.5	0.507303783936827	-1	0.520683	0.269102
EDA	BPI	0.372857	0.00113437261002337	1	-0.00781967	1	0.0525391
EDA	C6	0.355501	-0.0505760747247189	0.736278831035925	-0.0647601	0.710249	0.0989453
EDA	IGE	-0.254491	-0.648637422429913	0.19619006359218	-0.60337	0.358967	0.292305
EDA	IL_17E	-0.15501	-0.487164470282758	0.184803960117035	-0.486284	0.176365	0.377383
EDA	IL_6_SRA	0.160764	-0.159536228258958	0.682304774153978	-0.155848	0.615796	0.369648
EDA	NEUROTROPHIN_3	0.263706	-0.106969244665047	1	-0.108594	1	0.199492
EDA	PAPP_A	-0.341555	-0.617067310776208	0.4	-0.617028	1	0.122148
EDA	PLASMINOGEN	-0.0525302	-0.420156993339315	0.281458745081948	-0.407881	0.283314	0.771836
EDA	PREKALLIKREIN	0.0136028	-0.6	0.299122034064993	-1	0.304726	0.934258
EDA	ALPHA_1_ANTICHYMOTRYPSIN	0.159546	-0.176520008465848	0.8	-0.175513	0.671927	0.400586
EDA	P_SELECTIN	-0.138615	-0.425857057387796	0.5	-0.424766	1	0.446992
EDA	TENASCIN	0.245426	-0.0984031617584707	0.536175733494853	-0.0939167	0.532653	0.145352
EDA	FACTOR_H	0.116959	-0.8	0.483522882433421	-1	0.482528	0.617148
EDA	MMP_2	0.317153	-0.6	0.610111938963434	-1	0.612377	0.207227
EDA	TRANSFERRIN	0.391289	0.00113437261002344	1	-0.00781967	1	0.0525391
EDA	HISTONE_H2A_Z	0.177811	-0.176520008465848	0.8	-0.17396	1	0.330977
EDA	IGF_I_SR	0.261621	-0.106969244665047	1	-0.116345	0.72318	0.207227
EDA	IL_1_R4	0.0322286	-0.7	0.361574227142139	-1	0.356179	0.872383
EDA	NCAM_L1	0.331913	-0.6	0.659163633797341	-1	0.654216	0.191758
EDA	SPONDIN_1	0.118795	-0.8	0.483522882433421	-1	0.482528	0.609414
EDA	CYTT	-0.0306927	-0.346596342049682	0.6	-0.338764	1	0.864648
EDA	SAA	0.184709	-0.132599899549702	0.9	-0.126538	1	0.191758
EDA	SICAM_1	-0.0693621	-0.9	0.236204023484105	-1	0.22893	0.686758
EDA	MSP	-0.129302	-0.425857057387795	0.5	-0.424766	1	0.493398
EDA	SP_D	0.349714	-0.0306630597125127	0.690540759559897	-0.044094	0.673516	0.0834766
EDA	COLLECTIN_KIDNEY_1	-0.2385	-0.541437228136929	0.6	-0.53336	1	0.253633
EDA	ENPP7	-0.180225	-0.9	0.15528754692329	-1	0.149345	0.300039
EDA	ENTP5	0.137035	-0.369771389226329	0.462188239257957	-0.3765	0.454443	0.493398
EDA	FCRL3	0.13061	-0.8	0.483522882433421	-1	0.482528	0.563008
EDA	MFGM	-0.107769	-0.496188532730719	0.6	-0.49817	1	0.663555
EDA	PCSK7	-0.171297	-0.9	0.169459903860382	-0.694468	0.169098	0.377383
EDA	SPARCL1	0.347035	-0.0163623094823525	0.663060498463156	-0.044817	0.639118	0.0757422
EDA	ST4S6	0.299048	-0.106969244665047	1	-0.108594	1	0.122148
EDA	TGM3	-0.2633	-0.695836159193381	0.141661557041541	-0.634487	0.214834	0.261367
EDA	TROPOMYOSIN_2	0.171635	-0.176520008465848	0.8	-0.17396	1	0.35418
EDA	ZAP70	0.367832	0.0203084799695133	1	0.0200636	1	0.0370703
EDA	C1_ESTERASE_INHIBITOR	0.0442008	-0.380928438187631	0.43347734233907	-0.358661	0.446382	0.833711
EDA	C4	-0.119154	-0.450349458327116	0.5	-0.442303	1	0.563008
EDA	C5B__6_COMPLEX	0.0239596	-0.8	0.381577747008811	-1	0.381951	0.911055
EDA	IL_5_RA	0.0624521	-0.238993116957229	0.7	-0.234098	1	0.717695
EDA	KININOGEN__HMW	-0.428306	-0.774003474852962	0.4	-0.762219	1	0.191758
EDA	NCAM_120	0.0969317	-0.277629609479702	0.9	-0.272652	1	0.609414
EDA	SCGF_ALPHA	-0.299568	-1	0.037253908151848	-1	0.0313016	0.0680078
EDA	BST1	-0.000571482	-0.290436867535631	0.6	-0.290994	1	0.996133
EDA	CDON	0.33532	-0.5	0.634224552880259	-1	0.628874	0.137617
EDA	CLUSTERIN	-0.162999	-0.584185492552896	0.187618478447111	-0.539711	0.2066	0.40832
EDA	EMR2	0.266265	-0.0848183945285153	1	-0.0812878	1	0.137617
EDA	FUCOSYLTRANSFERASE_3	-0.122869	-0.47304566367483	0.7	-0.464067	1	0.570742
EDA	FUT5	-0.298249	-1	0.037253908151848	-1	0.0313016	0.0680078
EDA	HDGR2	0.116017	-0.8	0.483522882433421	-1	0.482528	0.617148
EDA	IL_34	0.331527	-0.6	0.659163633797341	-1	0.654216	0.191758
EDA	KYNU	-0.147969	-0.484946823775712	0.306066481800214	-0.467691	0.39224	0.470195
EDA	PLXC1	0.0525042	-0.332451931779111	0.489085384093422	-0.318546	0.521208	0.802773
EDA	SLIK5	0.112736	-0.6	0.439234099267503	-1	0.434755	0.578477
EDA	PH	-0.184409	-0.9	0.169459903860382	-1	0.16784	0.323242
EDA	APO_D	0.304696	-0.5	0.634224552880259	-1	0.628874	0.269102
EDA	AFAMIN	-0.256413	-0.594173114991278	0.0913090571904327	-0.574662	0.116598	0.176289
EDA	GELSOLIN	0.0791147	-0.254160055197999	0.7	-0.248207	1	0.65582
EDA	C34_GP41_HIV_FRAGMENT	0.147488	-0.174812047890924	0.472852100452787	-0.172488	0.456182	0.377383
EDA	PERL	-0.0692456	-0.9	0.236204023484105	-1	0.22893	0.686758
EDA	ITI_HEAVY_CHAIN_H4	-0.0794273	-0.9	0.269105098683769	-1	0.267	0.686758
EDA	TXD12	-0.0109053	-0.301559388376398	0.5	-0.307241	1	0.949727
EDA	SL_SELECTIN	0.103998	-0.8	0.483522882433421	-1	0.482528	0.663555
EDA	TRKB	0.438584	-0.0885114354639556	0.718869791062547	-1	0.714109	0.0834766
EDA	ANGIOGENIN	-0.321171	-0.617067310776208	0.4	-0.617028	1	0.214961
EDA	COAGULATION_FACTOR_IX	-0.361233	-0.759629761933304	0.0617192377827275	-0.70326	0.138021	0.129883
EDA	COAGULATION_FACTOR_X	-0.0597434	-0.575140263699371	0.253776934806358	-0.505515	0.250549	0.740898
EDA	COAGULATION_FACTOR_V	0.104943	-0.8	0.483522882433421	-1	0.482528	0.65582
EDA	ENDOGLIN	0.186898	-0.157877653951556	0.9	-0.152362	1	0.253633
EDA	HCC_4	-0.0840068	-0.9	0.213392203098778	-1	0.212059	0.586211
EDA	MIP_3B	-0.161919	-0.677176355029609	0.214937800981233	-0.579106	0.254344	0.470195
EDA	MIS	0.50277	-0.2	0.730259141589465	-1	0.720141	0.122148
EDA	STANNIOCALCIN_1	0.132545	-0.6	0.454693698547746	-1	0.449441	0.516602
EDA	ANNEXIN_I	0.208162	-0.5	0.507303783936827	-1	0.520683	0.35418
EDA	ANNEXIN_II	0.210294	-0.7	0.569495388495406	-1	0.567245	0.400586
EDA	ARTS1	-0.185661	-0.8	0.143428442971448	-1	0.135916	0.23043
EDA	CARBONIC_ANHYDRASE_I	0.369041	0.00113437261002337	1	-0.00781967	1	0.0525391
EDA	CATZ	0.01157	-0.7	0.361574227142139	-1	0.356179	0.957461
EDA	DERM	0.0762017	-0.238993116957229	0.7	-0.234098	1	0.65582
EDA	ELAFIN	-0.238443	-0.560963650775894	0.5	-0.552537	1	0.276836
EDA	ERP29	-0.126947	-0.496188532730719	0.6	-0.49817	1	0.593945
EDA	FIBRINOGEN_G_CHAIN_DIMER	0.105489	-0.8	0.483522882433421	-1	0.482528	0.65582
EDA	GP1BA	-0.299131	-1	0.037253908151848	-1	0.0313016	0.0680078
EDA	GPC5	0.314653	-0.6	0.659163633797341	-1	0.654216	0.253633
EDA	GRN	-0.104804	-0.450349458327116	0.5	-0.442303	1	0.617148
EDA	HRG	0.0347265	-0.543017460071162	0.387239851974986	-0.439414	0.400066	0.872383
EDA	LG3BP	-0.0792507	-0.7	0.25108219754839	-1	0.244754	0.65582
EDA	MN_SOD	0.0332676	-0.7	0.34777455306578	-1	0.341037	0.856914
EDA	PAFAH	0.111648	-0.6	0.454693698547746	-1	0.449441	0.60168
EDA	SCD163	-0.346133	-0.61297111260943	0.0648835342392891	-0.609034	0.116188	0.0834766
EDA	SEPR	0.304162	-0.5	0.634224552880259	-1	0.628874	0.269102
EDA	TRYPSIN_2	0.00313988	-0.8	0.381577747008811	-1	0.381951	0.988398
EDA	TSG_6	0.0953111	-0.254160055197999	0.7	-0.248207	1	0.586211
EDA	CLM6	-0.240702	-0.560963650775894	0.5	-0.552537	1	0.269102
EDA	IL_22BP	-0.152174	-0.571460175007593	0.268755660650373	-0.528116	0.322927	0.501133
EDA	IL_23_R	0.0302201	-0.8	0.381577747008811	-0.579089	0.383299	0.887852
EDA	ILT_2	-0.0510549	-0.380558635381431	0.232125551497915	-0.3757	0.221898	0.733164
EDA	ILT_4	-0.0764032	-0.7	0.25108219754839	-1	0.244754	0.663555
EDA	JAG1	0.455545	0.133848284861007	0.796601488982053	0.116513	0.753994	0.00761175
EDA	LAG_3	0.10961	-0.8	0.483522882433421	-1	0.482528	0.640352
EDA	MICB	-0.0429561	-0.377966198715236	0.478371979139804	-0.370984	0.515568	0.833711
EDA	NOGO_RECEPTOR	0.0639464	-0.234412199091091	0.7	-0.227883	1	0.702227
EDA	NOTCH_3	0.233384	-0.5	0.507303783936827	-1	0.520683	0.238164
EDA	NR_CAM	0.176929	-0.209561481335768	1	-0.214176	1	0.392852
EDA	NRX3B	0.088299	-0.297870957512837	0.8	-0.302352	1	0.671289
EDA	SEM6B	0.177205	-0.176520008465848	0.8	-0.17396	1	0.330977
EDA	SICAM_5	-0.183921	-0.9	0.15528754692329	-1	0.149345	0.276836
EDA	SIG14	0.288383	-0.062266407428003	1	-0.0543073	1	0.0912109
EDA	SLAF6	0.0457451	-0.371912787228236	0.443819314814722	-0.350037	0.456366	0.833711
EDA	SREC_I	-0.199199	-0.9	0.15528754692329	-1	0.149345	0.214961
EDA	TCCR	0.0305775	-0.8	0.381577747008811	-0.548197	0.384548	0.887852
EDA	UNC5H3	0.167182	-0.209561481335768	1	-0.214176	1	0.431523
EDA	UNC5H4	0.108412	-0.8	0.483522882433421	-1	0.482528	0.648086
EDA	PCSK9	-0.194377	-0.9	0.169459903860382	-1	0.16784	0.28457
EDA	DRAK2	0.545619	0.0643888627635242	0.847057611029596	-1	0.819905	0.0834766
EDA	PDE4D	0.0785856	-0.297870957512837	0.8	-0.302352	1	0.709961
EDA	TYK2	-0.148746	-0.551354111992516	0.287688880320766	-0.514797	0.364421	0.516602
EDA	EOTAXIN	-0.0755559	-0.9	0.269105098683769	-1	0.267	0.702227
EDA	COAGULATION_FACTOR_IXAB	-0.350052	-0.694301001953933	0.179275183604239	-0.677997	1	0.176289
EDA	B7_2	-0.0252201	-0.346596342049682	0.6	-0.338764	1	0.887852
EDA	CALGRANULIN_B	0.439436	-0.3	0.682043139573776	-1	0.680074	0.0680078
EDA	CASPASE_10	-0.199089	-0.9	0.169459903860382	-1	0.16784	0.261367
EDA	OMD	0.118142	-0.9	0.421180041927994	-1	0.417274	0.53207
EDA	SEMAPHORIN_3E	-0.20722	-0.541437228136929	0.6	-0.53336	1	0.385117
EDA	FAS__SOLUBLE	-0.306206	-0.684217752582787	0.5	-0.677997	1	0.330977
EDA	SLEPTIN_R	-0.126166	-0.425857057387795	0.5	-0.424766	1	0.508867
EDA	SHPS1	-0.176145	-0.8	0.143428442971448	-1	0.135916	0.276836
EDA	CNDP1	-0.167144	-0.9	0.15528754692329	-0.654789	0.150904	0.35418
EDA	COLEC12	0.36407	0.0456490400287848	1	0.0448237	1	0.0293359
EDA	CYTN	-0.0350296	-0.346596342049682	0.6	-0.338764	1	0.84918
EDA	FICOLIN_3	-0.217838	-0.560963650775894	0.5	-0.552537	1	0.361914
EDA	H6ST1	-0.164156	-0.741280118215189	0.202582148761366	-0.59611	0.243028	0.462461
EDA	RBP	-0.064408	-0.650040514259523	0.271652285012439	-0.516693	0.278229	0.740898
EDA	RGMA	0.0625288	-0.297870957512837	0.8	-0.302352	1	0.771836
EDA	SICAM_2	0.693625	0.318737691855013	1	0.297539	1	0.00248518
EDA	SLAF7	-0.189802	-0.9	0.15528754692329	-1	0.149345	0.253633
EDA	CATHEPSIN_D	-0.262875	-0.693557424585244	0.14429416976653	-0.632756	0.218616	0.261367
EDA	EGF	0.0248508	-0.8	0.381577747008811	-1	0.381951	0.911055
EDA	BFGF_R	0.175313	-0.157877653951556	0.9	-0.152362	1	0.307773
EDA	CRIPTO	0.285666	-0.106969244665047	1	-0.108594	1	0.122148
EDA	EPO	-0.0343553	-0.406226208673543	0.8	-0.409711	1	0.880117
EDA	IL_9	-0.0635018	-0.528315282490831	0.317031708477477	-0.473224	0.354763	0.771836
EDA	NG36	0.215368	-0.7	0.569495388495406	-1	0.567245	0.377383
EDA	X_3HAO	0.0334349	-0.7	0.361574227142139	-0.488491	0.359522	0.864648
EDA	TNF_A	-0.147342	-0.482813201025986	0.328471480565775	-0.465578	0.43768	0.470195
EDA	CREL1	-0.125973	-0.384067275603677	0.6	-0.380089	1	0.431523
EDA	LECTIN__MANNOSE_2	-0.127475	-0.496188532730719	0.6	-0.49817	1	0.593945
EDA	LRP1B	0.230878	-0.7	0.569495388495406	-1	0.567245	0.323242
EDA	MYPC1	0.16832	-0.209561481335768	1	-0.214176	1	0.423789
EDA	CATHEPSIN_H	-0.125487	-0.450349458327116	0.5	-0.442303	1	0.53207
EDA	ROR1	0.0695408	-0.297870957512837	0.8	-0.302352	1	0.740898
EDA	FBLN3	-0.080172	-1	0.283689208098539	-1	0.294811	0.717695
EDA	MMP_8	-0.146188	-0.461806003549279	0.291241605980043	-0.448252	0.331858	0.446992
EDA	FAM3B	-0.20127	-0.51173090096346	0.4	-0.517034	1	0.392852
EDA	IFN_A_B_R1	-0.128112	-0.47304566367483	0.7	-0.464067	1	0.547539
EDA	HMGN1	-0.102881	-0.425857057387795	0.5	-0.424766	1	0.609414
EDA	UB2G2	-0.151104	-0.495630871422198	0.273713745312551	-0.478944	0.308861	0.454727
EDA	QORL1	-0.216689	-0.602646840265482	0.6	-0.598276	1	0.423789
EDA	PEDF	0.0129354	-0.7	0.361574227142139	-1	0.356179	0.949727
EDA	CATF	0.0441297	-0.359874307244421	0.393811456086101	-0.33437	0.407293	0.825977
EDA	PLXB2	0.118944	-0.6	0.454693698547746	-1	0.449441	0.570742
HAI_1	HAI_1	1	0.833937641882258	1	0.857868	1	2.911e-13
HAI_1	KALLIKREIN_11	0.151852	-0.144513121153631	0.540224414840384	-0.142096	0.515591	0.35418
HAI_1	KALLIKREIN_8	0.18481	-0.131065168437004	1	-0.129372	1	0.191758
HAI_1	LIPOCALIN_2	-0.280936	-0.8	-0.00229029944866674	-1	-0.00162551	0.0525391
HAI_1	MET	0.189392	-0.0825153112671283	0.6	-0.0753104	1	0.137617
HAI_1	SFRP_3	0.0779207	-0.196278187498965	0.6	-0.199251	1	0.60168
HAI_1	SPINT2	-0.216262	-0.497256145078572	0.4	-0.503325	1	0.307773
HAI_1	STIE_1	-0.211327	-0.478546899993421	0.3	-0.474339	1	0.292305
HAI_1	C5A	0.131624	-0.5	0.381899845249617	-1	0.379358	0.400586
HAI_1	KARYOPHERIN_A2	-0.0366354	-0.321896521762501	0.7	-0.32024	1	0.833711
HAI_1	A1_ANTICHYMOTRYPSIN	-0.0825738	-0.8	0.232158750168287	-1	0.224843	0.617148
HAI_1	C7	0.34025	-0.0603983732299717	0.591454377051929	-0.0349975	0.595607	0.0680078
HAI_1	CCL28	0.0644304	-0.230342756418299	0.7	-0.223764	1	0.694492
HAI_1	HCC_1	0.0377616	-0.5	0.273303815734194	-1	0.26674	0.787305
HAI_1	MPIF_1	-0.086961	-0.6	0.190915299165363	-1	0.193592	0.539805
HAI_1	SRANKL	0.162425	-0.131065168437004	1	-0.129372	1	0.300039
HAI_1	APO_E3	0.0391204	-0.384982644121278	0.31982563135716	-0.361975	0.32234	0.818242
HAI_1	FACTOR_D	0.0412605	-0.34933432047147	0.331956983829229	-0.326291	0.331147	0.802773
HAI_1	GROWTH_HORMONE_RECEPTOR	-0.108907	-0.411058091521354	0.5	-0.413007	1	0.570742
HAI_1	PROPERDIN	-0.187819	-1	0.126651469969023	-1	0.124555	0.191758
HAI_1	PROTEIN_C	-0.154177	-0.475133728699067	0.123585880623412	-0.468287	0.118009	0.300039
HAI_1	SCGF_BETA	-0.465836	-0.9	-0.217191510040911	-1	-0.228677	0.000497989
HAI_1	VCAM_1	-0.143262	-0.395344849296528	0.199620817555133	-0.398952	0.203945	0.35418
HAI_1	CD36_ANTIGEN	-0.0674587	-0.6	0.181320438699851	-1	0.173945	0.609414
HAI_1	CONTACTIN_1	-0.168214	-0.7	0.0886737942124979	-1	0.0879154	0.184023
HAI_1	EDAR	-0.0882207	-0.8	0.232158750168287	-1	0.224843	0.586211
HAI_1	ESAM	-0.109478	-0.411058091521354	0.5	-0.413007	1	0.563008
HAI_1	GRO_A	-0.0768331	-0.6	0.190915299165363	-1	0.193592	0.593945
HAI_1	HISTONE_H1_2	0.254999	0.00425583730242056	0.558709717996296	0.0174724	0.638878	0.0370703
HAI_1	IL_1_SRI	-0.0252035	-0.290614742886752	0.5	-0.290867	1	0.872383
HAI_1	IL_17_SR	0.0106874	-0.5	0.271306697624286	-1	0.262324	0.941992
HAI_1	IL_1RRP2	0.0685471	-0.230342756418299	0.7	-0.223764	1	0.671289
HAI_1	LSAMP	0.0823555	-0.196278187498965	0.6	-0.199251	1	0.578477
HAI_1	MBL	-0.00709325	-0.275871399240308	0.5	-0.270339	1	0.957461
HAI_1	PD_L2	-0.111085	-0.370692014424462	0.4	-0.361114	1	0.485664
HAI_1	SIGLEC_9	0.180597	-0.0716885436943722	0.6	-0.0603904	1	0.129883
HAI_1	TGF_B_R_III	0.033809	-0.5	0.273303815734194	-1	0.26674	0.810508
HAI_1	A2_ANTIPLASMIN	0.00843603	-0.6	0.309504041788945	-1	0.313556	0.957461
HAI_1	CALPASTATIN	-0.459028	-1	-0.185096385616656	-0.760555	-0.16462	0.00389095
HAI_1	CK_B_8_1	-0.0536206	-0.344787802594035	0.216646404042137	-0.3522	0.204675	0.702227
HAI_1	DC_SIGN	-0.149565	-0.442771188264388	0.0946716980366559	-0.429881	0.0998082	0.261367
HAI_1	DC_SIGNR	0.0793312	-0.230342756418299	0.7	-0.223764	1	0.624883
HAI_1	IL_19	0.276674	-0.0346749450066071	1	-0.0269449	1	0.0680078
HAI_1	I_TAC	0.00291766	-0.5	0.283284096010356	-1	0.278511	0.988398
HAI_1	MIP_1A	-0.0941581	-0.6	0.190915299165363	-1	0.193592	0.508867
HAI_1	MRC2	-0.0597945	-0.48076245212967	0.188647894076883	-1	0.183351	0.671289
HAI_1	PARC	-0.036433	-0.290614742886752	0.5	-0.290867	1	0.810508
HAI_1	RESISTIN	-0.174173	-0.6	0.0829311949406069	-1	0.0794865	0.145352
HAI_1	TRYPSIN	0.00752967	-0.6	0.309504041788945	-1	0.313556	0.965195
HAI_1	VWF	0.0134733	-0.6	0.309504041788945	-1	0.313556	0.934258
HAI_1	HAPTOGLOBIN__MIXED_TYPE	0.082336	-0.181954798215692	0.6	-0.174515	1	0.524336
HAI_1	BAFF	0.138144	-0.252117982910866	0.420009718054455	-0.24335	0.418884	0.416055
HAI_1	C9	0.0710955	-0.230342756418299	0.7	-0.223764	1	0.663555
HAI_1	CATHEPSIN_B	-0.23635	-0.497256145078572	0.4	-0.503325	1	0.207227
HAI_1	IGM	-0.203784	-0.466352635151118	0.4	-0.459835	1	0.315508
HAI_1	IL_18_BPA	0.128882	-0.5	0.397982100248043	-1	0.404292	0.462461
HAI_1	LBP	-0.0975163	-0.6	0.188000382394249	-1	0.183351	0.462461
HAI_1	COAGULATION_FACTOR_XA	0.045011	-0.269632288287169	0.298269091035056	-0.253509	0.303288	0.756367
HAI_1	TIG2	0.0626882	-0.196278187498965	0.6	-0.199251	1	0.679023
HAI_1	TNF_SR_II	0.0076	-0.6	0.309504041788945	-1	0.313556	0.965195
HAI_1	SIGLEC_3	-0.12778	-0.377594583090561	0.5	-0.372098	1	0.416055
HAI_1	IDUA	-0.0183413	-0.281461463512431	0.5	-0.27912	1	0.90332
HAI_1	AMYLOID_PRECURSOR_PROTEIN	-0.0789289	-0.8	0.232158750168287	-1	0.224843	0.632617
HAI_1	ASAHL	-0.0807421	-0.6	0.181320438699851	-1	0.173945	0.539805
HAI_1	ATS13	0.0068236	-0.6	0.309504041788945	-1	0.313556	0.965195
HAI_1	CARBONIC_ANHYDRASE_IV	0.104104	-0.5	0.397982100248043	-1	0.404292	0.578477
HAI_1	CATHEPSIN_A	0.0551116	-0.245305402427458	0.444716817523385	-0.233661	0.441751	0.740898
HAI_1	CATHEPSIN_S	0.305443	-0.3	0.583349219776786	-1	0.581419	0.238164
HAI_1	COAGULATION_FACTOR_VII	-0.0694692	-0.6	0.190915299165363	-1	0.193592	0.632617
HAI_1	C2	0.222629	-0.4	0.477990785714383	-1	0.473898	0.222695
HAI_1	GRANULYSIN	-0.0669837	-0.6	0.188000382394249	-1	0.183351	0.632617
HAI_1	HPLN1	0.146971	-0.169983657895498	0.477404652228699	-0.166325	0.465512	0.377383
HAI_1	IDS	-0.059373	-0.49576281193108	0.237592540405908	-0.47738	0.230397	0.72543
HAI_1	KALLIKREIN_12	0.154725	-0.131065168437004	1	-0.13025	0.620449	0.338711
HAI_1	LYVE1	-0.0298088	-0.290614742886752	0.5	-0.290867	1	0.84918
HAI_1	ASAH2	-0.0395075	-0.281461463512431	0.5	-0.27912	1	0.787305
HAI_1	NIDOGEN	-0.0481983	-0.293226591367405	0.248683998184584	-0.300998	0.22774	0.72543
HAI_1	PIGR	0.0963546	-0.196278187498965	0.6	-0.199251	1	0.501133
HAI_1	SEMAPHORIN_3A	0.0374522	-0.48743942548659	0.310369877827513	-0.421821	0.316007	0.825977
HAI_1	WFKN2	-0.227359	-0.466352635151118	0.4	-0.459835	1	0.184023
HAI_1	BGH3	-0.118069	-0.411058091521354	0.5	-0.413007	1	0.524336
HAI_1	C1R	0.128213	-0.5	0.397982100248043	-1	0.404292	0.462461
HAI_1	CD109	-0.19403	-1	0.126651469969023	-1	0.124555	0.184023
HAI_1	CD23	0.19778	-0.105569409216126	0.6	-0.103038	1	0.168555
HAI_1	CD48	0.101724	-0.5	0.397982100248043	-1	0.404292	0.586211
HAI_1	CD5L	0.120379	-0.5	0.381899845249617	-1	0.379358	0.462461
HAI_1	CNTN2	0.191343	-0.105569409216126	0.6	-0.103038	1	0.168555
HAI_1	CONTACTIN_4	-0.252114	-0.498004801826765	-0.00285670005972508	-0.542882	-0.0170292	0.0293359
HAI_1	CONTACTIN_5	-0.246785	-0.521786107272425	0.149377820585303	-0.522678	0.124101	0.16082
HAI_1	CYTF	0.143219	-0.183492409651851	0.398522619719382	-0.154894	0.417144	0.338711
HAI_1	CYSTATIN_M	0.153454	-0.136150290946616	0.586076384282082	-0.135315	0.548933	0.346445
HAI_1	FCG2A	-0.0679436	-0.5	0.16910369777674	-1	0.160273	0.578477
HAI_1	FCG2B	-0.0894906	-0.6	0.176314003803791	-1	0.166815	0.462461
HAI_1	FCG3B	-0.132592	-0.377594583090561	0.5	-0.372098	1	0.385117
HAI_1	FCN2	0.0475995	-0.247806038859043	0.318423327612237	-0.232908	0.317426	0.740898
HAI_1	GFRA_1	0.226219	-0.4	0.487422886969076	-1	0.489338	0.222695
HAI_1	HEPARIN_COFACTOR_II	-0.0384268	-0.267182053854223	0.5	-0.258336	1	0.771836
HAI_1	LRIG3	-0.153405	-0.468682287139944	0.12896619110663	-0.460159	0.121781	0.300039
HAI_1	MATN2	0.155311	-0.105573359210806	0.599947925539473	-0.103038	1	0.276836
HAI_1	RGMB	-0.0274308	-0.321896521762501	0.7	-0.32024	1	0.872383
HAI_1	RGM_C	0.00203197	-0.6	0.309504041788945	-1	0.313556	0.988398
HAI_1	TFPI	0.0759976	-0.230342756418299	0.7	-0.223764	1	0.640352
HAI_1	TSP4	-0.067514	-0.8	0.232158750168287	-1	0.224843	0.686758
HAI_1	AMINOACYLASE_1	-0.0678445	-0.6	0.190915299165363	-1	0.193592	0.640352
HAI_1	CARBONIC_ANHYDRASE_6	-0.306582	-0.543251209167379	0.2	-0.536456	1	0.245898
HAI_1	CDK5_P35	0.288904	-0.0346749450066072	1	-0.0269449	1	0.0680078
HAI_1	CATHEPSIN_V	0.0132782	-0.6	0.309504041788945	-1	0.313556	0.941992
HAI_1	DKK_4	-0.0617386	-0.6	0.181320438699851	-1	0.173945	0.648086
HAI_1	ECM1	-0.030376	-0.290614742886752	0.5	-0.290867	1	0.841445
HAI_1	FETUB	-0.0799219	-0.6	0.176314003803791	-1	0.166815	0.516602
HAI_1	KALLIKREIN_7	0.12582	-0.5	0.397982100248043	-1	0.404292	0.47793
HAI_1	PAK3	0.299708	-0.0346749450066071	1	-0.0269449	1	0.0680078
HAI_1	PK3CG	0.16599	-0.131065168437004	1	-0.129372	1	0.28457
HAI_1	TPSB2	-0.0994978	-0.6	0.188000382394249	-1	0.183351	0.454727
HAI_1	CAMK1D	0.214466	-0.4	0.487422886969076	-1	0.489338	0.276836
HAI_1	CD30_LIGAND	-0.148233	-0.425479914781948	0.164995685409178	-0.422593	0.152813	0.330977
HAI_1	EPHA1	-0.0163985	-0.290614742886752	0.5	-0.290867	1	0.918789
HAI_1	GRANZYME_A	0.0501719	-0.253876725026079	0.349449399366212	-0.245058	0.34035	0.740898
HAI_1	IL_18_RA	0.0135948	-0.5	0.293282811352613	-1	0.295286	0.934258
HAI_1	IR	-0.0678131	-0.6	0.188000382394249	-1	0.183351	0.624883
HAI_1	KALLISTATIN	0.221521	-0.4	0.477990785714383	-1	0.473898	0.23043
HAI_1	PDGF_RB	-0.174923	-0.6	0.0768528687945594	-1	0.0673528	0.129883
HAI_1	PGCB	-0.320103	-0.587798566112391	0.3	-0.59104	1	0.184023
HAI_1	SE_SELECTIN	0.466951	0.226886301856159	0.8	0.242346	1	0.000185411
HAI_1	THROMBOSPONDIN_1	0.0440163	-0.303432368695976	0.347577711513782	-0.297439	0.343917	0.795039
HAI_1	ANGIOTENSINOGEN	0.049854	-0.271713195897924	0.380668350855504	-0.258227	0.379839	0.764102
HAI_1	GCP_2	0.0487918	-0.277048322271371	0.374647486488065	-0.264122	0.371977	0.771836
HAI_1	MDC	-0.115462	-0.387323543907175	0.5	-0.385565	1	0.501133
HAI_1	MIP_5	-0.172946	-0.6	0.0732002509894662	-1	0.0630095	0.129883
HAI_1	PROTEINASE_3	-0.0428615	-0.295339780613502	0.33022348752725	-0.296812	0.333303	0.77957
HAI_1	TAFI	-0.14465	-0.394025271791221	0.132099923569809	-0.393873	0.129787	0.292305
HAI_1	TARC	0.0533773	-0.231685385157159	0.373173192315702	-0.226654	0.364012	0.72543
HAI_1	TGF_B3	-0.019031	-0.3218965217625	0.7	-0.32024	1	0.911055
HAI_1	TSH	-0.120381	-0.387323543907175	0.5	-0.385565	1	0.47793
HAI_1	DKK1	-0.0523291	-0.331324428214671	0.228251256822207	-0.340281	0.211249	0.709961
HAI_1	ADIPONECTIN	-0.61755	-0.854536810298288	0.1	-0.84247	1	0.199492
HAI_1	A2_HS_GLYCOPROTEIN	-0.107313	-0.411058091521354	0.5	-0.413007	1	0.578477
HAI_1	ARYLSULFATASE_A	-0.166243	-0.7	0.0971406247248577	-1	0.099473	0.23043
HAI_1	BMP10	-0.0410441	-0.32824960877888	0.396938682814706	-0.325368	0.392088	0.810508
HAI_1	CAMK1	0.0555962	-0.242871083548976	0.456449541922973	-0.23169	0.452224	0.733164
HAI_1	CHITOTRIOSIDASE_1	0.166514	-0.131065168437004	1	-0.129372	1	0.276836
HAI_1	CHL1	-0.189776	-0.7	0.0971406247248577	-1	0.099473	0.16082
HAI_1	ENDOTHELIN_CONVERTING_1	0.191619	-0.0897032236033609	0.6	-0.0869987	1	0.153086
HAI_1	FCN1	0.157643	-0.089703223603361	0.6	-0.0869987	1	0.23043
HAI_1	GNS	-0.0539747	-0.367091123185903	0.218245718073268	-0.359317	0.21991	0.717695
HAI_1	HGFA	0.160635	-0.0821923170477618	0.6	-0.0736932	1	0.168555
HAI_1	LGMN	0.266819	-0.0346749450066071	1	-0.0269449	1	0.0680078
HAI_1	MP2K2	-0.125048	-0.387323543907175	0.5	-0.385565	1	0.454727
HAI_1	NID2	-0.0950415	-0.6	0.188000382394249	-1	0.183351	0.47793
HAI_1	OLR1	0.162004	-0.105569409216126	0.6	-0.103038	1	0.238164
HAI_1	RAP	-0.0211549	-0.281461463512431	0.5	-0.27912	1	0.887852
HAI_1	VEGF_SR2	0.260494	0.0111766486015169	0.7	0.018129	1	0.0370703
HAI_1	COMPLEMENT_FACTOR_H_5	0.0113018	-0.5	0.283284096010356	-1	0.278511	0.941992
HAI_1	IGF_II_RECEPTOR	0.0308063	-0.4	0.25980097342545	-1	0.249533	0.810508
HAI_1	KALLIKREIN_14	0.24712	-0.0684976063645652	0.565217237857416	-0.0531444	0.561296	0.114414
HAI_1	ANGIOSTATIN	-0.191307	-1	0.126651469969023	-1	0.124555	0.184023
HAI_1	P27KIP1	-0.136293	-0.411058091521354	0.5	-0.413007	1	0.439258
HAI_1	PYY	0.263745	-0.0346749450066071	1	-0.0269449	1	0.0680078
HAI_1	STX1A	-0.0650052	-0.8	0.232158750168287	-1	0.224843	0.694492
HAI_1	STIE_2	-0.093797	-0.8	0.232158750168287	-1	0.224843	0.563008
HAI_1	CARBONIC_ANHYDRASE_III	-0.251246	-0.550175510271138	0.093810201364298	-0.543467	0.0824304	0.137617
HAI_1	CYSTATIN_S	-0.098538	-0.8	0.232158750168287	-1	0.224843	0.539805
HAI_1	CYTD	-0.0542975	-0.369497920578073	0.215672564655307	-0.362274	0.218278	0.717695
HAI_1	PPAC	-0.0419715	-0.281461463512431	0.5	-0.283715	0.326493	0.771836
HAI_1	NAGK	-0.0379258	-0.321896521762501	0.7	-0.32024	1	0.825977
HAI_1	SRAGE	0.110811	-0.4	0.374172062024178	-1	0.367353	0.501133
HAI_1	BPI	0.169496	-0.131065168437004	1	-0.129372	1	0.269102
HAI_1	C6	0.0464393	-0.288864761260552	0.361312249142227	-0.278843	0.356955	0.77957
HAI_1	IGE	-0.0888494	-0.8	0.232158750168287	-1	0.224843	0.586211
HAI_1	IL_17E	0.146309	-0.137142955266879	0.388228142636894	-0.116254	0.397484	0.276836
HAI_1	IL_6_SRA	0.078196	-0.189199657136889	0.6	-0.185774	1	0.570742
HAI_1	NEUROTROPHIN_3	0.0682642	-0.230342756418299	0.7	-0.223764	1	0.679023
HAI_1	PAPP_A	-0.174433	-0.7	0.0886737942124979	-1	0.0879154	0.153086
HAI_1	PLASMINOGEN	-0.0303128	-0.281461463512431	0.5	-0.27912	1	0.833711
HAI_1	PREKALLIKREIN	0.0329677	-0.4	0.25980097342545	-1	0.249533	0.795039
HAI_1	ALPHA_1_ANTICHYMOTRYPSIN	-0.11609	-0.387323543907175	0.5	-0.385565	1	0.501133
HAI_1	P_SELECTIN	0.064891	-0.181954798215692	0.6	-0.174515	1	0.624883
HAI_1	TENASCIN	0.0287419	-0.5	0.271306697624286	-1	0.262324	0.833711
HAI_1	FACTOR_H	-0.211644	-0.497256145078572	0.4	-0.503325	1	0.323242
HAI_1	MMP_2	-0.262157	-0.7	-0.008632141645632	-1	-0.0112863	0.0448047
HAI_1	TRANSFERRIN	-0.213693	-0.497256145078572	0.4	-0.503325	1	0.315508
HAI_1	HISTONE_H2A_Z	0.0222167	-0.5	0.293282811352613	-1	0.295286	0.887852
HAI_1	IGF_I_SR	-0.200833	-0.497256145078572	0.4	-0.503325	1	0.377383
HAI_1	IL_1_R4	-0.0973781	-0.6	0.190915299165363	-1	0.193592	0.485664
HAI_1	NCAM_L1	-0.0197026	-0.321896521762501	0.7	-0.32024	1	0.911055
HAI_1	SPONDIN_1	0.16737	-0.131065168437004	1	-0.129372	1	0.276836
HAI_1	CYTT	-0.00951025	-0.281461463512431	0.5	-0.27912	1	0.949727
HAI_1	SAA	-0.170073	-0.6	0.0768528687945594	-1	0.0673528	0.129883
HAI_1	SICAM_1	-0.194951	-0.6	0.0829311949406069	-1	0.0794865	0.145352
HAI_1	MSP	-0.146656	-0.400013719997837	0.110166674169122	-0.406153	0.116024	0.28457
HAI_1	SP_D	0.139191	-0.242497755458477	0.388002108367461	-0.192183	0.397217	0.361914
HAI_1	COLLECTIN_KIDNEY_1	0.129381	-0.4	0.374172062024178	-1	0.367353	0.392852
HAI_1	ENPP7	-0.00718218	-0.281461463512431	0.5	-0.27912	1	0.965195
HAI_1	ENTP5	-0.180536	-0.7	0.0971406247248577	-1	0.099473	0.16082
HAI_1	FCRL3	0.276282	-0.0346749450066071	1	-0.0269449	1	0.0680078
HAI_1	MFGM	0.118694	-0.5	0.397982100248043	-1	0.404292	0.508867
HAI_1	PCSK7	-0.0490835	-0.330620046133231	0.257237648544898	-0.325398	0.25004	0.740898
HAI_1	SPARCL1	0.0282615	-0.5	0.283284096010356	-1	0.278511	0.84918
HAI_1	ST4S6	0.371658	0.0721943258194274	1	0.0765066	1	0.0216016
HAI_1	TGM3	-0.268827	-0.9	0.0327502564631163	-1	0.0252627	0.0680078
HAI_1	TROPOMYOSIN_2	0.213767	-0.4	0.477990785714383	-1	0.473898	0.269102
HAI_1	ZAP70	0.316455	-0.3	0.567650454039176	-1	0.560445	0.176289
HAI_1	C1_ESTERASE_INHIBITOR	0.324941	-0.3	0.583349219776786	-1	0.581419	0.145352
HAI_1	C4	-0.133992	-0.377594583090561	0.5	-0.372098	1	0.377383
HAI_1	C5B__6_COMPLEX	0.0329774	-0.6	0.309504041788945	-1	0.313556	0.841445
HAI_1	IL_5_RA	-0.0120697	-0.275871399240308	0.5	-0.270339	1	0.934258
HAI_1	KININOGEN__HMW	-0.0119838	-0.3218965217625	0.7	-0.32024	1	0.941992
HAI_1	NCAM_120	-0.271403	-0.8	-0.00229029944866674	-1	-0.00162551	0.0525391
HAI_1	SCGF_ALPHA	-0.455306	-0.8	-0.226550811004279	-1	-0.238828	0.000277137
HAI_1	BST1	-0.042563	-0.273816700761303	0.201401563790609	-0.263991	0.206761	0.72543
HAI_1	CDON	-0.0143145	-0.290614742886752	0.5	-0.290867	1	0.926523
HAI_1	CLUSTERIN	-0.0123318	-0.290614742886752	0.5	-0.290867	1	0.934258
HAI_1	EMR2	-0.19947	-0.7	0.0971406247248577	-1	0.099473	0.16082
HAI_1	FUCOSYLTRANSFERASE_3	-0.0818087	-0.6	0.190915299165363	-1	0.193592	0.570742
HAI_1	FUT5	-0.349107	-0.586845978389733	-0.103206340436947	-0.606939	-0.116597	0.00441308
HAI_1	HDGR2	0.0203204	-0.6	0.309504041788945	-1	0.313556	0.90332
HAI_1	IL_34	0.0745174	-0.230342756418299	0.7	-0.223764	1	0.648086
HAI_1	KYNU	0.0197661	-0.5	0.293282811352613	-1	0.295286	0.90332
HAI_1	PLXC1	-0.257297	-0.58869422251468	0.0613533847945022	-0.587039	0.0462807	0.10668
HAI_1	SLIK5	-0.0150475	-0.281461463512431	0.5	-0.27912	1	0.918789
HAI_1	PH	0.167961	-0.105569409216125	0.6	-0.103038	1	0.207227
HAI_1	APO_D	0.333938	-0.3	0.567650454039176	-1	0.560445	0.0834766
HAI_1	AFAMIN	-0.368873	-0.7	-0.109434185359925	-1	-0.116004	0.00704057
HAI_1	GELSOLIN	-0.162612	-0.7	0.0886737942124979	-1	0.0879154	0.214961
HAI_1	C34_GP41_HIV_FRAGMENT	0.208482	-0.3	0.445334312034324	-1	0.437808	0.261367
HAI_1	PERL	0.219038	-0.3	0.457014593953251	-1	0.447158	0.214961
HAI_1	ITI_HEAVY_CHAIN_H4	0.0584162	-0.198961413000934	0.457668010028515	-0.204073	0.442535	0.702227
HAI_1	TXD12	0.143309	-0.1074627217127	0.384639675602462	-0.0955103	0.393065	0.253633
HAI_1	SL_SELECTIN	0.0513848	-0.264024446894806	0.389345355234153	-0.25037	0.392865	0.756367
HAI_1	TRKB	-0.253684	-0.55779152374553	0.0267547090066636	-0.560781	0.0132322	0.0680078
HAI_1	ANGIOGENIN	-0.0416782	-0.281461463512431	0.5	-0.282593	0.338167	0.771836
HAI_1	COAGULATION_FACTOR_IX	0.079353	-0.230342756418299	0.7	-0.223764	1	0.624883
HAI_1	COAGULATION_FACTOR_X	0.0428576	-0.28779021421162	0.292536842283398	-0.277598	0.293266	0.764102
HAI_1	COAGULATION_FACTOR_V	0.0477281	-0.282391166852717	0.368617911870923	-0.27046	0.364832	0.771836
HAI_1	ENDOGLIN	-0.175682	-0.7	0.0886737942124979	-1	0.0879154	0.153086
HAI_1	HCC_4	-0.136365	-0.352649155812891	0.221059053742268	-0.345624	0.183977	0.292305
HAI_1	MIP_3B	0.285589	-0.0346749450066072	1	-0.0269449	1	0.0680078
HAI_1	MIS	0.120023	-0.4	0.328380867705395	-1	0.324548	0.361914
HAI_1	STANNIOCALCIN_1	0.318583	-0.3	0.567650454039176	-1	0.560445	0.168555
HAI_1	ANNEXIN_I	0.0355156	-0.5	0.283284096010356	-1	0.278511	0.810508
HAI_1	ANNEXIN_II	0.019256	-0.6	0.309504041788945	-1	0.313556	0.911055
HAI_1	ARTS1	-0.211371	-0.457307417431365	0.3	-0.450127	1	0.276836
HAI_1	CARBONIC_ANHYDRASE_I	0.165932	-0.131065168437004	1	-0.129372	1	0.28457
HAI_1	CATZ	0.0554865	-0.217082985580969	0.388783980404998	-0.216473	0.385817	0.717695
HAI_1	DERM	-0.302656	-0.543251209167379	0.2	-0.536456	1	0.269102
HAI_1	ELAFIN	-0.0744238	-0.6	0.190915299165363	-1	0.193592	0.609414
HAI_1	ERP29	0.264728	-0.0346749450066071	1	-0.0269449	1	0.0680078
HAI_1	FIBRINOGEN_G_CHAIN_DIMER	0.00806977	-0.6	0.309504041788945	-1	0.313556	0.965195
HAI_1	GP1BA	-0.478254	-0.8	-0.226550811004279	-1	-0.238828	0.000277137
HAI_1	GPC5	0.0705171	-0.230342756418299	0.7	-0.223764	1	0.663555
HAI_1	GRN	0.0847119	-0.189199657136889	0.6	-0.185774	1	0.53207
HAI_1	HRG	0.149975	-0.154305376961895	0.496940011482945	-0.150687	0.491611	0.361914
HAI_1	LG3BP	0.0134372	-0.5	0.283284096010356	-1	0.278511	0.926523
HAI_1	MN_SOD	0.147718	-0.126252482719064	0.421143671146019	-0.11659	0.423528	0.292305
HAI_1	PAFAH	0.0259308	-0.5	0.293282811352613	-1	0.295286	0.872383
HAI_1	SCD163	-0.252282	-0.498583365373825	-0.00339090897655005	-0.54592	-0.0177793	0.0293359
HAI_1	SEPR	-0.204842	-0.478546899993421	0.3	-0.474339	1	0.330977
HAI_1	TRYPSIN_2	0.00635677	-0.6	0.309504041788945	-1	0.313556	0.97293
HAI_1	TSG_6	-0.171127	-0.7	0.0886737942124979	-1	0.0879154	0.168555
HAI_1	CLM6	-0.0713081	-0.6	0.190915299165363	-1	0.193592	0.624883
HAI_1	IL_22BP	-0.184209	-1	0.126651469969023	-1	0.124555	0.214961
HAI_1	IL_23_R	-0.257709	-0.591315695033736	0.0591444674206342	-0.591426	0.044261	0.10668
HAI_1	ILT_2	0.0348797	-0.4	0.253169200589453	-1	0.241177	0.77957
HAI_1	ILT_4	-0.422742	-0.629577233457948	0.2	-0.628084	1	0.129883
HAI_1	JAG1	0.0486807	-0.238689482911027	0.328700165977604	-0.225828	0.324269	0.733164
HAI_1	LAG_3	0.0397554	-0.374405058676836	0.323425251316587	-0.349198	0.324867	0.810508
HAI_1	MICB	-0.0176626	-0.290614742886752	0.5	-0.290867	1	0.911055
HAI_1	NOGO_RECEPTOR	0.292339	0.0193983972723036	0.6	0.0293097	1	0.0293359
HAI_1	NOTCH_3	-0.133047	-0.377594583090561	0.5	-0.372098	1	0.385117
HAI_1	NR_CAM	-0.100874	-0.411058091521354	0.5	-0.413007	1	0.609414
HAI_1	NRX3B	0.0607901	-0.230342756418299	0.7	-0.223764	1	0.709961
HAI_1	SEM6B	-0.170769	-0.7	0.0971406247248577	-1	0.099473	0.207227
HAI_1	SICAM_5	-0.195741	-0.7	0.0886737942124979	-1	0.0879154	0.153086
HAI_1	SIG14	0.0934418	-0.189199657136889	0.6	-0.185774	1	0.485664
HAI_1	SLAF6	-0.0873506	-0.8	0.232158750168287	-1	0.224843	0.593945
HAI_1	SREC_I	-0.105132	-0.377594583090561	0.5	-0.372098	1	0.539805
HAI_1	TCCR	-0.258554	-0.596691409180129	0.0546147581489965	-0.601605	0.0402451	0.0989453
HAI_1	UNC5H3	0.160507	-0.131065168437004	1	-0.129372	1	0.307773
HAI_1	UNC5H4	0.189439	-0.131065168437004	1	-0.129372	1	0.191758
HAI_1	PCSK9	-0.125748	-0.387323543907175	0.5	-0.385565	1	0.446992
HAI_1	DRAK2	0.205869	-0.4	0.487422886969076	-1	0.489338	0.323242
HAI_1	PDE4D	0.223822	-0.4	0.487422886969076	-1	0.489338	0.23043
HAI_1	TYK2	0.242143	-0.0950878479593171	0.523274024367586	-0.0840492	0.527868	0.145352
HAI_1	EOTAXIN	0.143704	-0.180365550350868	0.399790075988832	-0.151462	0.419953	0.338711
HAI_1	COAGULATION_FACTOR_IXAB	0.112476	-0.5	0.397982100248043	-1	0.404292	0.539805
HAI_1	B7_2	-0.102886	-0.377594583090561	0.5	-0.372098	1	0.547539
HAI_1	CALGRANULIN_B	0.154202	-0.0878552240971602	0.470437458420611	-0.0764204	0.530288	0.23043
HAI_1	CASPASE_10	0.381698	0.103287314748758	0.8	0.101703	1	0.0138672
HAI_1	OMD	-0.20114	-0.457307417431365	0.3	-0.450127	1	0.330977
HAI_1	SEMAPHORIN_3E	-0.335723	-0.554837101848445	0.2	-0.547957	1	0.0680078
HAI_1	FAS__SOLUBLE	-0.251798	-0.553690817414378	0.0908481168996557	-0.546482	0.078463	0.137617
HAI_1	SLEPTIN_R	-0.10039	-0.370692014424462	0.4	-0.361114	1	0.547539
HAI_1	SHPS1	-0.161928	-0.6	0.0829311949406069	-1	0.0794865	0.191758
HAI_1	CNDP1	-0.302297	-0.554837101848445	0.2	-0.547957	1	0.261367
HAI_1	COLEC12	0.0828109	-0.189199657136889	0.6	-0.185774	1	0.547539
HAI_1	CYTN	-0.0287439	-0.281461463512431	0.5	-0.27912	1	0.841445
HAI_1	FICOLIN_3	0.024002	-0.5	0.293282811352613	-1	0.295286	0.880117
HAI_1	H6ST1	0.0146964	-0.6	0.309504041788945	-1	0.313556	0.934258
HAI_1	RBP	0.244522	-0.0658789292666314	0.510204050115348	-0.0479313	0.521299	0.10668
HAI_1	RGMA	-0.121457	-0.411058091521354	0.5	-0.413007	1	0.508867
HAI_1	SICAM_2	0.0530355	-0.255733457255131	0.39870200784144	-0.242598	0.410249	0.748633
HAI_1	SLAF7	-0.0907214	-0.6	0.188000382394249	-1	0.183351	0.501133
HAI_1	CATHEPSIN_D	-0.148346	-0.458089753923336	0.191351304069353	-0.440619	0.204336	0.385117
HAI_1	EGF	-0.192872	-1	0.126651469969023	-1	0.124555	0.184023
HAI_1	BFGF_R	-0.144752	-0.393351399463135	0.168730352992039	-0.397544	0.154101	0.315508
HAI_1	CRIPTO	0.0810567	-0.230342756418299	0.7	-0.223764	1	0.617148
HAI_1	EPO	0.167536	-0.131065168437004	1	-0.129372	1	0.276836
HAI_1	IL_9	-0.304877	-0.587798566112391	0.3	-0.59104	1	0.253633
HAI_1	NG36	-0.317937	-0.587798566112391	0.3	-0.59104	1	0.191758
HAI_1	X_3HAO	-0.166722	-0.7	0.0971406247248577	-1	0.099473	0.23043
HAI_1	TNF_A	0.0780068	-0.196278187498965	0.6	-0.199251	1	0.60168
HAI_1	CREL1	0.0299571	-0.4	0.253169200589453	-1	0.241177	0.810508
HAI_1	LECTIN__MANNOSE_2	0.148276	-0.163172852303846	0.485891012092208	-0.159203	0.475658	0.369648
HAI_1	LRP1B	-0.0960078	-0.8	0.232158750168287	-1	0.224843	0.555273
HAI_1	MYPC1	-0.0805264	-0.8	0.232158750168287	-1	0.224843	0.624883
HAI_1	CATHEPSIN_H	-0.111959	-0.377594583090561	0.5	-0.372098	1	0.501133
HAI_1	ROR1	0.119489	-0.5	0.397982100248043	-1	0.404292	0.508867
HAI_1	FBLN3	0.075646	-0.230342756418299	0.7	-0.223764	1	0.640352
HAI_1	MMP_8	-0.065796	-0.6	0.188000382394249	-1	0.183351	0.640352
HAI_1	FAM3B	-0.0579652	-0.394599286112835	0.185339793788395	-0.437522	0.175742	0.671289
HAI_1	IFN_A_B_R1	0.0557382	-0.215340058295611	0.390647267898592	-0.215336	0.389002	0.709961
HAI_1	HMGN1	0.0713756	-0.181954798215692	0.6	-0.174515	1	0.586211
HAI_1	UB2G2	0.339435	-0.0451465913925868	0.575414686667329	-0.00595288	0.572059	0.0525391
HAI_1	QORL1	0.00437947	-0.6	0.309504041788945	-1	0.313556	0.980664
HAI_1	PEDF	-0.012307	-0.290614742886752	0.5	-0.290867	1	0.934258
HAI_1	CATF	-0.315006	-0.5668863566918	0.3	-0.560313	1	0.184023
HAI_1	PLXB2	0.0170814	-0.5	0.293282811352613	-1	0.295286	0.911055
KALLIKREIN_11	KALLIKREIN_11	1	0.666260892752647	1	0.698709	1	8.07844e-08
KALLIKREIN_11	KALLIKREIN_8	0.403364	-0.6	0.747518348755737	-1	0.739244	0.245898
KALLIKREIN_11	LIPOCALIN_2	0.103353	-0.6	0.454693698547746	-1	0.449441	0.632617
KALLIKREIN_11	MET	-0.0708431	-0.9	0.236204023484105	-1	0.22893	0.679023
KALLIKREIN_11	SFRP_3	0.0703377	-0.277629609479702	0.9	-0.272652	1	0.717695
KALLIKREIN_11	SPINT2	-0.293558	-1	0.0935638674043616	-1	0.114778	0.153086
KALLIKREIN_11	STIE_1	-0.0933232	-0.9	0.269105098683769	-1	0.267	0.632617
KALLIKREIN_11	C5A	-0.580424	-1	-0.240367185816501	-1	-0.225646	0.00414041
KALLIKREIN_11	KARYOPHERIN_A2	-0.0272253	-0.406226208673543	0.8	-0.409711	1	0.90332
KALLIKREIN_11	A1_ANTICHYMOTRYPSIN	0.200868	-0.7	0.569495388495406	-1	0.567245	0.431523
KALLIKREIN_11	C7	-0.0791077	-1	0.283689208098539	-1	0.294811	0.717695
KALLIKREIN_11	CCL28	0.150676	-0.260814874008985	0.577295852928443	-0.257138	0.563204	0.493398
KALLIKREIN_11	HCC_1	-0.0194652	-0.345015168958859	0.6	-0.334558	1	0.911055
KALLIKREIN_11	MPIF_1	-0.323	-0.647078157026281	0.4	-0.642601	1	0.222695
KALLIKREIN_11	SRANKL	-0.206725	-0.602646840265482	0.6	-0.598276	1	0.454727
KALLIKREIN_11	APO_E3	-0.196802	-1	0.195890902507355	-1	0.210428	0.346445
KALLIKREIN_11	FACTOR_D	-0.304133	-0.684217752582787	0.5	-0.677997	1	0.338711
KALLIKREIN_11	GROWTH_HORMONE_RECEPTOR	0.190085	-0.209561481335768	1	-0.214176	1	0.346445
KALLIKREIN_11	PROPERDIN	0.363507	-0.00238489738718373	0.888709233130925	-0.0210863	0.77365	0.0680078
KALLIKREIN_11	PROTEIN_C	-0.0297905	-0.373249939274516	0.9	-0.369164	1	0.880117
KALLIKREIN_11	SCGF_BETA	-0.043046	-0.367188229015453	0.357142721808575	-0.356095	0.359994	0.810508
KALLIKREIN_11	VCAM_1	0.120818	-0.6	0.454693698547746	-1	0.449441	0.563008
KALLIKREIN_11	CD36_ANTIGEN	-0.0450081	-0.351637924838389	0.392115449951726	-0.335048	0.504322	0.802773
KALLIKREIN_11	CONTACTIN_1	0.339675	-0.107811285428219	0.623898789590958	-0.250985	0.613217	0.10668
KALLIKREIN_11	EDAR	0.0957174	-0.297870957512837	0.8	-0.302352	1	0.648086
KALLIKREIN_11	ESAM	0.104831	-0.8	0.483522882433421	-1	0.482528	0.65582
KALLIKREIN_11	GRO_A	0.202468	-0.5	0.540489059855716	-1	0.541068	0.392852
KALLIKREIN_11	HISTONE_H1_2	0.206106	-0.5	0.507303783936827	-1	0.520683	0.361914
KALLIKREIN_11	IL_1_SRI	0.441931	0.00389645339327176	0.73549196300658	-0.128529	0.716971	0.0680078
KALLIKREIN_11	IL_17_SR	-0.166604	-0.9	0.129126054931522	-1	0.123833	0.292305
KALLIKREIN_11	IL_1RRP2	0.128359	-0.8	0.483522882433421	-1	0.482528	0.570742
KALLIKREIN_11	LSAMP	0.274096	-0.0848183945285152	1	-0.0812878	1	0.10668
KALLIKREIN_11	MBL	0.01497	-0.7	0.329184861287688	-1	0.323904	0.934258
KALLIKREIN_11	PD_L2	0.0773925	-0.238993116957229	0.7	-0.234098	1	0.648086
KALLIKREIN_11	SIGLEC_9	0.0172469	-0.6	0.288301587199475	-1	0.287666	0.911055
KALLIKREIN_11	TGF_B_R_III	0.479381	0.17345821593882	1	0.174462	1	0.00438359
KALLIKREIN_11	A2_ANTIPLASMIN	-0.00743119	-0.406226208673543	0.8	-0.409711	1	0.97293
KALLIKREIN_11	CALPASTATIN	-0.417536	-0.774003474852962	0.4	-0.762219	1	0.23043
KALLIKREIN_11	CK_B_8_1	-0.237092	-0.541437228136929	0.6	-0.53336	1	0.253633
KALLIKREIN_11	DC_SIGN	-0.318147	-0.596193132822213	0.3	-0.603842	1	0.214961
KALLIKREIN_11	DC_SIGNR	-0.231613	-0.602646840265482	0.6	-0.598276	1	0.369648
KALLIKREIN_11	IL_19	0.0420707	-0.393364831728395	0.419211390798328	-0.371837	0.434072	0.841445
KALLIKREIN_11	I_TAC	-0.436552	-0.697855173749979	0.2	-0.70435	1	0.10668
KALLIKREIN_11	MIP_1A	0.00713152	-0.7	0.361574227142139	-1	0.356179	0.97293
KALLIKREIN_11	MRC2	0.57244	0.254963897009604	1	0.253575	1	0.00178038
KALLIKREIN_11	PARC	0.0124776	-0.7	0.361574227142139	-1	0.356179	0.949727
KALLIKREIN_11	RESISTIN	0.335509	-0.4	0.597451327671282	-1	0.601292	0.129883
KALLIKREIN_11	TRYPSIN	0.0662607	-0.297870957512837	0.8	-0.302352	1	0.756367
KALLIKREIN_11	VWF	-0.194704	-1	0.195890902507355	-1	0.210428	0.35418
KALLIKREIN_11	HAPTOGLOBIN__MIXED_TYPE	-0.03451	-0.345015168958859	0.6	-0.334558	1	0.84918
KALLIKREIN_11	BAFF	-0.131779	-0.496188532730719	0.6	-0.49817	1	0.578477
KALLIKREIN_11	C9	-0.0553929	-0.466991371314561	0.371119157955821	-0.433638	0.419353	0.802773
KALLIKREIN_11	CATHEPSIN_B	0.00642751	-0.8	0.381577747008811	-1	0.381951	0.97293
KALLIKREIN_11	IGM	-0.138888	-0.450349458327116	0.5	-0.442303	1	0.47793
KALLIKREIN_11	IL_18_BPA	0.138141	-0.377359427330469	0.497590535473695	-0.359021	0.500583	0.539805
KALLIKREIN_11	LBP	-0.0190217	-0.346596342049682	0.6	-0.338764	1	0.918789
KALLIKREIN_11	COAGULATION_FACTOR_XA	-0.0592729	-0.546378743485632	0.255582576822035	-0.492275	0.252395	0.740898
KALLIKREIN_11	TIG2	-0.125817	-0.47304566367483	0.7	-0.464067	1	0.555273
KALLIKREIN_11	TNF_SR_II	0.415115	-0.6	0.747518348755737	-1	0.739244	0.199492
KALLIKREIN_11	SIGLEC_3	0.457985	0.145491832775555	0.877208865584054	0.130333	0.772616	0.00761175
KALLIKREIN_11	IDUA	-0.219853	-0.541437228136929	0.6	-0.53336	1	0.330977
KALLIKREIN_11	AMYLOID_PRECURSOR_PROTEIN	-0.444991	-0.782841917648501	0.0844424913440629	-0.762219	1	0.129883
KALLIKREIN_11	ASAHL	-0.229717	-0.51173090096346	0.4	-0.517034	1	0.269102
KALLIKREIN_11	ATS13	0.148714	-0.271205712175652	0.564299392990446	-0.267983	0.55037	0.501133
KALLIKREIN_11	CARBONIC_ANHYDRASE_IV	-0.172709	-1	0.195890902507355	-1	0.210428	0.431523
KALLIKREIN_11	CATHEPSIN_A	-0.173399	-1	0.195890902507355	-1	0.210428	0.423789
KALLIKREIN_11	CATHEPSIN_S	-0.149053	-0.553157146297261	0.285991022090669	-0.51593	0.359853	0.516602
KALLIKREIN_11	COAGULATION_FACTOR_VII	0.0417077	-0.379851312961887	0.38540472725646	-0.351702	0.394354	0.833711
KALLIKREIN_11	C2	-0.0216766	-0.373249939274516	0.9	-0.369164	1	0.918789
KALLIKREIN_11	GRANULYSIN	-0.0331177	-0.346596342049682	0.6	-0.338764	1	0.856914
KALLIKREIN_11	HPLN1	0.311048	-0.6	0.659163633797341	-1	0.654216	0.269102
KALLIKREIN_11	IDS	0.290962	-0.106969244665047	1	-0.108594	1	0.122148
KALLIKREIN_11	KALLIKREIN_12	-0.20431	-0.602646840265482	0.6	-0.598276	1	0.470195
KALLIKREIN_11	LYVE1	-0.205661	-0.560963650775894	0.5	-0.552537	1	0.40832
KALLIKREIN_11	ASAH2	-0.0521438	-0.415001800753871	0.282941486429006	-0.405048	0.285418	0.771836
KALLIKREIN_11	NIDOGEN	-0.0766747	-0.9	0.236204023484105	-1	0.22893	0.65582
KALLIKREIN_11	PIGR	-0.376376	-1	-0.0281963300021098	-1	-0.0195769	0.0448047
KALLIKREIN_11	SEMAPHORIN_3A	-0.2985	-1	0.0935638674043616	-1	0.114778	0.137617
KALLIKREIN_11	WFKN2	0.24833	-0.118831251107658	0.567169401289812	-0.110401	0.568073	0.176289
KALLIKREIN_11	BGH3	0.28921	-0.106969244665047	1	-0.108594	1	0.122148
KALLIKREIN_11	C1R	-0.562197	-0.99302686251183	-0.207034691382857	-0.856502	-0.0697229	0.0293359
KALLIKREIN_11	CD109	0.106491	-0.8	0.483522882433421	-1	0.482528	0.648086
KALLIKREIN_11	CD23	-0.0325211	-0.373249939274516	0.9	-0.369164	1	0.872383
KALLIKREIN_11	CD48	0.321548	-0.6	0.659163633797341	-1	0.654216	0.23043
KALLIKREIN_11	CD5L	-0.0187139	-0.373249939274516	0.9	-0.369164	1	0.926523
KALLIKREIN_11	CNTN2	0.268881	-0.0848183945285153	1	-0.0812878	1	0.129883
KALLIKREIN_11	CONTACTIN_4	0.130544	-0.9	0.421180041927994	-1	0.417274	0.47793
KALLIKREIN_11	CONTACTIN_5	0.12745	-0.8	0.483522882433421	-1	0.482528	0.578477
KALLIKREIN_11	CYTF	0.196605	-0.176520008465848	0.8	-0.17396	1	0.253633
KALLIKREIN_11	CYSTATIN_M	0.0942987	-0.297870957512837	0.8	-0.302352	1	0.648086
KALLIKREIN_11	FCG2A	-0.176176	-1	0.118527255381711	-1	0.119287	0.222695
KALLIKREIN_11	FCG2B	-0.123281	-0.413994656944812	0.5	-0.411343	1	0.501133
KALLIKREIN_11	FCG3B	0.201572	-0.5	0.507303783936827	-1	0.520683	0.377383
KALLIKREIN_11	FCN2	-0.0319602	-0.346596342049682	0.6	-0.338764	1	0.864648
KALLIKREIN_11	GFRA_1	0.250225	-0.168784888527673	0.638065398048416	-0.176702	0.61837	0.253633
KALLIKREIN_11	HEPARIN_COFACTOR_II	-0.327572	-0.59075738161481	0.3	-0.593956	1	0.145352
KALLIKREIN_11	LRIG3	0.0131405	-0.7	0.361574227142139	-1	0.356179	0.949727
KALLIKREIN_11	MATN2	0.42341	-0.3	0.709688815601772	-1	0.714109	0.153086
KALLIKREIN_11	RGMB	0.465845	0.106018646233035	1	0.0756358	0.840458	0.0216016
KALLIKREIN_11	RGM_C	0.160355	-0.209569360387943	0.997173020296281	-0.214314	0.797406	0.454727
KALLIKREIN_11	TFPI	-0.131319	-0.496188532730719	0.6	-0.49817	1	0.578477
KALLIKREIN_11	TSP4	0.299859	-0.106969244665047	1	-0.108594	1	0.122148
KALLIKREIN_11	AMINOACYLASE_1	0.001588	-0.7	0.361574227142139	-1	0.356179	0.996133
KALLIKREIN_11	CARBONIC_ANHYDRASE_6	-0.160323	-0.549295247627886	0.159780989710242	-0.538321	0.149745	0.346445
KALLIKREIN_11	CDK5_P35	-0.207678	-0.602646840265482	0.6	-0.598276	1	0.454727
KALLIKREIN_11	CATHEPSIN_V	0.202279	-0.7	0.569495388495406	-1	0.567245	0.431523
KALLIKREIN_11	DKK_4	-0.262236	-0.594857176256105	0.0641005629215537	-0.598619	0.0552595	0.114414
KALLIKREIN_11	ECM1	0.300436	-0.5	0.634224552880259	-1	0.628874	0.28457
KALLIKREIN_11	FETUB	-0.245271	-0.521519243168898	0.126088471328576	-0.517836	0.125707	0.16082
KALLIKREIN_11	KALLIKREIN_7	0.118795	-0.8	0.483522882433421	-1	0.482528	0.609414
KALLIKREIN_11	PAK3	-0.30695	-0.684217752582787	0.5	-0.677997	1	0.323242
KALLIKREIN_11	PK3CG	-0.478319	-1	-0.10559577940206	-0.880942	-0.0657092	0.0293359
KALLIKREIN_11	TPSB2	-0.145405	-0.45894515714583	0.299755038598909	-0.445507	0.364914	0.446992
KALLIKREIN_11	CAMK1D	-0.363813	-0.776586143926597	0.0455654022091337	-0.712748	0.112262	0.122148
KALLIKREIN_11	CD30_LIGAND	0.129532	-0.6	0.454693698547746	-1	0.449441	0.524336
KALLIKREIN_11	EPHA1	0.196694	-0.176520008465848	0.8	-0.17396	1	0.253633
KALLIKREIN_11	GRANZYME_A	0.0999024	-0.277629609479702	0.9	-0.272652	1	0.593945
KALLIKREIN_11	IL_18_RA	-0.0377559	-0.373249939274516	0.9	-0.369164	1	0.84918
KALLIKREIN_11	IR	0.266488	-0.0622664074280031	1	-0.0543073	1	0.0912109
KALLIKREIN_11	KALLISTATIN	0.14403	-0.265511750443558	0.485967008667854	-0.262219	0.48224	0.470195
KALLIKREIN_11	PDGF_RB	0.107582	-0.7	0.408163272185489	-1	0.405429	0.563008
KALLIKREIN_11	PGCB	0.109955	-0.8	0.483522882433421	-1	0.482528	0.640352
KALLIKREIN_11	SE_SELECTIN	0.371697	0.0700193043892838	1	0.0745988	1	0.0216016
KALLIKREIN_11	THROMBOSPONDIN_1	-0.436748	-0.774003474852962	0.4	-0.762219	1	0.16082
KALLIKREIN_11	ANGIOTENSINOGEN	0.290539	-0.106969244665047	1	-0.108594	1	0.122148
KALLIKREIN_11	GCP_2	-0.0274967	-0.406226208673543	0.8	-0.409711	1	0.90332
KALLIKREIN_11	MDC	-0.0321863	-0.373249939274516	0.9	-0.369164	1	0.872383
KALLIKREIN_11	MIP_5	-0.176813	-1	0.118527255381711	-1	0.119287	0.222695
KALLIKREIN_11	PROTEINASE_3	0.283006	-0.0848183945285152	1	-0.0812878	1	0.10668
KALLIKREIN_11	TAFI	-0.0502874	-0.374174299880262	0.302550113764312	-0.355899	0.327755	0.771836
KALLIKREIN_11	TARC	-0.0431552	-0.378622996914057	0.471928303640647	-0.371689	0.500105	0.825977
KALLIKREIN_11	TGF_B3	0.0351212	-0.52069693885937	0.388364984662901	-0.434144	0.401653	0.872383
KALLIKREIN_11	TSH	0.00395039	-0.7	0.361574227142139	-1	0.356179	0.980664
KALLIKREIN_11	DKK1	-0.35063	-0.648334019527949	0.0525342408987868	-0.633445	0.0690425	0.0834766
KALLIKREIN_11	ADIPONECTIN	0.151845	-0.254624219591364	0.585038884899309	-0.251118	0.571831	0.485664
KALLIKREIN_11	A2_HS_GLYCOPROTEIN	-0.301745	-0.684217752582787	0.5	-0.677997	1	0.346445
KALLIKREIN_11	ARYLSULFATASE_A	0.313965	-0.5	0.634224552880259	-1	0.628874	0.23043
KALLIKREIN_11	BMP10	0.326113	-0.6	0.659163633797341	-1	0.654216	0.214961
KALLIKREIN_11	CAMK1	-0.0057667	-0.406226208673543	0.8	-0.409711	1	0.980664
KALLIKREIN_11	CHITOTRIOSIDASE_1	-0.140305	-0.501851682157061	0.43298982922975	-0.49817	1	0.547539
KALLIKREIN_11	CHL1	-0.0173784	-0.373249939274516	0.9	-0.369164	1	0.934258
KALLIKREIN_11	ENDOTHELIN_CONVERTING_1	-0.187423	-0.9	0.15528754692329	-1	0.149345	0.269102
KALLIKREIN_11	FCN1	0.0910395	-0.254160055197999	0.7	-0.248207	1	0.609414
KALLIKREIN_11	GNS	0.251011	-0.129636148856722	0.603778760483386	-0.120985	0.611851	0.199492
KALLIKREIN_11	HGFA	0.175875	-0.132599899549702	0.9	-0.126538	1	0.238164
KALLIKREIN_11	LGMN	-0.163287	-0.698815116923154	0.207383547257499	-0.589098	0.247304	0.462461
KALLIKREIN_11	MP2K2	-0.0763777	-0.9	0.269105098683769	-1	0.267	0.694492
KALLIKREIN_11	NID2	-0.167454	-0.9	0.15528754692329	-0.703314	0.149702	0.35418
KALLIKREIN_11	OLR1	-0.192406	-0.9	0.169459903860382	-1	0.16784	0.292305
KALLIKREIN_11	RAP	0.0360235	-0.7	0.34777455306578	-1	0.341037	0.84918
KALLIKREIN_11	VEGF_SR2	-0.128851	-0.450349458327116	0.5	-0.442303	1	0.516602
KALLIKREIN_11	COMPLEMENT_FACTOR_H_5	-0.314665	-0.617067310776208	0.4	-0.617028	1	0.245898
KALLIKREIN_11	IGF_II_RECEPTOR	-0.0185312	-0.301559388376398	0.5	-0.307241	1	0.911055
KALLIKREIN_11	KALLIKREIN_14	-0.484221	-1	-0.10559577940206	-1	-0.0743003	0.0293359
KALLIKREIN_11	ANGIOSTATIN	-0.493892	-1	-0.10559577940206	-1	-0.0743003	0.0293359
KALLIKREIN_11	P27KIP1	0.0554625	-0.315181183219547	0.536247741057159	-0.307011	0.587927	0.795039
KALLIKREIN_11	PYY	-0.227136	-0.602646840265482	0.6	-0.598276	1	0.385117
KALLIKREIN_11	STX1A	-0.163212	-0.697624622687159	0.207799157705065	-0.588518	0.247681	0.462461
KALLIKREIN_11	STIE_2	0.177011	-0.209561481335768	1	-0.214176	1	0.392852
KALLIKREIN_11	CARBONIC_ANHYDRASE_III	0.0554115	-0.315478464757443	0.534858373865688	-0.307201	0.585959	0.795039
KALLIKREIN_11	CYSTATIN_S	-0.148775	-0.551524252040476	0.287528665021513	-0.514904	0.36398	0.516602
KALLIKREIN_11	CYTD	0.369377	0.0203084799695133	1	0.0200636	1	0.0370703
KALLIKREIN_11	PPAC	-0.0648348	-0.7	0.25108219754839	-1	0.244754	0.717695
KALLIKREIN_11	NAGK	-0.0642492	-0.538883837700748	0.312046529168982	-0.477743	0.350424	0.771836
KALLIKREIN_11	SRAGE	-0.00412351	-0.346596342049682	0.6	-0.338764	1	0.980664
KALLIKREIN_11	BPI	0.232579	-0.7	0.569495388495406	-1	0.567245	0.315508
KALLIKREIN_11	C6	-0.259288	-0.674339102814044	0.166497017903015	-0.619202	0.257164	0.276836
KALLIKREIN_11	IGE	-0.264906	-0.715609133617571	0.131720484163069	-0.641308	0.201591	0.253633
KALLIKREIN_11	IL_17E	-0.437117	-0.690112899407421	0.3	-0.691965	1	0.0989453
KALLIKREIN_11	IL_6_SRA	0.146311	-0.239138854284799	0.472410469789268	-0.239615	0.46415	0.431523
KALLIKREIN_11	NEUROTROPHIN_3	-0.0700037	-0.660983107245313	0.289168764796479	-0.522374	0.321587	0.748633
KALLIKREIN_11	PAPP_A	0.029795	-0.7	0.34777455306578	-1	0.341037	0.872383
KALLIKREIN_11	PLASMINOGEN	-0.281525	-1	0.0523840620840429	-1	0.0506797	0.0834766
KALLIKREIN_11	PREKALLIKREIN	0.12092	-0.5	0.38927473048592	-1	0.391549	0.47793
KALLIKREIN_11	ALPHA_1_ANTICHYMOTRYPSIN	0.211372	-0.5	0.540489059855716	-1	0.541068	0.361914
KALLIKREIN_11	P_SELECTIN	0.135025	-0.9	0.421180041927994	-1	0.417274	0.454727
KALLIKREIN_11	TENASCIN	0.328789	-0.4	0.584045187123739	-1	0.584422	0.129883
KALLIKREIN_11	FACTOR_H	0.0401038	-0.415244356400552	0.406039084050155	-0.385723	0.423878	0.84918
KALLIKREIN_11	MMP_2	0.365581	0.0456490400287848	1	0.0448237	1	0.0293359
KALLIKREIN_11	TRANSFERRIN	0.508013	-0.3	0.830611395759375	-1	0.819905	0.23043
KALLIKREIN_11	HISTONE_H2A_Z	0.33496	-0.5	0.634224552880259	-1	0.628874	0.145352
KALLIKREIN_11	IGF_I_SR	0.119907	-0.8	0.483522882433421	-1	0.482528	0.60168
KALLIKREIN_11	IL_1_R4	-0.159403	-0.555659458067729	0.200173674889453	-0.516745	0.227861	0.423789
KALLIKREIN_11	NCAM_L1	0.130955	-0.8	0.483522882433421	-1	0.482528	0.563008
KALLIKREIN_11	SPONDIN_1	0.319648	-0.6	0.659163633797341	-1	0.654216	0.238164
KALLIKREIN_11	CYTT	0.114518	-0.6	0.439234099267503	-1	0.434755	0.570742
KALLIKREIN_11	SAA	0.0153595	-0.8	0.310592249426781	-1	0.316281	0.926523
KALLIKREIN_11	SICAM_1	-0.0429941	-0.345015168958859	0.6	-0.334558	1	0.810508
KALLIKREIN_11	MSP	-0.219593	-0.51173090096346	0.4	-0.517034	1	0.315508
KALLIKREIN_11	SP_D	0.296475	-0.0848183945285152	1	-0.0812878	1	0.10668
KALLIKREIN_11	COLLECTIN_KIDNEY_1	-0.275355	-1	0.0523840620840429	-1	0.0506797	0.0912109
KALLIKREIN_11	ENPP7	-0.0841539	-0.7	0.25108219754839	-1	0.244754	0.632617
KALLIKREIN_11	ENTP5	-0.139587	-0.47304566367483	0.7	-0.464067	1	0.501133
KALLIKREIN_11	FCRL3	0.142008	-0.319102182089749	0.519889025859193	-0.315808	0.516177	0.524336
KALLIKREIN_11	MFGM	0.11097	-0.8	0.483522882433421	-1	0.482528	0.632617
KALLIKREIN_11	PCSK7	0.183984	-0.176520008465848	0.8	-0.17396	1	0.300039
KALLIKREIN_11	SPARCL1	0.425874	-0.3	0.692813443966994	-1	0.695311	0.137617
KALLIKREIN_11	ST4S6	0.207773	-0.7	0.569495388495406	-1	0.567245	0.40832
KALLIKREIN_11	TGM3	-0.249763	-0.623307989766511	0.272430396395992	-0.598276	1	0.307773
KALLIKREIN_11	TROPOMYOSIN_2	-0.350266	-0.681249768511179	0.0650340011333183	-0.655477	0.135991	0.114414
KALLIKREIN_11	ZAP70	-0.101428	-0.47304566367483	0.7	-0.464067	1	0.65582
KALLIKREIN_11	C1_ESTERASE_INHIBITOR	-0.168177	-1	0.195890902507355	-0.640357	0.224925	0.446992
KALLIKREIN_11	C4	0.297872	-0.062266407428003	1	-0.0543073	1	0.0912109
KALLIKREIN_11	C5B__6_COMPLEX	-0.40988	-0.774003474852962	0.4	-0.762219	1	0.253633
KALLIKREIN_11	IL_5_RA	0.153093	-0.173175787685757	0.493902507871808	-0.16602	0.488652	0.369648
KALLIKREIN_11	KININOGEN__HMW	0.0307773	-0.8	0.381577747008811	-0.536199	0.385251	0.887852
KALLIKREIN_11	NCAM_120	-0.23891	-0.560963650775894	0.5	-0.552537	1	0.276836
KALLIKREIN_11	SCGF_ALPHA	0.00927603	-0.7	0.329184861287688	-1	0.323904	0.957461
KALLIKREIN_11	BST1	0.0602452	-0.196965712380485	0.7	-0.19883	1	0.686758
KALLIKREIN_11	CDON	0.33309	-0.5	0.634224552880259	-1	0.628874	0.153086
KALLIKREIN_11	CLUSTERIN	-0.396406	-1	-0.0281963300021098	-1	-0.0195769	0.0448047
KALLIKREIN_11	EMR2	0.266553	-0.0848183945285153	1	-0.0812878	1	0.137617
KALLIKREIN_11	FUCOSYLTRANSFERASE_3	-0.0300842	-0.373249939274516	0.9	-0.369164	1	0.880117
KALLIKREIN_11	FUT5	-0.484443	-1	-0.171792469121465	-1	-0.165585	0.00569465
KALLIKREIN_11	HDGR2	0.126162	-0.8	0.483522882433421	-1	0.482528	0.578477
KALLIKREIN_11	IL_34	-0.224215	-0.602646840265482	0.6	-0.598276	1	0.400586
KALLIKREIN_11	KYNU	-0.0824844	-0.9	0.269105098683769	-1	0.267	0.671289
KALLIKREIN_11	PLXC1	0.323479	-0.6	0.659163633797341	-1	0.654216	0.222695
KALLIKREIN_11	SLIK5	0.465384	0.150038811682943	1	0.151081	1	0.00761175
KALLIKREIN_11	PH	-0.0266584	-0.373249939274516	0.9	-0.369164	1	0.895586
KALLIKREIN_11	APO_D	-0.310401	-0.647078157026281	0.4	-0.642601	1	0.276836
KALLIKREIN_11	AFAMIN	0.0112858	-0.7	0.34777455306578	-1	0.341037	0.949727
KALLIKREIN_11	GELSOLIN	0.295975	-0.062266407428003	1	-0.0543073	1	0.0912109
KALLIKREIN_11	C34_GP41_HIV_FRAGMENT	0.196067	-0.132599899549702	0.9	-0.126538	1	0.191758
KALLIKREIN_11	PERL	-0.00568947	-0.345015168958859	0.6	-0.334558	1	0.97293
KALLIKREIN_11	ITI_HEAVY_CHAIN_H4	-0.467525	-1	-0.128307266637207	-0.808152	-0.0960631	0.0138672
KALLIKREIN_11	TXD12	-0.0380695	-0.301559388376398	0.5	-0.307241	1	0.818242
KALLIKREIN_11	SL_SELECTIN	0.238346	-0.294383333839163	0.577741094499527	-0.347277	0.571633	0.292305
KALLIKREIN_11	TRKB	0.320192	-0.5	0.634224552880259	-1	0.628874	0.207227
KALLIKREIN_11	ANGIOGENIN	-0.100148	-0.450349458327116	0.5	-0.442303	1	0.640352
KALLIKREIN_11	COAGULATION_FACTOR_IX	0.0979748	-0.297870957512837	0.8	-0.302352	1	0.640352
KALLIKREIN_11	COAGULATION_FACTOR_X	-0.0995354	-0.7	0.25108219754839	-1	0.244754	0.570742
KALLIKREIN_11	COAGULATION_FACTOR_V	0.209209	-0.7	0.569495388495406	-1	0.567245	0.400586
KALLIKREIN_11	ENDOGLIN	-0.0178706	-0.346596342049682	0.6	-0.338764	1	0.926523
KALLIKREIN_11	HCC_4	-0.109126	-0.401196331588714	0.6	-0.401395	1	0.555273
KALLIKREIN_11	MIP_3B	0.19333	-0.209561481335768	1	-0.214176	1	0.338711
KALLIKREIN_11	MIS	0.248982	-0.0227161111439457	1	-0.0191154	1	0.0680078
KALLIKREIN_11	STANNIOCALCIN_1	0.274069	-0.0848183945285152	1	-0.0812878	1	0.10668
KALLIKREIN_11	ANNEXIN_I	0.455237	0.132377324523614	0.794391656872263	0.114633	0.752026	0.00761175
KALLIKREIN_11	ANNEXIN_II	0.38399	0.00113437261002344	1	-0.00781967	1	0.0525391
KALLIKREIN_11	ARTS1	0.217451	-0.4	0.508373722434881	-1	0.51262	0.307773
KALLIKREIN_11	CARBONIC_ANHYDRASE_I	0.0788443	-0.297870957512837	0.8	-0.302352	1	0.709961
KALLIKREIN_11	CATZ	0.255576	-0.0974065221178883	0.672692476190321	-0.0979368	0.65367	0.184023
KALLIKREIN_11	DERM	0.243473	-0.142449066257017	0.544692274148509	-0.149547	0.531594	0.184023
KALLIKREIN_11	ELAFIN	-0.0514325	-0.416409996523131	0.344508476106072	-0.405882	0.349909	0.795039
KALLIKREIN_11	ERP29	0.350991	-0.0777259066610728	0.697191143954788	-0.0986552	0.689547	0.114414
KALLIKREIN_11	FIBRINOGEN_G_CHAIN_DIMER	-0.288818	-1	0.0935638674043616	-1	0.114778	0.168555
KALLIKREIN_11	GP1BA	0.0244478	-0.7	0.329184861287688	-1	0.323904	0.887852
KALLIKREIN_11	GPC5	-0.119689	-0.496188532730719	0.6	-0.49817	1	0.617148
KALLIKREIN_11	GRN	-0.152862	-0.486200589950629	0.218647122283664	-0.475432	0.230379	0.416055
KALLIKREIN_11	HRG	-0.231998	-0.602646840265482	0.6	-0.598276	1	0.369648
KALLIKREIN_11	LG3BP	-0.180351	-0.9	0.15528754692329	-1	0.149345	0.292305
KALLIKREIN_11	MN_SOD	0.158299	-0.168674360567962	0.57591706754878	-0.166067	0.554968	0.377383
KALLIKREIN_11	PAFAH	-0.296958	-0.9	0.071331608569426	-1	0.0720728	0.0989453
KALLIKREIN_11	SCD163	-0.0452098	-0.352498783869283	0.388694175307125	-0.335768	0.468291	0.795039
KALLIKREIN_11	SEPR	-0.00304977	-0.373249939274516	0.9	-0.369164	1	0.988398
KALLIKREIN_11	TRYPSIN_2	0.137047	-0.393847821725272	0.494535558478336	-0.376148	0.496536	0.539805
KALLIKREIN_11	TSG_6	0.0222335	-0.7	0.34777455306578	-1	0.341037	0.90332
KALLIKREIN_11	CLM6	0.080902	-0.277629609479702	0.9	-0.272652	1	0.671289
KALLIKREIN_11	IL_22BP	0.289304	-0.106969244665047	1	-0.108594	1	0.122148
KALLIKREIN_11	IL_23_R	0.194177	-0.209561481335768	1	-0.214176	1	0.330977
KALLIKREIN_11	ILT_2	-0.26633	-0.8	0.0199113031136619	-1	0.0168368	0.0602734
KALLIKREIN_11	ILT_4	-0.0108558	-0.346596342049682	0.6	-0.338764	1	0.957461
KALLIKREIN_11	JAG1	0.539616	0.00393980410072167	0.781066926549877	-1	0.776434	0.0602734
KALLIKREIN_11	LAG_3	0.326477	-0.6	0.659163633797341	-1	0.654216	0.207227
KALLIKREIN_11	MICB	0.359748	0.0203084799695133	1	0.0123342	0.761385	0.0370703
KALLIKREIN_11	NOGO_RECEPTOR	0.461057	0.183789988477649	1	0.179516	1	0.0036099
KALLIKREIN_11	NOTCH_3	0.46077	0.150038811682943	1	0.144235	0.809114	0.00761175
KALLIKREIN_11	NR_CAM	0.344167	-0.157744793651692	0.67586583393694	-0.187206	0.665214	0.145352
KALLIKREIN_11	NRX3B	0.519843	-0.3	0.830611395759375	-1	0.819905	0.184023
KALLIKREIN_11	SEM6B	0.158568	-0.179548779296604	0.677072852834052	-0.179355	0.621659	0.40832
KALLIKREIN_11	SICAM_5	-0.173139	-0.9	0.15528754692329	-1	0.149345	0.330977
KALLIKREIN_11	SIG14	-0.0621763	-0.7	0.25108219754839	-1	0.244754	0.733164
KALLIKREIN_11	SLAF6	0.468078	0.106018646233035	1	0.0863136	0.878171	0.0216016
KALLIKREIN_11	SREC_I	0.152106	-0.191635024374601	0.496209852594355	-0.197189	0.495622	0.40832
KALLIKREIN_11	TCCR	-0.178889	-1	0.195890902507355	-1	0.210428	0.40832
KALLIKREIN_11	UNC5H3	0.715901	-0.1	0.956515384212222	-1	0.934296	0.168555
KALLIKREIN_11	UNC5H4	0.461891	0.103784810622049	0.959989184847188	0.0544153	0.80829	0.0216016
KALLIKREIN_11	PCSK9	-0.290598	-0.9	0.071331608569426	-1	0.0720728	0.0989453
KALLIKREIN_11	DRAK2	0.140402	-0.343300484793122	0.509253653221453	-0.331462	0.50943	0.53207
KALLIKREIN_11	PDE4D	-0.0652553	-0.553111383514749	0.305335406825972	-0.48417	0.344836	0.771836
KALLIKREIN_11	TYK2	0.0601876	-0.297870957512837	0.8	-0.302352	1	0.77957
KALLIKREIN_11	EOTAXIN	-0.321996	-0.647078157026281	0.4	-0.642601	1	0.23043
KALLIKREIN_11	COAGULATION_FACTOR_IXAB	0.127821	-0.8	0.483522882433421	-1	0.482528	0.578477
KALLIKREIN_11	B7_2	0.119699	-0.6	0.439234099267503	-1	0.434755	0.547539
KALLIKREIN_11	CALGRANULIN_B	0.337775	-0.4	0.597451327671282	-1	0.601292	0.114414
KALLIKREIN_11	CASPASE_10	-0.047434	-0.392734199474879	0.38115798844034	-0.388006	0.390639	0.810508
KALLIKREIN_11	OMD	-0.0234598	-0.345015168958859	0.6	-0.334558	1	0.895586
KALLIKREIN_11	SEMAPHORIN_3E	0.135837	-0.6	0.439234099267503	-1	0.434755	0.47793
KALLIKREIN_11	FAS__SOLUBLE	-0.15063	-0.562408052422021	0.277279747403082	-0.521925	0.339425	0.508867
KALLIKREIN_11	SLEPTIN_R	0.169995	-0.142834048696019	0.8	-0.134078	1	0.292305
KALLIKREIN_11	SHPS1	-0.0715619	-0.9	0.236204023484105	-1	0.22893	0.679023
KALLIKREIN_11	CNDP1	-0.0988693	-0.7	0.25108219754839	-1	0.244754	0.570742
KALLIKREIN_11	COLEC12	0.102896	-0.6	0.439234099267503	-1	0.434755	0.617148
KALLIKREIN_11	CYTN	0.175743	-0.157877653951556	0.9	-0.152362	1	0.300039
KALLIKREIN_11	FICOLIN_3	-0.322189	-0.647078157026281	0.4	-0.642601	1	0.23043
KALLIKREIN_11	H6ST1	0.166737	-0.209561481335768	1	-0.214176	1	0.431523
KALLIKREIN_11	RBP	0.00736786	-0.7	0.361574227142139	-1	0.356179	0.97293
KALLIKREIN_11	RGMA	0.375103	0.00113437261002337	1	-0.00781967	1	0.0525391
KALLIKREIN_11	SICAM_2	0.27124	-0.106969244665047	1	-0.108594	1	0.168555
KALLIKREIN_11	SLAF7	0.0928429	-0.254160055197999	0.7	-0.248207	1	0.60168
KALLIKREIN_11	CATHEPSIN_D	-0.266369	-0.74314999530098	0.122668010259861	-0.647964	0.190715	0.253633
KALLIKREIN_11	EGF	-0.0337076	-0.406226208673543	0.8	-0.409711	1	0.880117
KALLIKREIN_11	BFGF_R	0.510296	-0.3	0.779031854011842	-1	0.776434	0.199492
KALLIKREIN_11	CRIPTO	0.613831	-0.2	0.894625858776532	-1	0.886532	0.199492
KALLIKREIN_11	EPO	0.305836	-0.6	0.659163633797341	-1	0.654216	0.28457
KALLIKREIN_11	IL_9	0.18669	-0.209561481335768	1	-0.214176	1	0.361914
KALLIKREIN_11	NG36	0.211326	-0.7	0.569495388495406	-1	0.567245	0.392852
KALLIKREIN_11	X_3HAO	-0.430487	-0.733735321375765	0.3	-0.727752	1	0.153086
KALLIKREIN_11	TNF_A	-0.474967	-1	-0.128307266637207	-1	-0.119464	0.0138672
KALLIKREIN_11	CREL1	0.0455471	-0.263317251102111	0.33152494871217	-0.249255	0.327241	0.764102
KALLIKREIN_11	LECTIN__MANNOSE_2	-0.0821717	-1	0.283689208098539	-1	0.294811	0.709961
KALLIKREIN_11	LRP1B	-0.192453	-1	0.195890902507355	-1	0.210428	0.361914
KALLIKREIN_11	MYPC1	0.309061	-0.6	0.659163633797341	-1	0.654216	0.276836
KALLIKREIN_11	CATHEPSIN_H	0.263783	-0.0622664074280031	1	-0.0543073	1	0.10668
KALLIKREIN_11	ROR1	0.268711	-0.106969244665047	1	-0.108594	1	0.184023
KALLIKREIN_11	FBLN3	0.402045	-0.6	0.747518348755737	-1	0.739244	0.245898
KALLIKREIN_11	MMP_8	0.0769547	-0.254160055197999	0.7	-0.248207	1	0.671289
KALLIKREIN_11	FAM3B	-0.252925	-0.546696502181671	0.126154780835018	-0.541858	0.120601	0.16082
KALLIKREIN_11	IFN_A_B_R1	0.13695	-0.371928364665071	0.461898674880956	-0.379892	0.454147	0.493398
KALLIKREIN_11	HMGN1	-0.330494	-0.596193132822213	0.3	-0.603842	1	0.16082
KALLIKREIN_11	UB2G2	0.0806062	-0.277629609479702	0.9	-0.272652	1	0.671289
KALLIKREIN_11	QORL1	-0.41283	-0.774003474852962	0.4	-0.762219	1	0.245898
KALLIKREIN_11	PEDF	0.56296	0.236463792771794	1	0.211753	0.869429	0.00348026
KALLIKREIN_11	CATF	-0.0826404	-0.9	0.269105098683769	-1	0.267	0.671289
KALLIKREIN_11	PLXB2	0.297406	-0.0848183945285152	1	-0.0812878	1	0.10668
KALLIKREIN_8	KALLIKREIN_8	1	0.666260892752647	1	0.698709	1	8.07844e-08
KALLIKREIN_8	LIPOCALIN_2	0.0725533	-0.277629609479701	0.9	-0.272652	1	0.709961
KALLIKREIN_8	MET	0.00409824	-0.7	0.329184861287688	-1	0.323904	0.980664
KALLIKREIN_8	SFRP_3	-0.0595877	-0.490948596403415	0.288481250731671	-0.457549	0.299501	0.764102
KALLIKREIN_8	SPINT2	-0.31382	-0.684217752582787	0.5	-0.677997	1	0.300039
KALLIKREIN_8	STIE_1	0.0939295	-0.277629609479702	0.9	-0.272652	1	0.624883
KALLIKREIN_8	C5A	-0.548717	-0.839682514698119	-0.124391093707257	-0.807568	1	0.0757422
KALLIKREIN_8	KARYOPHERIN_A2	-0.123249	-0.496188532730719	0.6	-0.49817	1	0.609414
KALLIKREIN_8	A1_ANTICHYMOTRYPSIN	0.0578863	-0.301030464294204	0.610012928697787	-0.302352	1	0.787305
KALLIKREIN_8	C7	0.139796	-0.352431507408839	0.505240486295153	-0.338091	0.506989	0.53207
KALLIKREIN_8	CCL28	0.240087	-0.268250683467296	0.582909865334452	-0.292969	0.577297	0.292305
KALLIKREIN_8	HCC_1	0.0786371	-0.238993116957229	0.7	-0.234098	1	0.640352
KALLIKREIN_8	MPIF_1	-0.286382	-0.9	0.071331608569426	-1	0.0720728	0.0989453
KALLIKREIN_8	SRANKL	0.0250044	-0.8	0.381577747008811	-1	0.381951	0.911055
KALLIKREIN_8	APO_E3	-0.420959	-0.774003474852962	0.4	-0.762219	1	0.214961
KALLIKREIN_8	FACTOR_D	0.00141757	-0.8	0.381577747008811	-1	0.381951	0.996133
KALLIKREIN_8	GROWTH_HORMONE_RECEPTOR	0.111718	-0.8	0.483522882433421	-1	0.482528	0.632617
KALLIKREIN_8	PROPERDIN	0.240415	-0.263318474929997	0.58388540571312	-0.285811	0.578399	0.28457
KALLIKREIN_8	PROTEIN_C	-0.121399	-0.47304566367483	0.7	-0.464067	1	0.578477
KALLIKREIN_8	SCGF_BETA	-0.0615912	-0.7	0.25108219754839	-1	0.244754	0.733164
KALLIKREIN_8	VCAM_1	0.209855	-0.5	0.540489059855716	-1	0.541068	0.369648
KALLIKREIN_8	CD36_ANTIGEN	0.0330783	-0.7	0.329184861287688	-1	0.323904	0.84918
KALLIKREIN_8	CONTACTIN_1	0.495529	0.150038811682944	1	0.151081	1	0.00761175
KALLIKREIN_8	EDAR	0.124928	-0.8	0.483522882433421	-1	0.482528	0.586211
KALLIKREIN_8	ESAM	0.200688	-0.7	0.569495388495406	-1	0.567245	0.431523
KALLIKREIN_8	GRO_A	0.226462	-0.5	0.540489059855716	-1	0.541068	0.300039
KALLIKREIN_8	HISTONE_H1_2	-0.156738	-0.501372218458001	0.191556192537603	-0.495959	0.20183	0.400586
KALLIKREIN_8	IL_1_SRI	0.167191	-0.176520008465848	0.8	-0.17396	1	0.369648
KALLIKREIN_8	IL_17_SR	-0.0561444	-0.413813853889	0.253510370821901	-0.393548	0.251011	0.740898
KALLIKREIN_8	IL_1RRP2	-0.221243	-0.602646840265482	0.6	-0.598276	1	0.40832
KALLIKREIN_8	LSAMP	0.517935	-0.3	0.792090912734367	-1	0.794512	0.176289
KALLIKREIN_8	MBL	0.0348781	-0.7	0.329184861287688	-1	0.323904	0.841445
KALLIKREIN_8	PD_L2	-0.0972737	-0.9	0.236204023484105	-1	0.22893	0.563008
KALLIKREIN_8	SIGLEC_9	0.0625323	-0.196965712380485	0.7	-0.19883	1	0.671289
KALLIKREIN_8	TGF_B_R_III	0.330706	-0.4	0.597451327671282	-1	0.601292	0.153086
KALLIKREIN_8	A2_ANTIPLASMIN	-0.301813	-0.684217752582787	0.5	-0.677997	1	0.346445
KALLIKREIN_8	CALPASTATIN	-0.36762	-0.806006820408313	0.021721774146137	-0.728867	0.0822823	0.10668
KALLIKREIN_8	CK_B_8_1	-0.339904	-0.617067310776208	0.4	-0.617028	1	0.129883
KALLIKREIN_8	DC_SIGN	-0.231211	-0.511730900963461	0.4	-0.517034	1	0.261367
KALLIKREIN_8	DC_SIGNR	-0.206719	-0.602646840265482	0.6	-0.598276	1	0.454727
KALLIKREIN_8	IL_19	0.141945	-0.320043452718819	0.519475328914584	-0.316373	0.515907	0.524336
KALLIKREIN_8	I_TAC	-0.122686	-0.450349458327116	0.5	-0.442303	1	0.547539
KALLIKREIN_8	MIP_1A	-0.0524034	-0.425284208173273	0.33560923406564	-0.410738	0.342336	0.795039
KALLIKREIN_8	MRC2	0.642917	0.239316949272144	0.879401737449528	-1	0.856997	0.0757422
KALLIKREIN_8	PARC	-0.176684	-0.9	0.169459903860382	-1	0.16784	0.35418
KALLIKREIN_8	RESISTIN	0.0111048	-0.7	0.329184861287688	-1	0.323904	0.949727
KALLIKREIN_8	TRYPSIN	0.11132	-0.8	0.483522882433421	-1	0.482528	0.632617
KALLIKREIN_8	VWF	-0.0239581	-0.406226208673543	0.8	-0.409711	1	0.918789
KALLIKREIN_8	HAPTOGLOBIN__MIXED_TYPE	-0.0245174	-0.345015168958859	0.6	-0.334558	1	0.895586
KALLIKREIN_8	BAFF	-0.128699	-0.496188532730719	0.6	-0.49817	1	0.586211
KALLIKREIN_8	C9	-0.269217	-0.796788677251474	0.105037379303538	-0.662467	0.171992	0.238164
KALLIKREIN_8	CATHEPSIN_B	0.0684121	-0.297870957512837	0.8	-0.302352	1	0.748633
KALLIKREIN_8	IGM	0.0973022	-0.254160055197999	0.7	-0.248207	1	0.578477
KALLIKREIN_8	IL_18_BPA	0.174	-0.209561481335768	1	-0.214176	1	0.40832
KALLIKREIN_8	LBP	-0.0146913	-0.346596342049682	0.6	-0.338764	1	0.934258
KALLIKREIN_8	COAGULATION_FACTOR_XA	-0.0949282	-0.7	0.25108219754839	-1	0.244754	0.586211
KALLIKREIN_8	TIG2	-0.28236	-0.9	0.071331608569426	-1	0.0720728	0.0989453
KALLIKREIN_8	TNF_SR_II	0.382118	0.00113437261002344	1	-0.00781967	1	0.0525391
KALLIKREIN_8	SIGLEC_3	0.244044	-0.162276071958807	0.544271866881998	-0.145698	0.547297	0.191758
KALLIKREIN_8	IDUA	-0.17894	-0.9	0.15528754692329	-1	0.149345	0.300039
KALLIKREIN_8	AMYLOID_PRECURSOR_PROTEIN	-0.215154	-0.602646840265482	0.6	-0.598276	1	0.431523
KALLIKREIN_8	ASAHL	-0.0155531	-0.345015168958859	0.6	-0.334558	1	0.934258
KALLIKREIN_8	ATS13	-0.0815529	-1	0.283689208098539	-1	0.294811	0.709961
KALLIKREIN_8	CARBONIC_ANHYDRASE_IV	0.0390639	-0.434335035056613	0.399606184328947	-0.39394	0.418858	0.856914
KALLIKREIN_8	CATHEPSIN_A	-0.154489	-0.585035359209357	0.255972355218309	-0.538112	0.302344	0.493398
KALLIKREIN_8	CATHEPSIN_S	-0.0198703	-0.406226208673543	0.8	-0.409711	1	0.934258
KALLIKREIN_8	COAGULATION_FACTOR_VII	0.127269	-0.6	0.454693698547746	-1	0.449441	0.53207
KALLIKREIN_8	C2	-0.130167	-0.47304566367483	0.7	-0.464067	1	0.539805
KALLIKREIN_8	GRANULYSIN	-0.00144815	-0.346596342049682	0.6	-0.338764	1	0.996133
KALLIKREIN_8	HPLN1	0.425664	-0.6	0.747518348755737	-1	0.739244	0.16082
KALLIKREIN_8	IDS	0.375901	0.00113437261002337	1	-0.00781967	1	0.0525391
KALLIKREIN_8	KALLIKREIN_12	-0.229652	-0.602646840265482	0.6	-0.598276	1	0.377383
KALLIKREIN_8	LYVE1	0.354541	0.00430746183614177	0.743621676654694	-0.0134996	0.701934	0.0602734
KALLIKREIN_8	ASAH2	0.0516159	-0.291111612130517	0.398196630209801	-0.289143	0.407988	0.77957
KALLIKREIN_8	NIDOGEN	0.0536255	-0.254945970468263	0.455248490092177	-0.25292	0.425542	0.756367
KALLIKREIN_8	PIGR	-0.241945	-0.560963650775894	0.5	-0.552537	1	0.269102
KALLIKREIN_8	SEMAPHORIN_3A	-0.620105	-0.907906047086112	0.2	-0.895069	1	0.191758
KALLIKREIN_8	WFKN2	0.197254	-0.157877653951556	0.9	-0.152362	1	0.207227
KALLIKREIN_8	BGH3	0.482575	0.106018646233035	1	0.0903371	1	0.0216016
KALLIKREIN_8	C1R	-0.309808	-0.684217752582787	0.5	-0.677997	1	0.315508
KALLIKREIN_8	CD109	0.0849937	-0.297870957512837	0.8	-0.302352	1	0.686758
KALLIKREIN_8	CD23	-0.0537339	-0.437444510640592	0.323414632538437	-0.417807	0.332868	0.787305
KALLIKREIN_8	CD48	0.390081	0.00113437261002344	1	-0.00781967	1	0.0525391
KALLIKREIN_8	CD5L	0.071357	-0.277629609479702	0.9	-0.272652	1	0.709961
KALLIKREIN_8	CNTN2	0.384462	0.0203084799695134	1	0.0200636	1	0.0370703
KALLIKREIN_8	CONTACTIN_4	0.215866	-0.4	0.508373722434881	-1	0.51262	0.307773
KALLIKREIN_8	CONTACTIN_5	0.284631	-0.106969244665047	1	-0.108594	1	0.122148
KALLIKREIN_8	CYTF	0.152724	-0.197980709380156	0.55287637663445	-0.205421	0.534973	0.431523
KALLIKREIN_8	CYSTATIN_M	0.36259	-0.00790099060894976	0.839820420013468	-0.0253995	0.762262	0.0757422
KALLIKREIN_8	FCG2A	-0.131945	-0.401196331588714	0.6	-0.401395	1	0.439258
KALLIKREIN_8	FCG2B	-0.106165	-0.413994656944812	0.5	-0.411343	1	0.578477
KALLIKREIN_8	FCG3B	0.215998	-0.5	0.507303783936827	-1	0.520683	0.315508
KALLIKREIN_8	FCN2	-0.0569066	-0.478549818218733	0.264663745790424	-0.450323	0.262204	0.756367
KALLIKREIN_8	GFRA_1	0.0494376	-0.350355236555447	0.468548266357387	-0.331785	0.485719	0.818242
KALLIKREIN_8	HEPARIN_COFACTOR_II	-0.283417	-0.9	0.026194863127426	-1	0.023734	0.0680078
KALLIKREIN_8	LRIG3	0.193193	-0.176520008465848	0.8	-0.17396	1	0.269102
KALLIKREIN_8	MATN2	0.175964	-0.176520008465848	0.8	-0.17396	1	0.338711
KALLIKREIN_8	RGMB	0.348822	-0.0907872986500382	0.690411338997193	-0.119498	0.68111	0.122148
KALLIKREIN_8	RGM_C	0.12098	-0.8	0.483522882433421	-1	0.482528	0.60168
KALLIKREIN_8	TFPI	-0.213914	-0.602646840265482	0.6	-0.598276	1	0.431523
KALLIKREIN_8	TSP4	0.390577	0.00113437261002344	1	-0.00781967	1	0.0525391
KALLIKREIN_8	AMINOACYLASE_1	0.140985	-0.290280554594274	0.475616390667048	-0.294428	0.469197	0.47793
KALLIKREIN_8	CARBONIC_ANHYDRASE_6	-0.0819483	-0.9	0.236204023484105	-1	0.22893	0.632617
KALLIKREIN_8	CDK5_P35	-0.0462088	-0.417346401213977	0.490674840703066	-0.409711	1	0.833711
KALLIKREIN_8	CATHEPSIN_V	0.276805	-0.106969244665047	1	-0.108594	1	0.153086
KALLIKREIN_8	DKK_4	-0.110088	-0.425857057387795	0.5	-0.424766	1	0.578477
KALLIKREIN_8	ECM1	0.417947	-0.3	0.709688815601772	-1	0.714109	0.176289
KALLIKREIN_8	FETUB	-0.424064	-0.678899398042341	0.2	-0.676529	1	0.137617
KALLIKREIN_8	KALLIKREIN_7	0.368645	0.00113437261002337	1	-0.00781967	1	0.0525391
KALLIKREIN_8	PAK3	0.0237633	-0.8	0.381577747008811	-1	0.381951	0.911055
KALLIKREIN_8	PK3CG	-0.111497	-0.496188532730719	0.6	-0.49817	1	0.648086
KALLIKREIN_8	TPSB2	-0.0629884	-0.7	0.25108219754839	-1	0.244754	0.72543
KALLIKREIN_8	CAMK1D	-0.22654	-0.602646840265482	0.6	-0.598276	1	0.392852
KALLIKREIN_8	CD30_LIGAND	0.262268	-0.0848183945285153	1	-0.0812878	1	0.153086
KALLIKREIN_8	EPHA1	0.13386	-0.6	0.454693698547746	-1	0.449441	0.508867
KALLIKREIN_8	GRANZYME_A	-0.123969	-0.47304566367483	0.7	-0.464067	1	0.563008
KALLIKREIN_8	IL_18_RA	-0.237099	-0.560963650775894	0.5	-0.552537	1	0.28457
KALLIKREIN_8	IR	0.00308232	-0.7	0.34777455306578	-1	0.341037	0.988398
KALLIKREIN_8	KALLISTATIN	0.165633	-0.176520008465848	0.8	-0.17396	1	0.377383
KALLIKREIN_8	PDGF_RB	0.298433	-0.0359332013642522	1	-0.0287875	1	0.0680078
KALLIKREIN_8	PGCB	0.246026	-0.192220817914628	0.601606238831782	-0.210248	0.599262	0.269102
KALLIKREIN_8	SE_SELECTIN	-0.00930325	-0.323984383317388	0.6	-0.320567	1	0.957461
KALLIKREIN_8	THROMBOSPONDIN_1	-0.172909	-1	0.195890902507355	-1	0.210428	0.431523
KALLIKREIN_8	ANGIOTENSINOGEN	0.259081	-0.119367539227864	0.756746556513643	-0.127503	0.682981	0.214961
KALLIKREIN_8	GCP_2	0.103934	-0.8	0.483522882433421	-1	0.482528	0.663555
KALLIKREIN_8	MDC	0.0983363	-0.277629609479702	0.9	-0.272652	1	0.60168
KALLIKREIN_8	MIP_5	0.0970281	-0.212042895874625	0.6	-0.212625	1	0.524336
KALLIKREIN_8	PROTEINASE_3	0.134364	-0.6	0.454693698547746	-1	0.449441	0.508867
KALLIKREIN_8	TAFI	-0.0780866	-0.9	0.236204023484105	-1	0.22893	0.648086
KALLIKREIN_8	TARC	0.0734347	-0.277629609479702	0.9	-0.272652	1	0.702227
KALLIKREIN_8	TGF_B3	-0.0520576	-0.448962447842777	0.39336603289012	-0.420663	0.469217	0.818242
KALLIKREIN_8	TSH	0.248431	-0.149843414416821	0.590382571051609	-0.136478	0.59574	0.207227
KALLIKREIN_8	DKK1	-0.205407	-0.541437228136929	0.6	-0.53336	1	0.392852
KALLIKREIN_8	ADIPONECTIN	0.130011	-0.8	0.483522882433421	-1	0.482528	0.570742
KALLIKREIN_8	A2_HS_GLYCOPROTEIN	-0.153954	-0.581899525571263	0.258925266838815	-0.535719	0.306751	0.493398
KALLIKREIN_8	ARYLSULFATASE_A	0.177905	-0.176520008465848	0.8	-0.17396	1	0.330977
KALLIKREIN_8	BMP10	0.431476	-0.6	0.747518348755737	-1	0.739244	0.137617
KALLIKREIN_8	CAMK1	0.0449635	-0.376475826371013	0.438584992253604	-0.354316	0.451185	0.833711
KALLIKREIN_8	CHITOTRIOSIDASE_1	-0.161746	-0.674440998879672	0.215892734284859	-0.57792	0.255264	0.470195
KALLIKREIN_8	CHL1	0.121669	-0.6	0.454693698547746	-1	0.449441	0.555273
KALLIKREIN_8	ENDOTHELIN_CONVERTING_1	-0.242946	-0.541437228136929	0.6	-0.53336	1	0.23043
KALLIKREIN_8	FCN1	0.0116804	-0.7	0.34777455306578	-1	0.341037	0.949727
KALLIKREIN_8	GNS	0.158737	-0.17901549467528	0.68441467625731	-0.178682	0.627473	0.40832
KALLIKREIN_8	HGFA	0.027257	-0.8	0.310592249426781	-1	0.316281	0.872383
KALLIKREIN_8	LGMN	-0.268348	-0.780430983148884	0.110414030211652	-0.657794	0.177406	0.245898
KALLIKREIN_8	MP2K2	-0.351906	-0.687816622365729	0.050205607816996	-0.661071	0.110122	0.10668
KALLIKREIN_8	NID2	0.116522	-0.6	0.439234099267503	-1	0.434755	0.563008
KALLIKREIN_8	OLR1	0.00611335	-0.7	0.361574227142139	-1	0.356179	0.97293
KALLIKREIN_8	RAP	0.0588875	-0.263983560337489	0.486320386179086	-0.255585	0.497897	0.748633
KALLIKREIN_8	VEGF_SR2	-0.194635	-0.9	0.15528754692329	-1	0.149345	0.238164
KALLIKREIN_8	COMPLEMENT_FACTOR_H_5	-0.189958	-0.9	0.15528754692329	-1	0.149345	0.253633
KALLIKREIN_8	IGF_II_RECEPTOR	-0.0211416	-0.301559388376398	0.5	-0.307241	1	0.895586
KALLIKREIN_8	KALLIKREIN_14	-0.268541	-0.78406246872394	0.109220388241551	-0.658811	0.176184	0.245898
KALLIKREIN_8	ANGIOSTATIN	-0.38848	-1	-0.00463713716400616	-1	0.014299	0.0602734
KALLIKREIN_8	P27KIP1	-0.372026	-0.947239345457575	-0.00277583376230042	-0.752575	0.0547037	0.0912109
KALLIKREIN_8	PYY	0.136241	-0.414756984846935	0.492285503108868	-0.3914	0.493643	0.547539
KALLIKREIN_8	STX1A	-0.149353	-0.554914041140596	0.284336611877108	-0.517045	0.355613	0.516602
KALLIKREIN_8	STIE_2	0.00689107	-0.8	0.381577747008811	-1	0.381951	0.97293
KALLIKREIN_8	CARBONIC_ANHYDRASE_III	-0.0642181	-0.538444976486887	0.312253539663717	-0.477551	0.350601	0.771836
KALLIKREIN_8	CYSTATIN_S	-0.275098	-1	0.0935638674043616	-0.703753	0.140332	0.222695
KALLIKREIN_8	CYTD	0.205683	-0.5	0.540489059855716	-1	0.541068	0.385117
KALLIKREIN_8	PPAC	-0.0492209	-0.392598497071189	0.294158734645231	-0.386243	0.303101	0.787305
KALLIKREIN_8	NAGK	-0.0921729	-1	0.283689208098539	-1	0.294811	0.671289
KALLIKREIN_8	SRAGE	0.173038	-0.157877653951556	0.9	-0.152362	1	0.315508
KALLIKREIN_8	BPI	0.0420288	-0.393609399538352	0.418930843828354	-0.372114	0.433845	0.841445
KALLIKREIN_8	C6	-0.165639	-0.859141176813526	0.197343357365905	-0.609642	0.236053	0.454727
KALLIKREIN_8	IGE	0.140244	-0.345680743706961	0.508207507926335	-0.333147	0.508789	0.53207
KALLIKREIN_8	IL_17E	0.0262139	-0.7	0.329184861287688	-1	0.323904	0.880117
KALLIKREIN_8	IL_6_SRA	-0.21468	-0.541437228136929	0.6	-0.53336	1	0.35418
KALLIKREIN_8	NEUROTROPHIN_3	0.195435	-0.209561481335768	1	-0.214176	1	0.330977
KALLIKREIN_8	PAPP_A	0.075187	-0.254160055197999	0.7	-0.248207	1	0.679023
KALLIKREIN_8	PLASMINOGEN	-0.226421	-0.541437228136929	0.6	-0.53336	1	0.300039
KALLIKREIN_8	PREKALLIKREIN	0.00164681	-0.6	0.299122034064993	-1	0.304726	0.988398
KALLIKREIN_8	ALPHA_1_ANTICHYMOTRYPSIN	-0.0360066	-0.373249939274516	0.9	-0.369164	1	0.856914
KALLIKREIN_8	P_SELECTIN	-0.105555	-0.425857057387795	0.5	-0.424766	1	0.593945
KALLIKREIN_8	TENASCIN	0.141644	-0.216543323023229	0.438876627668071	-0.221327	0.425966	0.400586
KALLIKREIN_8	FACTOR_H	0.0132116	-0.8	0.381577747008811	-1	0.381951	0.949727
KALLIKREIN_8	MMP_2	0.505991	-0.3	0.779031854011842	-1	0.776434	0.222695
KALLIKREIN_8	TRANSFERRIN	0.31355	-0.6	0.659163633797341	-1	0.654216	0.261367
KALLIKREIN_8	HISTONE_H2A_Z	0.05415	-0.291557898332932	0.481106115575264	-0.283903	0.502409	0.77957
KALLIKREIN_8	IGF_I_SR	0.205205	-0.7	0.569495388495406	-1	0.567245	0.416055
KALLIKREIN_8	IL_1_R4	-0.119713	-0.47304566367483	0.7	-0.464067	1	0.586211
KALLIKREIN_8	NCAM_L1	0.349796	-0.0849240989918804	0.693454762710632	-0.109645	0.684801	0.122148
KALLIKREIN_8	SPONDIN_1	0.213035	-0.7	0.569495388495406	-1	0.567245	0.392852
KALLIKREIN_8	CYTT	0.000146249	-0.7	0.34777455306578	-1	0.341037	0.996133
KALLIKREIN_8	SAA	0.0484825	-0.273579570139517	0.379883715481423	-0.266778	0.377786	0.771836
KALLIKREIN_8	SICAM_1	0.0144012	-0.7	0.329184861287688	-1	0.323904	0.934258
KALLIKREIN_8	MSP	-0.425756	-0.690112899407421	0.3	-0.691965	1	0.153086
KALLIKREIN_8	SP_D	0.0507013	-0.30567181366338	0.44714926829219	-0.298692	0.456028	0.795039
KALLIKREIN_8	COLLECTIN_KIDNEY_1	-0.192388	-0.9	0.15528754692329	-1	0.149345	0.245898
KALLIKREIN_8	ENPP7	-0.0575532	-0.48717791121332	0.262182125556593	-0.459388	0.25943	0.748633
KALLIKREIN_8	ENTP5	-0.239792	-0.560963650775894	0.5	-0.552537	1	0.276836
KALLIKREIN_8	FCRL3	0.264951	-0.106969244665047	1	-0.108594	1	0.191758
KALLIKREIN_8	MFGM	0.536303	-0.3	0.830611395759375	-1	0.819905	0.122148
KALLIKREIN_8	PCSK7	0.149549	-0.220620903111155	0.516102851540164	-0.222688	0.511803	0.446992
KALLIKREIN_8	SPARCL1	0.289751	-0.062266407428003	1	-0.0543073	1	0.0912109
KALLIKREIN_8	ST4S6	0.184261	-0.209561481335768	1	-0.214176	1	0.369648
KALLIKREIN_8	TGM3	-0.370756	-0.882696833534443	0.00208651402351787	-0.744964	0.0620717	0.0989453
KALLIKREIN_8	TROPOMYOSIN_2	0.00957964	-0.7	0.361574227142139	-1	0.356179	0.965195
KALLIKREIN_8	ZAP70	-0.0767993	-0.9	0.269105098683769	-1	0.267	0.694492
KALLIKREIN_8	C1_ESTERASE_INHIBITOR	-0.106706	-0.496188532730719	0.6	-0.49817	1	0.663555
KALLIKREIN_8	C4	-0.0232364	-0.346596342049682	0.6	-0.338764	1	0.90332
KALLIKREIN_8	C5B__6_COMPLEX	-0.360272	-0.753314206967423	0.0677358772117745	-0.699954	0.149367	0.137617
KALLIKREIN_8	IL_5_RA	0.401779	-0.3	0.682043139573776	-1	0.680074	0.253633
KALLIKREIN_8	KININOGEN__HMW	-0.283961	-1	0.0935638674043616	-1	0.114778	0.191758
KALLIKREIN_8	NCAM_120	-0.0119956	-0.373249939274516	0.9	-0.369164	1	0.949727
KALLIKREIN_8	SCGF_ALPHA	-0.015836	-0.345015168958859	0.6	-0.334558	1	0.934258
KALLIKREIN_8	BST1	0.36835	0.0698152773604214	1	0.0696292	1	0.0216016
KALLIKREIN_8	CDON	0.533418	-0.3	0.792090912734367	-1	0.794512	0.10668
KALLIKREIN_8	CLUSTERIN	-0.414756	-0.733735321375765	0.3	-0.727752	1	0.214961
KALLIKREIN_8	EMR2	0.216143	-0.5	0.540489059855716	-1	0.541068	0.338711
KALLIKREIN_8	FUCOSYLTRANSFERASE_3	0.0393356	-0.399416410043605	0.377171337927858	-0.3727	0.383134	0.841445
KALLIKREIN_8	FUT5	-0.376865	-1	-0.0652781851994987	-1	-0.0662631	0.0216016
KALLIKREIN_8	HDGR2	-0.171742	-1	0.195890902507355	-0.792234	0.210715	0.431523
KALLIKREIN_8	IL_34	-0.0692727	-0.629863148179394	0.291174062368836	-0.515327	0.324883	0.756367
KALLIKREIN_8	KYNU	0.139702	-0.302241403265114	0.471253840081478	-0.312802	0.46417	0.485664
KALLIKREIN_8	PLXC1	0.164644	-0.209561481335768	1	-0.214176	1	0.439258
KALLIKREIN_8	SLIK5	0.440839	0.000904117157611156	0.697527099224477	-1	0.695311	0.0680078
KALLIKREIN_8	PH	-0.0781169	-0.9	0.269105098683769	-1	0.267	0.686758
KALLIKREIN_8	APO_D	-0.163615	-0.589066914712672	0.185488121182615	-0.544366	0.203351	0.40832
KALLIKREIN_8	AFAMIN	0.0373928	-0.7	0.34777455306578	-1	0.341037	0.841445
KALLIKREIN_8	GELSOLIN	0.277164	-0.062266407428003	1	-0.0543073	1	0.0912109
KALLIKREIN_8	C34_GP41_HIV_FRAGMENT	-0.162238	-0.9	0.129126054931522	-1	0.123833	0.315508
KALLIKREIN_8	PERL	-0.0987243	-0.9	0.236204023484105	-1	0.22893	0.555273
KALLIKREIN_8	ITI_HEAVY_CHAIN_H4	-0.412079	-0.733735321375765	0.3	-0.727752	1	0.222695
KALLIKREIN_8	TXD12	0.0155244	-0.6	0.299122034064993	-1	0.304726	0.926523
KALLIKREIN_8	SL_SELECTIN	0.0652647	-0.297870957512837	0.8	-0.302352	1	0.756367
KALLIKREIN_8	TRKB	0.556211	0.21097962175696	0.880412069588745	0.167455	0.831041	0.00363384
KALLIKREIN_8	ANGIOGENIN	0.0328543	-0.7	0.34777455306578	-1	0.341037	0.856914
KALLIKREIN_8	COAGULATION_FACTOR_IX	-0.0857369	-1	0.283689208098539	-1	0.294811	0.694492
KALLIKREIN_8	COAGULATION_FACTOR_X	-0.0898285	-0.7	0.25108219754839	-1	0.244754	0.609414
KALLIKREIN_8	COAGULATION_FACTOR_V	-0.0631794	-0.523756014380231	0.319182311714664	-0.471335	0.356689	0.771836
KALLIKREIN_8	ENDOGLIN	-0.232392	-0.541437228136929	0.6	-0.53336	1	0.276836
KALLIKREIN_8	HCC_4	0.0679925	-0.212042895874625	0.6	-0.212625	1	0.663555
KALLIKREIN_8	MIP_3B	0.380129	0.00113437261002344	1	-0.00781967	1	0.0525391
KALLIKREIN_8	MIS	0.0743678	-0.196965712380485	0.7	-0.19883	1	0.609414
KALLIKREIN_8	STANNIOCALCIN_1	0.0583369	-0.278756530370636	0.676547632901055	-0.272652	1	0.764102
KALLIKREIN_8	ANNEXIN_I	0.251055	-0.0966400259191814	0.581723157968711	-0.0933141	0.584832	0.16082
KALLIKREIN_8	ANNEXIN_II	0.302384	-0.6	0.659163633797341	-1	0.654216	0.300039
KALLIKREIN_8	ARTS1	0.121211	-0.9	0.421180041927994	-1	0.417274	0.516602
KALLIKREIN_8	CARBONIC_ANHYDRASE_I	-0.0637931	-0.532435003745375	0.315088439151917	-0.474961	0.353051	0.771836
KALLIKREIN_8	CATZ	0.038304	-0.425919573629421	0.373590758081899	-0.383746	0.378613	0.84918
KALLIKREIN_8	DERM	0.266851	-0.0461774792952468	1	-0.0424023	1	0.0834766
KALLIKREIN_8	ELAFIN	0.0498945	-0.312326248058853	0.439205500378368	-0.302462	0.448312	0.795039
KALLIKREIN_8	ERP29	-0.165049	-0.787647064367622	0.198888241441171	-0.60398	0.238785	0.454727
KALLIKREIN_8	FIBRINOGEN_G_CHAIN_DIMER	-0.152194	-0.571576581374941	0.26864604459464	-0.528198	0.322732	0.501133
KALLIKREIN_8	GP1BA	0.154248	-0.167983313471913	0.499944641322247	-0.160082	0.498642	0.361914
KALLIKREIN_8	GPC5	0.105095	-0.8	0.483522882433421	-1	0.482528	0.65582
KALLIKREIN_8	GRN	-0.182636	-0.9	0.15528754692329	-1	0.149345	0.28457
KALLIKREIN_8	HRG	-0.243495	-0.602646840265482	0.6	-0.598276	1	0.330977
KALLIKREIN_8	LG3BP	-0.200776	-0.541437228136929	0.6	-0.53336	1	0.40832
KALLIKREIN_8	MN_SOD	0.157911	-0.170111484005035	0.570333199936281	-0.167765	0.549306	0.385117
KALLIKREIN_8	PAFAH	-0.0428572	-0.377640094578892	0.481571301606438	-0.370636	0.525271	0.833711
KALLIKREIN_8	SCD163	0.166829	-0.142834048696019	0.8	-0.134078	1	0.307773
KALLIKREIN_8	SEPR	0.190223	-0.176520008465848	0.8	-0.17396	1	0.276836
KALLIKREIN_8	TRYPSIN_2	0.0785768	-0.297870957512837	0.8	-0.302352	1	0.709961
KALLIKREIN_8	TSG_6	-0.0658754	-0.7	0.25108219754839	-1	0.244754	0.709961
KALLIKREIN_8	CLM6	0.162421	-0.176520008465848	0.8	-0.17396	1	0.392852
KALLIKREIN_8	IL_22BP	-0.029624	-0.406226208673543	0.8	-0.409711	1	0.895586
KALLIKREIN_8	IL_23_R	0.137535	-0.386499126799134	0.495897127919709	-0.368097	0.498322	0.539805
KALLIKREIN_8	ILT_2	0.0869955	-0.196965712380485	0.7	-0.19883	1	0.547539
KALLIKREIN_8	ILT_4	0.0403702	-0.425568710886541	0.355698074865443	-0.399211	0.350334	0.825977
KALLIKREIN_8	JAG1	0.34767	-0.00896940507815086	0.666441564482348	-0.0386374	0.641776	0.0757422
KALLIKREIN_8	LAG_3	0.324738	-0.6	0.659163633797341	-1	0.654216	0.214961
KALLIKREIN_8	MICB	0.246888	-0.161935088582645	0.584009244068108	-0.146955	0.587434	0.214961
KALLIKREIN_8	NOGO_RECEPTOR	0.296266	-0.0359332013642522	1	-0.0287875	1	0.0680078
KALLIKREIN_8	NOTCH_3	0.395784	0.0456490400287849	1	0.0448237	1	0.0293359
KALLIKREIN_8	NR_CAM	0.444826	-0.0332729323062412	0.770950682878994	-0.173704	0.742842	0.0834766
KALLIKREIN_8	NRX3B	0.348819	-0.0908044241440414	0.690402449630022	-0.119528	0.681099	0.122148
KALLIKREIN_8	SEM6B	0.245311	-0.174286421833226	0.577499054957105	-0.158886	0.57971	0.222695
KALLIKREIN_8	SICAM_5	0.228826	-0.5	0.507303783936827	-1	0.520683	0.261367
KALLIKREIN_8	SIG14	0.0316314	-0.7	0.34777455306578	-1	0.341037	0.864648
KALLIKREIN_8	SLAF6	0.444193	-0.0446954081623005	0.768602354311764	-0.217198	0.741165	0.0912109
KALLIKREIN_8	SREC_I	0.120194	-0.6	0.439234099267503	-1	0.434755	0.547539
KALLIKREIN_8	TCCR	-0.289474	-1	0.0935638674043616	-1	0.114778	0.168555
KALLIKREIN_8	UNC5H3	0.63376	-0.2	0.894625858776532	-1	0.886532	0.114414
KALLIKREIN_8	UNC5H4	0.363031	-0.00524994556378156	0.863316477924123	-0.0233092	0.767448	0.0680078
KALLIKREIN_8	PCSK9	-0.278473	-0.9	0.071331608569426	-1	0.0720728	0.114414
KALLIKREIN_8	DRAK2	-0.15086	-0.563752191108472	0.276014016116009	-0.522823	0.336793	0.508867
KALLIKREIN_8	PDE4D	-0.364152	-0.778819746939716	0.0434375157399042	-0.714074	0.109261	0.122148
KALLIKREIN_8	TYK2	-0.274893	-1	0.0935638674043616	-0.701868	0.14132	0.222695
KALLIKREIN_8	EOTAXIN	-0.0454577	-0.386216342163321	0.399272522746878	-0.38017	0.422317	0.818242
KALLIKREIN_8	COAGULATION_FACTOR_IXAB	-0.0276444	-0.406226208673543	0.8	-0.409711	1	0.90332
KALLIKREIN_8	B7_2	0.0520568	-0.289466780070645	0.399862793907814	-0.286752	0.411226	0.77957
KALLIKREIN_8	CALGRANULIN_B	-0.0201042	-0.345015168958859	0.6	-0.334558	1	0.911055
KALLIKREIN_8	CASPASE_10	-0.216737	-0.560963650775894	0.5	-0.552537	1	0.369648
KALLIKREIN_8	OMD	0.111505	-0.9	0.421180041927994	-1	0.417274	0.563008
KALLIKREIN_8	SEMAPHORIN_3E	0.127219	-0.6	0.439234099267503	-1	0.434755	0.516602
KALLIKREIN_8	FAS__SOLUBLE	-0.0809671	-1	0.283689208098539	-1	0.294811	0.709961
KALLIKREIN_8	SLEPTIN_R	-0.0601532	-0.453612881089403	0.256411394896032	-0.416187	0.257157	0.733164
KALLIKREIN_8	SHPS1	-0.0308941	-0.345015168958859	0.6	-0.334558	1	0.864648
KALLIKREIN_8	CNDP1	-0.0734535	-0.7	0.25108219754839	-1	0.244754	0.679023
KALLIKREIN_8	COLEC12	0.0721671	-0.254160055198	0.7	-0.248207	1	0.686758
KALLIKREIN_8	CYTN	-0.0056222	-0.346596342049682	0.6	-0.338764	1	0.97293
KALLIKREIN_8	FICOLIN_3	-0.384893	-1	-0.0281963300021098	-1	-0.0195769	0.0448047
KALLIKREIN_8	H6ST1	0.121889	-0.8	0.483522882433421	-1	0.482528	0.593945
KALLIKREIN_8	RBP	0.0715124	-0.277629609479702	0.9	-0.272652	1	0.709961
KALLIKREIN_8	RGMA	0.304297	-0.6	0.659163633797341	-1	0.654216	0.292305
KALLIKREIN_8	SICAM_2	0.132739	-0.8	0.483522882433421	-1	0.482528	0.555273
KALLIKREIN_8	SLAF7	-0.00919712	-0.346596342049682	0.6	-0.338764	1	0.957461
KALLIKREIN_8	CATHEPSIN_D	-0.220429	-0.602646840265482	0.6	-0.598276	1	0.40832
KALLIKREIN_8	EGF	-0.161235	-0.666348115001477	0.218718020614704	-0.5745	0.258025	0.470195
KALLIKREIN_8	BFGF_R	0.43676	-0.3	0.692813443966994	-1	0.695311	0.0834766
KALLIKREIN_8	CRIPTO	0.398114	0.00113437261002344	1	-0.00781967	1	0.0525391
KALLIKREIN_8	EPO	0.283537	-0.106969244665047	1	-0.108594	1	0.122148
KALLIKREIN_8	IL_9	0.35179	-0.072921430235037	0.69968501391286	-0.0918827	0.692862	0.114414
KALLIKREIN_8	NG36	0.24025	-0.265790579788896	0.583396448668437	-0.289323	0.577845	0.28457
KALLIKREIN_8	X_3HAO	-0.24721	-0.571934361985831	0.232875444861275	-0.554883	0.328442	0.245898
KALLIKREIN_8	TNF_A	-0.273162	-0.9	0.071331608569426	-1	0.0720728	0.137617
KALLIKREIN_8	CREL1	0.118817	-0.5	0.381843312285915	-1	0.376899	0.462461
KALLIKREIN_8	LECTIN__MANNOSE_2	-0.481634	-1	-0.10559577940206	-1	-0.0743003	0.0293359
KALLIKREIN_8	LRP1B	-0.314408	-0.684217752582787	0.5	-0.677997	1	0.300039
KALLIKREIN_8	MYPC1	0.0407043	-0.40421925569949	0.410060951278178	-0.381274	0.426888	0.84918
KALLIKREIN_8	CATHEPSIN_H	0.320363	-0.6	0.610111938963434	-1	0.612377	0.191758
KALLIKREIN_8	ROR1	0.359661	-0.0255373489034768	0.778065267010826	-0.040221	0.735859	0.0834766
KALLIKREIN_8	FBLN3	0.339699	-0.291370072418119	0.661904241206216	-1	0.654216	0.16082
KALLIKREIN_8	MMP_8	-0.146576	-0.463221914458112	0.287028075990409	-0.449639	0.32017	0.439258
KALLIKREIN_8	FAM3B	-0.0669541	-0.9	0.236204023484105	-1	0.22893	0.702227
KALLIKREIN_8	IFN_A_B_R1	0.267284	-0.0848183945285153	1	-0.0812878	1	0.129883
KALLIKREIN_8	HMGN1	-0.294526	-1	0.037253908151848	-1	0.0313016	0.0680078
KALLIKREIN_8	UB2G2	-0.270623	-0.9	0.071331608569426	-0.765126	0.0732514	0.145352
KALLIKREIN_8	QORL1	-0.643129	-0.926187388905692	-0.17030424659372	-0.895069	1	0.0989453
KALLIKREIN_8	PEDF	0.132189	-0.6	0.454693698547746	-1	0.449441	0.516602
KALLIKREIN_8	CATF	-0.207061	-0.560963650775894	0.5	-0.552537	1	0.40832
KALLIKREIN_8	PLXB2	0.197489	-0.176520008465848	0.8	-0.17396	1	0.245898
LIPOCALIN_2	LIPOCALIN_2	1	0.73948676329311	1	0.780581	1	3.20144e-12
LIPOCALIN_2	MET	-0.324548	-0.57486684905047	0.3	-0.570348	1	0.145352
LIPOCALIN_2	SFRP_3	0.0823342	-0.251632342475811	0.7	-0.245498	1	0.640352
LIPOCALIN_2	SPINT2	0.0970719	-0.272837812211581	0.8	-0.269943	1	0.609414
LIPOCALIN_2	STIE_1	-0.20754	-0.522155108901413	0.5	-0.520135	1	0.361914
LIPOCALIN_2	C5A	-0.165914	-0.8	0.145899404261109	-1	0.13959	0.330977
LIPOCALIN_2	KARYOPHERIN_A2	0.462103	0.130372840282369	1	0.116835	0.810795	0.0138672
LIPOCALIN_2	A1_ANTICHYMOTRYPSIN	0.167982	-0.180386893915226	0.9	-0.177339	1	0.377383
LIPOCALIN_2	C7	-0.167236	-1	0.174455744848314	-1	0.172335	0.385117
LIPOCALIN_2	CCL28	0.0699609	-0.272837812211582	0.8	-0.269943	1	0.717695
LIPOCALIN_2	HCC_1	0.0294605	-0.5	0.299437993387349	-1	0.301971	0.856914
LIPOCALIN_2	MPIF_1	0.0862413	-0.251632342475811	0.7	-0.245498	1	0.624883
LIPOCALIN_2	SRANKL	-0.02231	-0.373071029880541	0.6	-0.366188	1	0.911055
LIPOCALIN_2	APO_E3	-0.292433	-1	0.0701134918311705	-1	0.068728	0.0989453
LIPOCALIN_2	FACTOR_D	-0.0164917	-0.37307102988054	0.6	-0.366188	1	0.934258
LIPOCALIN_2	GROWTH_HORMONE_RECEPTOR	-0.0274436	-0.373071029880541	0.6	-0.366188	1	0.895586
LIPOCALIN_2	PROPERDIN	0.0667099	-0.272837812211582	0.8	-0.269943	1	0.733164
LIPOCALIN_2	PROTEIN_C	0.237381	-0.260034606804887	0.51838360848338	-0.187906	0.522456	0.207227
LIPOCALIN_2	SCGF_BETA	0.0958245	-0.234310522955264	0.7	-0.22577	1	0.547539
LIPOCALIN_2	VCAM_1	0.365158	0.0507932206149216	0.9	0.0611226	1	0.0216016
LIPOCALIN_2	CD36_ANTIGEN	-0.402596	-0.667364029476708	0.3	-0.66159	1	0.253633
LIPOCALIN_2	CONTACTIN_1	-0.00173893	-0.32000881065063	0.6	-0.315407	1	0.988398
LIPOCALIN_2	EDAR	0.222749	-0.7	0.551400858806693	-1	0.542943	0.323242
LIPOCALIN_2	ESAM	0.165993	-0.180386893915226	0.9	-0.177339	1	0.385117
LIPOCALIN_2	GRO_A	0.122263	-0.8	0.429107410955235	-1	0.426611	0.524336
LIPOCALIN_2	HISTONE_H1_2	-0.0622082	-0.7	0.218430507231188	-1	0.217036	0.702227
LIPOCALIN_2	IL_1_SRI	0.116894	-0.8	0.429107410955235	-1	0.426611	0.547539
LIPOCALIN_2	IL_17_SR	0.113071	-0.5	0.38346879749463	-1	0.384602	0.508867
LIPOCALIN_2	IL_1RRP2	0.00122371	-0.7	0.363436523496316	-1	0.359018	0.996133
LIPOCALIN_2	LSAMP	-0.0293565	-0.348782497906963	0.6	-0.339414	1	0.872383
LIPOCALIN_2	MBL	0.189843	-0.12286231479741	0.7	-0.117442	1	0.184023
LIPOCALIN_2	PD_L2	0.00899822	-0.5	0.299437993387349	-1	0.301971	0.957461
LIPOCALIN_2	SIGLEC_9	0.0196238	-0.6	0.275567225445761	-1	0.268345	0.887852
LIPOCALIN_2	TGF_B_R_III	0.421303	-0.2	0.662376773981752	-1	0.654898	0.153086
LIPOCALIN_2	A2_ANTIPLASMIN	0.0314644	-0.7	0.363436523496316	-1	0.359018	0.872383
LIPOCALIN_2	CALPASTATIN	0.0671386	-0.272837812211582	0.8	-0.269943	1	0.72543
LIPOCALIN_2	CK_B_8_1	0.0735838	-0.234310522955264	0.7	-0.22577	1	0.648086
LIPOCALIN_2	DC_SIGN	0.0146727	-0.5	0.299437993387349	-1	0.301971	0.926523
LIPOCALIN_2	DC_SIGNR	-0.142033	-0.466035285170792	0.393693343701178	-0.46031	1	0.485664
LIPOCALIN_2	IL_19	-0.426571	-0.736092605285454	0.4	-0.72835	1	0.168555
LIPOCALIN_2	I_TAC	-0.396851	-1	-0.0711180406398517	-1	-0.0811706	0.0138672
LIPOCALIN_2	MIP_1A	0.0273969	-0.6	0.347123610008445	-1	0.337079	0.880117
LIPOCALIN_2	MRC2	0.158096	-0.13603121305473	0.7	-0.129225	0.617995	0.330977
LIPOCALIN_2	PARC	0.0792241	-0.251632342475811	0.7	-0.245498	1	0.65582
LIPOCALIN_2	RESISTIN	0.337263	-0.0744547917187169	0.579487037158191	-0.0266433	0.580599	0.0602734
LIPOCALIN_2	TRYPSIN	0.277431	-0.0744199376869211	0.9	-0.0728235	1	0.0989453
LIPOCALIN_2	VWF	0.0202523	-0.7	0.363436523496316	-1	0.359018	0.918789
LIPOCALIN_2	HAPTOGLOBIN__MIXED_TYPE	0.0317736	-0.5	0.299437993387349	-1	0.301971	0.841445
LIPOCALIN_2	BAFF	-0.344254	-0.659993540441945	0.170224979760314	-0.64367	1	0.145352
LIPOCALIN_2	C9	0.346207	-0.0937157541876556	0.655426336186367	-0.119536	0.642825	0.10668
LIPOCALIN_2	CATHEPSIN_B	0.187074	-0.180386893915226	0.9	-0.177339	1	0.300039
LIPOCALIN_2	IGM	0.0369679	-0.431891430715369	0.308973503299641	-0.356786	0.320913	0.825977
LIPOCALIN_2	IL_18_BPA	0.0285137	-0.7	0.363436523496316	-1	0.359018	0.887852
LIPOCALIN_2	LBP	0.175679	-0.13603121305473	0.7	-0.128107	1	0.245898
LIPOCALIN_2	COAGULATION_FACTOR_XA	0.109701	-0.5	0.407427767842391	-1	0.409196	0.563008
LIPOCALIN_2	TIG2	0.078955	-0.251632342475811	0.7	-0.245498	1	0.65582
LIPOCALIN_2	TNF_SR_II	0.214563	-0.7	0.551400858806693	-1	0.542943	0.35418
LIPOCALIN_2	SIGLEC_3	0.354514	0.0401132201479802	0.648333639842461	0.0597213	0.654817	0.0138672
LIPOCALIN_2	IDUA	0.0912694	-0.234310522955264	0.7	-0.22577	1	0.570742
LIPOCALIN_2	AMYLOID_PRECURSOR_PROTEIN	-0.0415754	-0.398711375718742	0.375067405112856	-0.388117	0.391894	0.833711
LIPOCALIN_2	ASAHL	-0.118944	-0.392028333799705	0.5	-0.394749	1	0.493398
LIPOCALIN_2	ATS13	-0.178221	-1	0.174455744848314	-1	0.172335	0.346445
LIPOCALIN_2	CARBONIC_ANHYDRASE_IV	0.0148029	-0.7	0.363436523496316	-1	0.359018	0.941992
LIPOCALIN_2	CATHEPSIN_A	-0.0412323	-0.397525289209623	0.377773131237865	-0.386676	0.396027	0.841445
LIPOCALIN_2	CATHEPSIN_S	-0.198255	-1	0.174455744848314	-1	0.172335	0.261367
LIPOCALIN_2	COAGULATION_FACTOR_VII	0.167652	-0.158514919889323	0.8	-0.1509	1	0.323242
LIPOCALIN_2	C2	-0.182322	-0.8	0.145899404261109	-1	0.13959	0.261367
LIPOCALIN_2	GRANULYSIN	-0.239716	-0.494730131563112	0.5	-0.500238	1	0.184023
LIPOCALIN_2	HPLN1	0.281234	-0.0744199376869211	0.9	-0.0728235	1	0.0989453
LIPOCALIN_2	IDS	0.24701	-0.178897247476546	0.577669999633411	-0.183525	0.565995	0.222695
LIPOCALIN_2	KALLIKREIN_12	-0.223702	-0.556977042760185	0.5	-0.548925	1	0.330977
LIPOCALIN_2	LYVE1	0.0389769	-0.439391984885551	0.352802258577373	-0.414845	0.343371	0.833711
LIPOCALIN_2	ASAH2	-0.314625	-0.58442205065069	0.4	-0.586925	1	0.214961
LIPOCALIN_2	NIDOGEN	-0.285586	-0.8	0.0113462838047078	-1	0.00804879	0.0525391
LIPOCALIN_2	PIGR	-0.155903	-0.490267026430566	0.184042176923792	-0.491323	0.181156	0.377383
LIPOCALIN_2	SEMAPHORIN_3A	-0.206142	-0.556977042760185	0.5	-0.548925	1	0.400586
LIPOCALIN_2	WFKN2	0.0965759	-0.234310522955264	0.7	-0.22577	1	0.539805
LIPOCALIN_2	BGH3	0.0419241	-0.381141523184895	0.38676310775395	-0.374147	0.384219	0.833711
LIPOCALIN_2	C1R	-0.156474	-0.544142251916712	0.211675892841184	-0.522008	0.222945	0.431523
LIPOCALIN_2	CD109	-0.209941	-0.556977042760185	0.5	-0.548925	1	0.392852
LIPOCALIN_2	CD23	0.0685366	-0.251632342475811	0.7	-0.245498	1	0.702227
LIPOCALIN_2	CD48	-0.040785	-0.39597875406661	0.381301120560332	-0.384826	0.401755	0.841445
LIPOCALIN_2	CD5L	-0.0206718	-0.348782497906963	0.6	-0.339414	1	0.911055
LIPOCALIN_2	CNTN2	-0.169801	-0.8	0.145899404261109	-1	0.13959	0.315508
LIPOCALIN_2	CONTACTIN_4	0.107217	-0.5	0.393019405482449	-1	0.398467	0.555273
LIPOCALIN_2	CONTACTIN_5	0.227153	-0.7	0.551400858806693	-1	0.542943	0.307773
LIPOCALIN_2	CYTF	0.107251	-0.8	0.429107410955235	-1	0.426611	0.593945
LIPOCALIN_2	CYSTATIN_M	0.012601	-0.7	0.363436523496316	-1	0.359018	0.949727
LIPOCALIN_2	FCG2A	-0.149029	-0.464941737619944	0.12282066320048	-0.458603	0.118554	0.307773
LIPOCALIN_2	FCG2B	-0.109729	-0.386559263148091	0.4	-0.385508	1	0.53207
LIPOCALIN_2	FCG3B	0.133785	-0.5	0.407427767842391	-1	0.409196	0.446992
LIPOCALIN_2	FCN2	0.142227	-0.229010301072699	0.436554809111317	-0.232196	0.427007	0.40832
LIPOCALIN_2	GFRA_1	-0.24385	-0.556977042760185	0.5	-0.548925	1	0.253633
LIPOCALIN_2	HEPARIN_COFACTOR_II	0.00686229	-0.5	0.29085530747976	-1	0.293292	0.965195
LIPOCALIN_2	LRIG3	0.0169088	-0.6	0.347123610008445	-1	0.337079	0.926523
LIPOCALIN_2	MATN2	0.220304	-0.5	0.512209976784883	-1	0.511051	0.28457
LIPOCALIN_2	RGMB	0.257918	-0.0942376047016317	0.657215857943205	-0.102793	0.62622	0.176289
LIPOCALIN_2	RGM_C	0.247992	-0.170599999770334	0.581239718651897	-0.172854	0.569977	0.222695
LIPOCALIN_2	TFPI	-0.175799	-1	0.174455744848314	-1	0.172335	0.35418
LIPOCALIN_2	TSP4	-0.115034	-0.463005228491255	0.6	-0.46031	1	0.593945
LIPOCALIN_2	AMINOACYLASE_1	0.0485957	-0.295438721908265	0.39080988332777	-0.299342	0.388505	0.787305
LIPOCALIN_2	CARBONIC_ANHYDRASE_6	0.0398298	-0.38298007026571	0.30437240287809	-0.367473	0.306829	0.802773
LIPOCALIN_2	CDK5_P35	-0.105561	-0.463005228491255	0.6	-0.46031	1	0.632617
LIPOCALIN_2	CATHEPSIN_V	0.00802886	-0.7	0.363436523496316	-1	0.359018	0.965195
LIPOCALIN_2	DKK_4	-0.154618	-0.482187753556205	0.143665770846385	-0.502047	0.124485	0.315508
LIPOCALIN_2	ECM1	-0.125163	-0.43208162406354	0.6	-0.429691	1	0.516602
LIPOCALIN_2	FETUB	-0.220234	-0.482783229336265	0.4	-0.479244	1	0.253633
LIPOCALIN_2	KALLIKREIN_7	-0.171691	-1	0.174455744848314	-1	0.172335	0.369648
LIPOCALIN_2	PAK3	-0.262939	-0.670549449537549	0.0896041928550108	-0.627315	0.10196	0.176289
LIPOCALIN_2	PK3CG	0.277262	-0.0744199376869211	0.9	-0.0728235	1	0.0989453
LIPOCALIN_2	TPSB2	0.0653481	-0.234310522955264	0.7	-0.22577	1	0.686758
LIPOCALIN_2	CAMK1D	-0.0213598	-0.37307102988054	0.6	-0.366188	1	0.918789
LIPOCALIN_2	CD30_LIGAND	0.141701	-0.266985312098396	0.451850358892574	-0.244547	0.452063	0.439258
LIPOCALIN_2	EPHA1	0.340461	-0.113588539825153	0.598387422032286	-0.098569	0.604842	0.0834766
LIPOCALIN_2	GRANZYME_A	-0.000745076	-0.348782497906963	0.6	-0.339414	1	0.996133
LIPOCALIN_2	IL_18_RA	-0.218318	-0.522155108901413	0.5	-0.520135	1	0.315508
LIPOCALIN_2	IR	0.147858	-0.181876659912811	0.467879085131005	-0.180757	0.45456	0.377383
LIPOCALIN_2	KALLISTATIN	0.0439552	-0.344972419312726	0.372473345229913	-0.335439	0.364063	0.810508
LIPOCALIN_2	PDGF_RB	0.213413	-0.4	0.476781337879542	-1	0.471482	0.276836
LIPOCALIN_2	PGCB	0.0853386	-0.272837812211581	0.8	-0.269943	1	0.65582
LIPOCALIN_2	SE_SELECTIN	-0.135662	-0.386559263148091	0.4	-0.385508	1	0.392852
LIPOCALIN_2	THROMBOSPONDIN_1	0.00268782	-0.7	0.363436523496316	-1	0.359018	0.988398
LIPOCALIN_2	ANGIOTENSINOGEN	0.11728	-0.8	0.456934774455341	-1	0.453129	0.578477
LIPOCALIN_2	GCP_2	0.0171744	-0.7	0.363436523496316	-1	0.359018	0.934258
LIPOCALIN_2	MDC	-0.146971	-0.451086112389357	0.265972561323144	-0.4456	0.258974	0.416055
LIPOCALIN_2	MIP_5	0.0493332	-0.22488914844316	0.363648511268809	-0.220737	0.343775	0.733164
LIPOCALIN_2	PROTEINASE_3	0.239987	-0.184119681662079	0.532210791330332	-0.149615	0.532563	0.191758
LIPOCALIN_2	TAFI	0.0525544	-0.24306629732058	0.381815722302086	-0.234039	0.379445	0.740898
LIPOCALIN_2	TARC	-0.189894	-0.8	0.145899404261109	-1	0.13959	0.222695
LIPOCALIN_2	TGF_B3	0.284602	-0.0744199376869211	0.9	-0.0728235	1	0.0989453
LIPOCALIN_2	TSH	-0.0185299	-0.348782497906963	0.6	-0.339414	1	0.918789
LIPOCALIN_2	DKK1	-0.0684865	-0.7	0.218430507231188	-1	0.217036	0.671289
LIPOCALIN_2	ADIPONECTIN	0.276934	-0.0744199376869211	0.9	-0.0728235	1	0.0989453
LIPOCALIN_2	A2_HS_GLYCOPROTEIN	0.181429	-0.180386893915226	0.9	-0.177339	1	0.323242
LIPOCALIN_2	ARYLSULFATASE_A	0.365232	0.0507932206149216	0.9	0.0611226	1	0.0216016
LIPOCALIN_2	BMP10	0.265014	-0.0744199376869212	0.9	-0.0728235	1	0.145352
LIPOCALIN_2	CAMK1	-0.259944	-0.637863994644515	0.10178988929104	-0.607124	0.119161	0.184023
LIPOCALIN_2	CHITOTRIOSIDASE_1	-0.112001	-0.463005228491255	0.6	-0.46031	1	0.609414
LIPOCALIN_2	CHL1	0.00950387	-0.6	0.347123610008445	-1	0.337079	0.957461
LIPOCALIN_2	ENDOTHELIN_CONVERTING_1	-0.226972	-0.494730131563112	0.5	-0.500238	1	0.245898
LIPOCALIN_2	FCN1	0.187431	-0.13603121305473	0.7	-0.128107	1	0.191758
LIPOCALIN_2	GNS	0.112053	-0.8	0.429107410955235	-1	0.426611	0.570742
LIPOCALIN_2	HGFA	0.0081058	-0.5	0.29085530747976	-1	0.293292	0.957461
LIPOCALIN_2	LGMN	-0.544864	-0.817790750705254	0.0615544712537832	-0.810105	1	0.0912109
LIPOCALIN_2	MP2K2	0.113956	-0.8	0.429107410955235	-1	0.426611	0.563008
LIPOCALIN_2	NID2	-0.244985	-0.50936587194259	0.1541020589099	-0.515711	0.133715	0.16082
LIPOCALIN_2	OLR1	0.123087	-0.8	0.429107410955235	-1	0.426611	0.524336
LIPOCALIN_2	RAP	-0.279127	-0.8	0.0265456178351493	-1	0.023426	0.0680078
LIPOCALIN_2	VEGF_SR2	-0.274044	-0.8	0.0265456178351493	-1	0.023426	0.0680078
LIPOCALIN_2	COMPLEMENT_FACTOR_H_5	-0.0494211	-0.365609923799636	0.281549191499899	-0.350141	0.282697	0.764102
LIPOCALIN_2	IGF_II_RECEPTOR	0.00706505	-0.5	0.287582640304248	-1	0.281727	0.965195
LIPOCALIN_2	KALLIKREIN_14	-0.166244	-1	0.174455744848314	-0.649436	0.176098	0.392852
LIPOCALIN_2	ANGIOSTATIN	-0.152968	-0.507977154941551	0.239987622428733	-0.502523	0.246388	0.446992
LIPOCALIN_2	P27KIP1	-0.102795	-0.463005228491255	0.6	-0.46031	1	0.648086
LIPOCALIN_2	PYY	-0.166973	-1	0.174455744848314	-0.70246	0.173257	0.385117
LIPOCALIN_2	STX1A	0.119931	-0.8	0.456934774455341	-1	0.453129	0.570742
LIPOCALIN_2	STIE_2	0.00105419	-0.7	0.363436523496316	-1	0.359018	0.996133
LIPOCALIN_2	CARBONIC_ANHYDRASE_III	0.228595	-0.7	0.551400858806693	-1	0.542943	0.300039
LIPOCALIN_2	CYSTATIN_S	0.0178319	-0.7	0.363436523496316	-1	0.359018	0.926523
LIPOCALIN_2	CYTD	-0.00136403	-0.348782497906963	0.6	-0.339414	1	0.996133
LIPOCALIN_2	PPAC	0.0520622	-0.257593080884763	0.395823821530195	-0.237926	0.429048	0.756367
LIPOCALIN_2	NAGK	-0.0962253	-0.9	0.275947394535406	-1	0.276197	0.617148
LIPOCALIN_2	SRAGE	-0.0333846	-0.32000881065063	0.6	-0.315407	1	0.841445
LIPOCALIN_2	BPI	-0.0194231	-0.37307102988054	0.6	-0.366188	1	0.926523
LIPOCALIN_2	C6	0.0245076	-0.7	0.363436523496316	-1	0.359018	0.90332
LIPOCALIN_2	IGE	0.0238289	-0.7	0.363436523496316	-1	0.359018	0.90332
LIPOCALIN_2	IL_17E	-0.271687	-0.8	0.0113462838047078	-1	0.00804879	0.0525391
LIPOCALIN_2	IL_6_SRA	0.126355	-0.5	0.407427767842391	-1	0.409196	0.47793
LIPOCALIN_2	NEUROTROPHIN_3	0.00814563	-0.7	0.363436523496316	-1	0.359018	0.965195
LIPOCALIN_2	PAPP_A	0.406424	-0.2	0.672687004878727	-1	0.668427	0.222695
LIPOCALIN_2	PLASMINOGEN	-0.213214	-0.494730131563112	0.5	-0.500238	1	0.315508
LIPOCALIN_2	PREKALLIKREIN	-0.0200314	-0.285071762386152	0.5	-0.282081	1	0.895586
LIPOCALIN_2	ALPHA_1_ANTICHYMOTRYPSIN	0.279342	-0.0595366680875355	0.8	-0.0488566	1	0.0834766
LIPOCALIN_2	P_SELECTIN	0.37162	0.080137606072929	0.8	0.0871091	1	0.0138672
LIPOCALIN_2	TENASCIN	0.303798	-0.3	0.561633901125771	-1	0.55407	0.238164
LIPOCALIN_2	FACTOR_H	0.261123	-0.0824610840547919	0.695709870406113	-0.0873371	0.660228	0.168555
LIPOCALIN_2	MMP_2	0.0257909	-0.6	0.303828808133491	-1	0.310839	0.880117
LIPOCALIN_2	TRANSFERRIN	0.361308	0.0185206454444721	0.77467709115864	0.00852564	0.724706	0.0448047
LIPOCALIN_2	HISTONE_H2A_Z	0.0206771	-0.6	0.347123610008445	-1	0.337079	0.911055
LIPOCALIN_2	IGF_I_SR	0.0439116	-0.364294061195362	0.393667076343968	-0.355436	0.393355	0.825977
LIPOCALIN_2	IL_1_R4	-0.163977	-0.591404595953353	0.151957884370012	-0.608402	0.142828	0.346445
LIPOCALIN_2	NCAM_L1	-0.122352	-0.463005228491255	0.6	-0.46031	1	0.570742
LIPOCALIN_2	SPONDIN_1	0.150842	-0.231902898754725	0.51728595895739	-0.221677	0.521588	0.446992
LIPOCALIN_2	CYTT	-0.0334408	-0.32000881065063	0.6	-0.315407	1	0.841445
LIPOCALIN_2	SAA	-0.060545	-0.6	0.194952802099972	-1	0.199409	0.686758
LIPOCALIN_2	SICAM_1	-0.104328	-0.392028333799705	0.5	-0.394749	1	0.570742
LIPOCALIN_2	MSP	-0.0362721	-0.299033613273966	0.5	-0.304075	1	0.818242
LIPOCALIN_2	SP_D	0.0271895	-0.6	0.347123610008445	-1	0.337079	0.880117
LIPOCALIN_2	COLLECTIN_KIDNEY_1	-0.35992	-0.67910692798696	-0.0520122991847634	-0.711449	-0.075646	0.0138672
LIPOCALIN_2	ENPP7	0.0794551	-0.234310522955264	0.7	-0.22577	1	0.624883
LIPOCALIN_2	ENTP5	-0.136506	-0.43208162406354	0.6	-0.429691	1	0.470195
LIPOCALIN_2	FCRL3	0.265907	-0.0744199376869212	0.9	-0.0728235	1	0.145352
LIPOCALIN_2	MFGM	0.149328	-0.244242316151157	0.500844720935532	-0.230568	0.511921	0.454727
LIPOCALIN_2	PCSK7	-0.0456116	-0.359624157319569	0.385951932481414	-0.344926	0.408948	0.802773
LIPOCALIN_2	SPARCL1	-0.222338	-0.494730131563112	0.5	-0.500238	1	0.269102
LIPOCALIN_2	ST4S6	-0.215012	-0.556977042760185	0.5	-0.548925	1	0.369648
LIPOCALIN_2	TGM3	-0.056943	-0.562253520048679	0.282841634409643	-0.497207	0.291951	0.771836
LIPOCALIN_2	TROPOMYOSIN_2	-0.0331169	-0.348782497906963	0.6	-0.339414	1	0.856914
LIPOCALIN_2	ZAP70	-0.10611	-0.43208162406354	0.6	-0.429691	1	0.60168
LIPOCALIN_2	C1_ESTERASE_INHIBITOR	-0.186538	-1	0.174455744848314	-1	0.172335	0.307773
LIPOCALIN_2	C4	-0.060469	-0.487183806650716	0.224065547378836	-0.465716	0.222955	0.709961
LIPOCALIN_2	C5B__6_COMPLEX	0.0656078	-0.272837812211582	0.8	-0.269943	1	0.733164
LIPOCALIN_2	IL_5_RA	0.248936	-0.0663687258320931	0.538354930725425	-0.0393495	0.550828	0.0989453
LIPOCALIN_2	KININOGEN__HMW	-0.0130868	-0.37307102988054	0.6	-0.366188	1	0.949727
LIPOCALIN_2	NCAM_120	-0.198806	-0.8	0.145899404261109	-1	0.13959	0.191758
LIPOCALIN_2	SCGF_ALPHA	0.123862	-0.5	0.393019405482449	-1	0.398467	0.47793
LIPOCALIN_2	BST1	0.19405	-0.0889898100477274	0.7	-0.0877063	1	0.16082
LIPOCALIN_2	CDON	-0.00381227	-0.348782497906963	0.6	-0.339414	1	0.980664
LIPOCALIN_2	CLUSTERIN	-0.145187	-0.443257472087769	0.289922282879534	-0.438732	0.291225	0.431523
LIPOCALIN_2	EMR2	0.164144	-0.158514919889323	0.8	-0.1509	1	0.338711
LIPOCALIN_2	FUCOSYLTRANSFERASE_3	0.248803	-0.0937456895218338	0.578987486803085	-0.0817143	0.580715	0.153086
LIPOCALIN_2	FUT5	0.124684	-0.5	0.393019405482449	-1	0.398467	0.470195
LIPOCALIN_2	HDGR2	0.00794373	-0.7	0.363436523496316	-1	0.359018	0.965195
LIPOCALIN_2	IL_34	0.08907	-0.272837812211581	0.8	-0.269943	1	0.640352
LIPOCALIN_2	KYNU	0.244698	-0.130201933960313	0.557208231932254	-0.107273	0.554585	0.168555
LIPOCALIN_2	PLXC1	0.0732777	-0.272837812211582	0.8	-0.269943	1	0.702227
LIPOCALIN_2	SLIK5	0.197757	-0.13603121305473	0.7	-0.128107	1	0.191758
LIPOCALIN_2	PH	0.139876	-0.289203380192458	0.44383309860403	-0.265966	0.444345	0.446992
LIPOCALIN_2	APO_D	-0.0502811	-0.378171477632538	0.324062569871756	-0.36407	0.328416	0.77957
LIPOCALIN_2	AFAMIN	0.109519	-0.5	0.407427767842391	-1	0.409196	0.563008
LIPOCALIN_2	GELSOLIN	0.0688052	-0.234310522955264	0.7	-0.22577	1	0.671289
LIPOCALIN_2	C34_GP41_HIV_FRAGMENT	-0.070836	-0.6	0.194952802099972	-1	0.199409	0.632617
LIPOCALIN_2	PERL	-0.443055	-0.669863221201209	0.0154865552087882	-0.670113	-0.0664326	0.0370703
LIPOCALIN_2	ITI_HEAVY_CHAIN_H4	-0.197605	-0.8	0.145899404261109	-1	0.13959	0.191758
LIPOCALIN_2	TXD12	-0.0581494	-0.6	0.189188287249436	-1	0.189765	0.686758
LIPOCALIN_2	SL_SELECTIN	0.241302	-0.28884825412332	0.556925863248508	-0.317045	0.545636	0.245898
LIPOCALIN_2	TRKB	-0.107234	-0.43208162406354	0.6	-0.429691	1	0.593945
LIPOCALIN_2	ANGIOGENIN	-0.0131578	-0.32000881065063	0.6	-0.315407	1	0.941992
LIPOCALIN_2	COAGULATION_FACTOR_IX	0.271072	-0.0744199376869212	0.9	-0.0728235	1	0.122148
LIPOCALIN_2	COAGULATION_FACTOR_X	0.08858	-0.234310522955264	0.7	-0.22577	1	0.578477
LIPOCALIN_2	COAGULATION_FACTOR_V	-0.132189	-0.463005228491255	0.6	-0.46031	1	0.53207
LIPOCALIN_2	ENDOGLIN	0.00673165	-0.6	0.303828808133491	-1	0.310839	0.965195
LIPOCALIN_2	HCC_4	0.256957	0.00254917452088507	0.7	0.00404737	1	0.0448047
LIPOCALIN_2	MIP_3B	-0.0507657	-0.468588209371411	0.302587588869418	-0.437068	0.321201	0.802773
LIPOCALIN_2	MIS	0.0275211	-0.6	0.275567225445761	-1	0.268345	0.84918
LIPOCALIN_2	STANNIOCALCIN_1	-0.0544986	-0.394923988191168	0.288957158412708	-0.385501	0.2935	0.764102
LIPOCALIN_2	ANNEXIN_I	0.0899545	-0.234310522955264	0.7	-0.22577	1	0.570742
LIPOCALIN_2	ANNEXIN_II	-0.104391	-0.463005228491255	0.6	-0.46031	1	0.640352
LIPOCALIN_2	ARTS1	-0.154555	-0.481741169015811	0.14402115053343	-0.501044	0.124762	0.315508
LIPOCALIN_2	CARBONIC_ANHYDRASE_I	0.144597	-0.282813852314719	0.483500652780602	-0.264844	0.48709	0.470195
LIPOCALIN_2	CATZ	0.0804994	-0.251632342475811	0.7	-0.245498	1	0.648086
LIPOCALIN_2	DERM	-0.0841121	-0.7	0.206285807026048	-1	0.206027	0.578477
LIPOCALIN_2	ELAFIN	0.266119	-0.0595366680875356	0.8	-0.0488566	1	0.0834766
LIPOCALIN_2	ERP29	-0.0874843	-0.9	0.275947394535406	-1	0.276197	0.65582
LIPOCALIN_2	FIBRINOGEN_G_CHAIN_DIMER	0.15006	-0.238280750699019	0.50878800654072	-0.226178	0.516455	0.446992
LIPOCALIN_2	GP1BA	0.453411	0.175068236616286	0.706451181598913	0.187177	0.729518	0.0017718
LIPOCALIN_2	GPC5	0.0626848	-0.272837812211582	0.8	-0.269943	1	0.748633
LIPOCALIN_2	GRN	-0.0188198	-0.32000881065063	0.6	-0.315407	1	0.911055
LIPOCALIN_2	HRG	-0.298756	-1	0.0701134918311705	-1	0.068728	0.0989453
LIPOCALIN_2	LG3BP	-0.286386	-0.8	0.0265456178351493	-1	0.023426	0.0680078
LIPOCALIN_2	MN_SOD	-0.0310346	-0.32000881065063	0.6	-0.315407	1	0.856914
LIPOCALIN_2	PAFAH	-0.0962992	-0.7	0.239149907200707	-1	0.235073	0.578477
LIPOCALIN_2	SCD163	0.106847	-0.5	0.393019405482449	-1	0.398467	0.563008
LIPOCALIN_2	SEPR	-0.215131	-0.522155108901413	0.5	-0.520135	1	0.330977
LIPOCALIN_2	TRYPSIN_2	0.312578	-0.5	0.632922252979229	-1	0.629753	0.245898
LIPOCALIN_2	TSG_6	0.28299	-0.0292295380756811	1	-0.0225905	1	0.0680078
LIPOCALIN_2	CLM6	0.125296	-0.8	0.429107410955235	-1	0.426611	0.508867
LIPOCALIN_2	IL_22BP	0.390077	0.0286931236566925	1	0.0280309	1	0.0370703
LIPOCALIN_2	IL_23_R	0.0639286	-0.272837812211582	0.8	-0.269943	1	0.740898
LIPOCALIN_2	ILT_2	0.177345	-0.0889898100477274	0.7	-0.0877063	1	0.16082
LIPOCALIN_2	ILT_4	0.232002	-0.4	0.491987819915566	-1	0.494476	0.207227
LIPOCALIN_2	JAG1	-0.0277187	-0.32000881065063	0.6	-0.315407	1	0.872383
LIPOCALIN_2	LAG_3	-0.175616	-1	0.174455744848314	-1	0.172335	0.35418
LIPOCALIN_2	MICB	-0.083298	-0.7	0.239149907200707	-1	0.235073	0.632617
LIPOCALIN_2	NOGO_RECEPTOR	0.066103	-0.203537563544254	0.6	-0.204848	1	0.663555
LIPOCALIN_2	NOTCH_3	-0.0210353	-0.32000881065063	0.6	-0.315407	1	0.90332
LIPOCALIN_2	NR_CAM	-0.154413	-0.522881532910048	0.228319778180878	-0.510049	0.236061	0.439258
LIPOCALIN_2	NRX3B	0.253654	-0.122769678184233	0.606007000077375	-0.127351	0.597223	0.199492
LIPOCALIN_2	SEM6B	-0.0878832	-0.7	0.239149907200707	-1	0.235073	0.609414
LIPOCALIN_2	SICAM_5	0.219095	-0.4	0.491987819915566	-1	0.494476	0.276836
LIPOCALIN_2	SIG14	-0.0450465	-0.342260135025735	0.320187440165079	-0.329714	0.329162	0.787305
LIPOCALIN_2	SLAF6	0.34877	-0.0703555259803265	0.665544169810827	-0.0827478	0.651959	0.0989453
LIPOCALIN_2	SREC_I	0.284172	-0.0292295380756811	1	-0.0225905	1	0.0680078
LIPOCALIN_2	TCCR	-0.152099	-0.499679237315875	0.247007549360562	-0.498272	0.253169	0.446992
LIPOCALIN_2	UNC5H3	0.273889	-0.0744199376869212	0.9	-0.0728235	1	0.114414
LIPOCALIN_2	UNC5H4	0.0460663	-0.346030196790355	0.402984731186316	-0.338826	0.4043	0.818242
LIPOCALIN_2	PCSK9	-0.41384	-0.689358084476228	0.2	-0.690616	1	0.207227
LIPOCALIN_2	DRAK2	-0.106126	-0.463005228491255	0.6	-0.46031	1	0.632617
LIPOCALIN_2	PDE4D	-0.0992024	-0.9	0.275947394535406	-1	0.276197	0.609414
LIPOCALIN_2	TYK2	-0.110719	-0.463005228491255	0.6	-0.46031	1	0.617148
LIPOCALIN_2	EOTAXIN	-0.335365	-0.599668868584848	0.4	-0.60731	1	0.137617
LIPOCALIN_2	COAGULATION_FACTOR_IXAB	0.227444	-0.7	0.551400858806693	-1	0.542943	0.307773
LIPOCALIN_2	B7_2	-0.14668	-0.438617571365899	0.23213294628558	-0.437232	0.209577	0.385117
LIPOCALIN_2	CALGRANULIN_B	0.167777	-0.12286231479741	0.7	-0.117442	1	0.261367
LIPOCALIN_2	CASPASE_10	-0.178064	-0.8	0.145899404261109	-1	0.13959	0.276836
LIPOCALIN_2	OMD	-0.355303	-0.692663825783467	-0.0883306169849106	-0.715753	-0.090142	0.0138672
LIPOCALIN_2	SEMAPHORIN_3E	0.0973617	-0.234310522955264	0.7	-0.22577	1	0.539805
LIPOCALIN_2	FAS__SOLUBLE	0.257042	-0.0974551466338537	0.646698651464896	-0.107408	0.61928	0.184023
LIPOCALIN_2	SLEPTIN_R	0.0630655	-0.205089697373374	0.7	-0.209408	1	0.686758
LIPOCALIN_2	SHPS1	0.00208892	-0.5	0.299437993387349	-1	0.301971	0.988398
LIPOCALIN_2	CNDP1	-0.0828708	-0.7	0.218430507231188	-1	0.217036	0.60168
LIPOCALIN_2	COLEC12	-0.224868	-0.494730131563112	0.5	-0.500238	1	0.261367
LIPOCALIN_2	CYTN	-0.00838989	-0.32000881065063	0.6	-0.315407	1	0.957461
LIPOCALIN_2	FICOLIN_3	-0.243284	-0.529389789947324	0.229936290907447	-0.524872	0.235101	0.207227
LIPOCALIN_2	H6ST1	0.250876	-0.146233305915002	0.59172298413376	-0.147093	0.58279	0.207227
LIPOCALIN_2	RBP	-0.0020819	-0.348782497906963	0.6	-0.339414	1	0.988398
LIPOCALIN_2	RGMA	0.14761	-0.258247552573032	0.494184732531993	-0.241686	0.502108	0.454727
LIPOCALIN_2	SICAM_2	-0.152938	-0.507664535009533	0.240232355934772	-0.502372	0.246617	0.446992
LIPOCALIN_2	SLAF7	-0.0295339	-0.32000881065063	0.6	-0.315407	1	0.864648
LIPOCALIN_2	CATHEPSIN_D	0.203492	-0.7	0.551400858806693	-1	0.542943	0.400586
LIPOCALIN_2	EGF	-0.311111	-0.650500488556335	0.4	-0.64367	1	0.276836
LIPOCALIN_2	BFGF_R	0.132072	-0.5	0.407427767842391	-1	0.409196	0.454727
LIPOCALIN_2	CRIPTO	0.12191	-0.8	0.456934774455341	-1	0.453129	0.563008
LIPOCALIN_2	EPO	0.0663948	-0.272837812211582	0.8	-0.269943	1	0.733164
LIPOCALIN_2	IL_9	0.344383	-0.129234195703455	0.648226826832724	-0.16066	0.63684	0.114414
LIPOCALIN_2	NG36	0.139157	-0.376934186465549	0.464215593193811	-0.332911	0.464733	0.493398
LIPOCALIN_2	X_3HAO	0.0821343	-0.251632342475811	0.7	-0.245498	1	0.640352
LIPOCALIN_2	TNF_A	-0.0681841	-0.7	0.239149907200707	-1	0.235073	0.702227
LIPOCALIN_2	CREL1	-0.110546	-0.364176398536348	0.4	-0.355501	1	0.47793
LIPOCALIN_2	LECTIN__MANNOSE_2	-0.00623207	-0.37307102988054	0.6	-0.366188	1	0.97293
LIPOCALIN_2	LRP1B	-0.163993	-0.673191845433784	0.180036152078961	-0.593023	0.185317	0.400586
LIPOCALIN_2	MYPC1	0.164086	-0.180386893915226	0.9	-0.177339	1	0.392852
LIPOCALIN_2	CATHEPSIN_H	0.247241	-0.092311117026509	0.5303597340486	-0.079592	0.53317	0.137617
LIPOCALIN_2	ROR1	0.233085	-0.7	0.551400858806693	-1	0.542943	0.28457
LIPOCALIN_2	FBLN3	0.210131	-0.7	0.551400858806693	-1	0.542943	0.377383
LIPOCALIN_2	MMP_8	0.265307	-0.0292295380756811	1	-0.0225905	1	0.0680078
LIPOCALIN_2	FAM3B	0.037702	-0.5	0.299437993387349	-1	0.301971	0.810508
LIPOCALIN_2	IFN_A_B_R1	-0.0984013	-0.7	0.239149907200707	-1	0.235073	0.563008
LIPOCALIN_2	HMGN1	-0.250112	-0.531856362187127	0.0664891896696994	-0.531042	0.0511355	0.10668
LIPOCALIN_2	UB2G2	-0.144951	-0.442222459882023	0.29308863785053	-0.43786	0.29686	0.431523
LIPOCALIN_2	QORL1	-0.335279	-0.650500488556335	0.4	-0.64367	1	0.184023
LIPOCALIN_2	PEDF	0.115918	-0.8	0.429107410955235	-1	0.426611	0.555273
LIPOCALIN_2	CATF	0.0247732	-0.6	0.347123610008445	-1	0.337079	0.895586
LIPOCALIN_2	PLXB2	-0.218767	-0.522155108901413	0.5	-0.520135	1	0.315508
MET	MET	1	0.816577935233737	1	0.82666	1	2.911e-13
MET	SFRP_3	-0.0207532	-0.305105216510032	0.5	-0.305873	1	0.90332
MET	SPINT2	-0.439975	-0.687555674157218	0.3	-0.68784	1	0.0834766
MET	STIE_1	0.188674	-0.112924332361147	0.7	-0.113028	1	0.176289
MET	C5A	-0.0324292	-0.305105216510032	0.5	-0.305873	1	0.841445
MET	KARYOPHERIN_A2	-0.215921	-0.511133915576697	0.5	-0.51204	1	0.315508
MET	A1_ANTICHYMOTRYPSIN	0.17106	-0.143398800686364	0.7	-0.134236	1	0.292305
MET	C7	-0.195718	-0.8	0.134589989030529	-1	0.127794	0.184023
MET	CCL28	0.0114241	-0.7	0.333696252628853	-1	0.324545	0.949727
MET	HCC_1	-0.0647789	-0.5	0.185254782819553	-1	0.179539	0.632617
MET	MPIF_1	-0.163034	-0.7	0.115638884402306	-1	0.112838	0.28457
MET	SRANKL	0.157287	-0.168841231916559	0.498910089999955	-0.152362	0.519101	0.35418
MET	APO_E3	-0.123526	-0.429746092016796	0.5	-0.424275	1	0.516602
MET	FACTOR_D	-0.265329	-1	0.0374704729426522	-1	0.0368905	0.0834766
MET	GROWTH_HORMONE_RECEPTOR	0.247672	-0.100002032475162	0.555181370603356	-0.101657	0.550967	0.16082
MET	PROPERDIN	0.0431784	-0.312964239355311	0.367168522063719	-0.316844	0.353309	0.802773
MET	PROTEIN_C	0.0356373	-0.6	0.298758468915297	-1	0.303959	0.825977
MET	SCGF_BETA	-0.139741	-0.383287179889172	0.4	-0.38216	0.299356	0.361914
MET	VCAM_1	-0.0866691	-0.6	0.208135110174862	-1	0.210546	0.570742
MET	CD36_ANTIGEN	-0.0104737	-0.280376869445691	0.4	-0.273788	1	0.941992
MET	CONTACTIN_1	-0.137855	-0.383287179889172	0.4	-0.380761	1	0.377383
MET	EDAR	-0.139156	-0.429746092016796	0.5	-0.424275	1	0.446992
MET	ESAM	-0.302752	-0.595601878982503	0.3	-0.602109	1	0.292305
MET	GRO_A	-0.220101	-0.488104638293047	0.4	-0.485641	1	0.261367
MET	HISTONE_H1_2	0.111379	-0.4	0.380112354655025	-1	0.377498	0.508867
MET	IL_1_SRI	0.111956	-0.5	0.392898573733907	-1	0.392994	0.524336
MET	IL_17_SR	-0.155505	-0.6	0.0812328528851959	-1	0.0745512	0.214961
MET	IL_1RRP2	0.229532	-0.4	0.49936261724743	-1	0.510336	0.245898
MET	LSAMP	-0.0480575	-0.360489751173781	0.270631930495387	-0.341406	0.271872	0.764102
MET	MBL	0.0196539	-0.5	0.28105774182147	-1	0.27471	0.895586
MET	PD_L2	-0.109589	-0.379038801290205	0.4	-0.373667	1	0.516602
MET	SIGLEC_9	0.238946	0.0159647009776722	0.7	0.0239786	1	0.0293359
MET	TGF_B_R_III	-0.0152458	-0.280376869445691	0.4	-0.273788	1	0.918789
MET	A2_ANTIPLASMIN	-0.0475278	-0.370056741488625	0.305314784961535	-0.353576	0.323038	0.787305
MET	CALPASTATIN	0.0340289	-0.7	0.333696252628853	-1	0.324545	0.84918
MET	CK_B_8_1	-0.204326	-0.473457249572786	0.4	-0.468808	1	0.323242
MET	DC_SIGN	0.0427448	-0.278905221937351	0.291795435712515	-0.27589	0.288083	0.764102
MET	DC_SIGNR	0.205891	-0.4	0.49936261724743	-1	0.510336	0.35418
MET	IL_19	0.00178403	-0.7	0.333696252628853	-1	0.324545	0.988398
MET	I_TAC	-0.234656	-0.473457249572786	0.4	-0.468808	1	0.16082
MET	MIP_1A	-0.084088	-0.6	0.208135110174862	-1	0.210546	0.586211
MET	MRC2	0.0977516	-0.193661173599215	0.6	-0.192553	1	0.485664
MET	PARC	-0.16831	-0.7	0.115638884402306	-1	0.112838	0.261367
MET	RESISTIN	-0.183114	-0.6	0.0875647655437796	-1	0.0840802	0.145352
MET	TRYPSIN	0.0454738	-0.294095522731275	0.377005499968889	-0.298179	0.365079	0.795039
MET	VWF	-0.216502	-0.511133915576697	0.5	-0.51204	1	0.315508
MET	HAPTOGLOBIN__MIXED_TYPE	0.131677	-0.4	0.373289752124513	-1	0.36835	0.385117
MET	BAFF	0.0183387	-0.7	0.333696252628853	-1	0.324545	0.918789
MET	C9	0.109479	-0.7	0.421178835064325	-1	0.419807	0.570742
MET	CATHEPSIN_B	-0.284517	-1	0.0374704729426522	-1	0.0368905	0.0757422
MET	IGM	0.125738	-0.4	0.380112354655025	-1	0.377498	0.431523
MET	IL_18_BPA	0.212864	-0.4	0.49936261724743	-1	0.510336	0.323242
MET	LBP	0.0092521	-0.5	0.290230371344308	-1	0.289849	0.949727
MET	COAGULATION_FACTOR_XA	0.109687	-0.4	0.380112354655025	-1	0.377498	0.516602
MET	TIG2	-0.0943067	-0.6	0.208135110174862	-1	0.210546	0.53207
MET	TNF_SR_II	-0.142426	-0.429746092016796	0.5	-0.424275	1	0.431523
MET	SIGLEC_3	0.097544	-0.193661173599215	0.6	-0.192553	1	0.485664
MET	IDUA	0.0302923	-0.5	0.290230371344308	-1	0.289849	0.841445
MET	AMYLOID_PRECURSOR_PROTEIN	-0.304773	-0.595601878982503	0.3	-0.602109	1	0.276836
MET	ASAHL	-0.113599	-0.379038801290205	0.4	-0.373667	1	0.493398
MET	ATS13	0.027317	-0.7	0.333696252628853	-1	0.324545	0.880117
MET	CARBONIC_ANHYDRASE_IV	-0.0560855	-0.423718703093072	0.261709600974869	-0.404963	0.262269	0.748633
MET	CATHEPSIN_A	-0.119838	-0.429746092016796	0.5	-0.424275	1	0.53207
MET	CATHEPSIN_S	-0.0375795	-0.339397465955193	0.6	-0.329972	1	0.833711
MET	COAGULATION_FACTOR_VII	0.0667604	-0.217205572032068	0.6	-0.214884	1	0.671289
MET	C2	0.139802	-0.245361081182611	0.399730622169906	-0.230788	0.40465	0.385117
MET	GRANULYSIN	0.158029	-0.0983866106844464	0.7	-0.0965763	1	0.253633
MET	HPLN1	-0.366123	-1	-0.0629219086307786	-1	-0.0697909	0.0216016
MET	IDS	0.0932862	-0.24134331357403	0.7	-0.235424	1	0.578477
MET	KALLIKREIN_12	-0.0329516	-0.339397465955193	0.6	-0.329972	1	0.84918
MET	LYVE1	0.0890478	-0.217205572032068	0.6	-0.214884	1	0.563008
MET	ASAH2	0.240216	-0.0977912116195491	0.481441695743584	-0.0794133	0.48458	0.114414
MET	NIDOGEN	-0.0430601	-0.289641218335458	0.282808295060459	-0.285541	0.278632	0.756367
MET	PIGR	-0.00767287	-0.305105216510032	0.5	-0.305873	1	0.965195
MET	SEMAPHORIN_3A	-0.0431305	-0.351543235876495	0.373930089512896	-0.335488	0.399576	0.802773
MET	WFKN2	-0.162472	-0.6	0.0952984461093271	-1	0.0952783	0.238164
MET	BGH3	0.0480653	-0.282756639009423	0.388111327740847	-0.281169	0.380637	0.77957
MET	C1R	0.421767	-0.2	0.683854524297486	-1	0.68231	0.16082
MET	CD109	-0.0218249	-0.339397465955193	0.6	-0.329972	1	0.90332
MET	CD23	-0.211332	-0.488104638293047	0.4	-0.485641	1	0.307773
MET	CD48	-0.00295859	-0.339397465955193	0.6	-0.329972	1	0.988398
MET	CD5L	0.15472	-0.12165661055279	0.551233113686599	-0.119238	0.527875	0.307773
MET	CNTN2	-0.163503	-0.7	0.115638884402306	-1	0.112838	0.28457
MET	CONTACTIN_4	-0.215819	-0.46609760323386	0.5	-0.459065	1	0.253633
MET	CONTACTIN_5	0.248949	-0.0945342273976873	0.562927162456435	-0.0926458	0.557952	0.153086
MET	CYTF	-0.238091	-0.488104638293047	0.4	-0.485641	1	0.168555
MET	CYSTATIN_M	-0.312729	-0.595601878982503	0.3	-0.602109	1	0.245898
MET	FCG2A	0.308412	-0.2	0.524089880236759	-1	0.523742	0.199492
MET	FCG2B	0.195459	-0.0856198234940817	0.6	-0.0801981	1	0.145352
MET	FCG3B	-0.137599	-0.383287179889172	0.4	-0.380761	1	0.377383
MET	FCN2	0.354222	0.090581023677718	0.641985031391378	0.109541	1	0.00848962
MET	GFRA_1	0.151488	-0.196711869023563	0.469610945646688	-0.183571	0.470732	0.385117
MET	HEPARIN_COFACTOR_II	-0.0416408	-0.282482330993618	0.286020701955387	-0.28042	0.27043	0.764102
MET	LRIG3	0.204547	-0.4	0.483431936127104	-1	0.482618	0.323242
MET	MATN2	-0.170395	-0.7	0.115638884402306	-1	0.112838	0.245898
MET	RGMB	-0.183068	-0.8	0.134589989030529	-1	0.127794	0.245898
MET	RGM_C	-0.213706	-0.511133915576697	0.5	-0.51204	1	0.323242
MET	TFPI	0.0221302	-0.7	0.333696252628853	-1	0.324545	0.90332
MET	TSP4	-0.0712738	-0.8	0.234185356044365	-1	0.230544	0.679023
MET	AMINOACYLASE_1	-0.0777824	-0.6	0.208135110174862	-1	0.210546	0.617148
MET	CARBONIC_ANHYDRASE_6	-0.106407	-0.379038801290205	0.4	-0.373667	1	0.53207
MET	CDK5_P35	0.0214609	-0.7	0.333696252628853	-1	0.324545	0.90332
MET	CATHEPSIN_V	0.283612	-0.048665315004849	1	-0.0408836	1	0.0757422
MET	DKK_4	-0.206948	-0.46609760323386	0.5	-0.459065	1	0.307773
MET	ECM1	0.0712128	-0.217205572032068	0.6	-0.214884	1	0.648086
MET	FETUB	-0.0947547	-0.6	0.18324129718358	-1	0.176888	0.454727
MET	KALLIKREIN_7	0.101149	-0.7	0.421178835064325	-1	0.419807	0.609414
MET	PAK3	0.0757582	-0.24134331357403	0.7	-0.235424	1	0.65582
MET	PK3CG	-0.298404	-1	0.0374704729426522	-1	0.0368905	0.0757422
MET	TPSB2	-0.181058	-0.6	0.0952984461093271	-1	0.0952783	0.16082
MET	CAMK1D	-0.0586672	-0.466076524835568	0.24967923702265	-0.430578	0.249915	0.733164
MET	CD30_LIGAND	0.0135128	-0.6	0.298758468915297	-1	0.303959	0.934258
MET	EPHA1	-0.00424095	-0.305105216510032	0.5	-0.305873	1	0.980664
MET	GRANZYME_A	0.0523111	-0.244399777865584	0.388364401647185	-0.232994	0.398145	0.740898
MET	IL_18_RA	0.0853703	-0.217205572032068	0.6	-0.214884	1	0.578477
MET	IR	0.371338	0.104153057068503	0.8	0.109541	1	0.00848962
MET	KALLISTATIN	0.283695	-0.0221416343907485	0.8	-0.0162976	1	0.0602734
MET	PDGF_RB	-0.173531	-0.6	0.0812328528851959	-1	0.0745512	0.137617
MET	PGCB	-0.0663149	-0.8	0.234185356044365	-1	0.230544	0.702227
MET	SE_SELECTIN	0.185608	-0.0856198234940818	0.6	-0.0801981	1	0.145352
MET	THROMBOSPONDIN_1	-0.350328	-0.618909194367177	0.0500950689070403	-0.619805	0.0368734	0.0680078
MET	ANGIOTENSINOGEN	0.0367549	-0.405660642269649	0.339640842160063	-0.449458	0.326616	0.833711
MET	GCP_2	-0.433548	-0.687555674157218	0.3	-0.68784	1	0.114414
MET	MDC	-0.114685	-0.398093214316734	0.5	-0.399978	1	0.524336
MET	MIP_5	-0.091172	-0.5	0.175885990392745	-1	0.168563	0.462461
MET	PROTEINASE_3	-0.0890749	-0.6	0.208135110174862	-1	0.210546	0.563008
MET	TAFI	0.0983801	-0.184726502964283	0.6	-0.181736	1	0.454727
MET	TARC	-0.266459	-0.8	0.00749100537310149	-1	0.00834112	0.0525391
MET	TGF_B3	-0.29056	-1	0.0374704729426522	-1	0.0368905	0.0757422
MET	TSH	-0.15176	-0.46463433769985	0.16365670124055	-0.452472	0.154053	0.338711
MET	DKK1	-0.31761	-0.563289864213377	0.3	-0.556065	1	0.184023
MET	ADIPONECTIN	-0.166263	-0.8	0.134589989030529	-0.589539	0.131784	0.323242
MET	A2_HS_GLYCOPROTEIN	-0.137002	-0.429746092016796	0.5	-0.424275	1	0.454727
MET	ARYLSULFATASE_A	-0.156785	-0.496256449395121	0.135854186821581	-0.49866	0.127805	0.315508
MET	BMP10	-0.0283353	-0.339397465955193	0.6	-0.329972	1	0.872383
MET	CAMK1	0.239021	-0.267396760076661	0.502683039069294	-0.229103	0.514901	0.199492
MET	CHITOTRIOSIDASE_1	0.111625	-0.7	0.421178835064325	-1	0.419807	0.563008
MET	CHL1	0.272432	-0.0221416343907483	0.8	-0.0162976	1	0.0602734
MET	ENDOTHELIN_CONVERTING_1	0.224193	-0.4	0.471632170565994	-1	0.466073	0.207227
MET	FCN1	0.0262766	-0.5	0.290230371344308	-1	0.289849	0.864648
MET	GNS	-0.237727	-0.488104638293047	0.4	-0.485641	1	0.176289
MET	HGFA	0.21868	-0.3	0.455785123579463	-1	0.448983	0.222695
MET	LGMN	0.171747	-0.143398800686364	0.7	-0.134236	1	0.28457
MET	MP2K2	-0.339943	-0.57541546168643	0.4	-0.572501	1	0.0757422
MET	NID2	-0.021624	-0.290698510482344	0.5	-0.290296	1	0.887852
MET	OLR1	0.0670656	-0.217205572032068	0.6	-0.214884	1	0.671289
MET	RAP	-0.137358	-0.383287179889172	0.4	-0.380761	1	0.377383
MET	VEGF_SR2	0.299979	0.00276258489500164	0.7	0.00377294	1	0.0448047
MET	COMPLEMENT_FACTOR_H_5	-0.201169	-0.473457249572786	0.4	-0.468808	1	0.346445
MET	IGF_II_RECEPTOR	0.0189505	-0.5	0.271210024321017	-1	0.261877	0.887852
MET	KALLIKREIN_14	-0.0136856	-0.339397465955193	0.6	-0.329972	1	0.941992
MET	ANGIOSTATIN	0.0501521	-0.27362606124648	0.39705423839953	-0.269522	0.395749	0.771836
MET	P27KIP1	0.0218899	-0.7	0.333696252628853	-1	0.324545	0.90332
MET	PYY	-0.132431	-0.429746092016796	0.5	-0.424275	1	0.47793
MET	STX1A	-0.180294	-0.8	0.134589989030529	-1	0.127794	0.253633
MET	STIE_2	-0.0223358	-0.339397465955193	0.6	-0.329972	1	0.90332
MET	CARBONIC_ANHYDRASE_III	0.00278117	-0.7	0.333696252628853	-1	0.324545	0.988398
MET	CYSTATIN_S	-0.221924	-0.511133915576697	0.5	-0.51204	1	0.28457
MET	CYTD	-0.0684949	-0.6	0.208135110174862	-1	0.210546	0.663555
MET	PPAC	-0.245958	-0.488862564835177	0.0770612239711337	-0.499417	0.0507447	0.0989453
MET	NAGK	0.0396896	-0.360778191876846	0.352217313719841	-0.358586	0.337901	0.818242
MET	SRAGE	0.204018	-0.4	0.471632170565994	-1	0.466073	0.315508
MET	BPI	0.320862	-0.4	0.594142975619777	-1	0.59638	0.184023
MET	C6	0.153886	-0.185186460281904	0.481727088279374	-0.169399	0.486992	0.369648
MET	IGE	-0.0346575	-0.339397465955193	0.6	-0.329972	1	0.841445
MET	IL_17E	-0.0309439	-0.280376869445691	0.4	-0.273788	1	0.825977
MET	IL_6_SRA	0.140756	-0.226868959465039	0.385908824627936	-0.193667	0.392043	0.35418
MET	NEUROTROPHIN_3	0.246998	-0.108896253426129	0.551090043193762	-0.106805	0.547518	0.16082
MET	PAPP_A	-0.335081	-0.563289864213377	0.3	-0.556065	1	0.0834766
MET	PLASMINOGEN	-0.00564889	-0.290698510482345	0.5	-0.290296	1	0.97293
MET	PREKALLIKREIN	0.224932	-0.3	0.446021058119017	-1	0.437361	0.153086
MET	ALPHA_1_ANTICHYMOTRYPSIN	-0.125416	-0.398093214316734	0.5	-0.399978	1	0.470195
MET	P_SELECTIN	-0.0961088	-0.5	0.185254782819553	-1	0.179539	0.462461
MET	TENASCIN	0.0570662	-0.18424450161578	0.395428430656221	-0.174808	0.481438	0.671289
MET	FACTOR_H	-0.0728362	-0.8	0.234185356044365	-1	0.230544	0.671289
MET	MMP_2	0.138978	-0.291043584164515	0.381454698085935	-0.226274	0.384912	0.361914
MET	TRANSFERRIN	0.0937012	-0.24134331357403	0.7	-0.235424	1	0.570742
MET	HISTONE_H2A_Z	0.219135	-0.4	0.483431936127104	-1	0.482618	0.253633
MET	IGF_I_SR	0.407635	-0.2	0.683854524297486	-1	0.68231	0.222695
MET	IL_1_R4	-0.086526	-0.6	0.208135110174862	-1	0.210546	0.570742
MET	NCAM_L1	0.403129	-0.2	0.683854524297486	-1	0.68231	0.245898
MET	SPONDIN_1	-0.0778865	-0.8	0.234185356044365	-1	0.230544	0.648086
MET	CYTT	-0.0948921	-0.6	0.191178298204242	-1	0.192387	0.501133
MET	SAA	0.178522	-0.0856198234940817	0.6	-0.0801981	1	0.145352
MET	SICAM_1	-0.104999	-0.379038801290205	0.4	-0.373667	1	0.539805
MET	MSP	-0.169361	-0.6	0.0875647655437796	-1	0.0840802	0.184023
MET	SP_D	0.0945385	-0.217205572032068	0.6	-0.214884	1	0.539805
MET	COLLECTIN_KIDNEY_1	0.0013495	-0.5	0.290230371344308	-1	0.289849	0.996133
MET	ENPP7	0.204163	-0.4	0.471632170565994	-1	0.466073	0.315508
MET	ENTP5	0.0143743	-0.6	0.298758468915297	-1	0.303959	0.934258
MET	FCRL3	-0.0469003	-0.367414520326244	0.315107463536145	-0.350775	0.329986	0.787305
MET	MFGM	0.163351	-0.143398800686364	0.7	-0.134236	1	0.323242
MET	PCSK7	0.090289	-0.217205572032068	0.6	-0.214884	1	0.555273
MET	SPARCL1	0.262635	0.00276258489500159	0.7	0.00377294	1	0.0448047
MET	ST4S6	0.202618	-0.4	0.49936261724743	-1	0.510336	0.369648
MET	TGM3	0.0535379	-0.258811817907401	0.446377898615783	-0.253275	0.42939	0.756367
MET	TROPOMYOSIN_2	0.00795333	-0.6	0.298758468915297	-1	0.303959	0.965195
MET	ZAP70	0.0818249	-0.217205572032068	0.6	-0.214884	1	0.593945
MET	C1_ESTERASE_INHIBITOR	-0.178508	-0.8	0.134589989030529	-1	0.127794	0.261367
MET	C4	0.115517	-0.4	0.380112354655025	-1	0.377498	0.485664
MET	C5B__6_COMPLEX	0.176011	-0.143398800686364	0.7	-0.134236	1	0.269102
MET	IL_5_RA	0.0413628	-0.292577338208325	0.288033633983135	-0.300929	0.28234	0.771836
MET	KININOGEN__HMW	0.0857263	-0.24134331357403	0.7	-0.235424	1	0.609414
MET	NCAM_120	-0.0907986	-0.6	0.208135110174862	-1	0.210546	0.555273
MET	SCGF_ALPHA	-0.122936	-0.379038801290205	0.4	-0.373667	1	0.446992
MET	BST1	-0.108949	-0.34471837790731	0.3	-0.335456	1	0.454727
MET	CDON	0.102261	-0.5	0.392898573733907	-1	0.392994	0.578477
MET	CLUSTERIN	-0.451574	-0.735669196944899	-0.176898067863546	-0.733861	-0.182961	0.00207064
MET	EMR2	0.0591288	-0.217205572032068	0.6	-0.214884	1	0.709961
MET	FUCOSYLTRANSFERASE_3	-0.148437	-0.44371866421513	0.18204599539159	-0.433148	0.177306	0.35418
MET	FUT5	-0.135707	-0.379038801290205	0.4	-0.373667	1	0.369648
MET	HDGR2	0.0195638	-0.7	0.333696252628853	-1	0.324545	0.911055
MET	IL_34	-0.0128137	-0.339397465955193	0.6	-0.329972	1	0.941992
MET	KYNU	0.106623	-0.5	0.392898573733907	-1	0.392994	0.555273
MET	PLXC1	-0.0615016	-0.565351341251674	0.236471448291191	-0.478317	0.237942	0.72543
MET	SLIK5	-0.0425572	-0.293974948140413	0.350542482100477	-0.293739	0.355308	0.77957
MET	PH	-0.163575	-0.7	0.115638884402306	-1	0.112838	0.28457
MET	APO_D	-0.0173931	-0.305105216510032	0.5	-0.305873	1	0.918789
MET	AFAMIN	-0.120244	-0.383287179889172	0.4	-0.380761	1	0.470195
MET	GELSOLIN	-0.151459	-0.43972048834509	0.140368742762072	-0.442458	0.123997	0.300039
MET	C34_GP41_HIV_FRAGMENT	0.200155	-0.3	0.455785123579463	-1	0.448983	0.330977
MET	PERL	-0.0492	-0.32377787073687	0.225948531147822	-0.317467	0.219743	0.72543
MET	ITI_HEAVY_CHAIN_H4	-0.175348	-0.7	0.115638884402306	-1	0.112838	0.222695
MET	TXD12	0.0987567	-0.174544372172027	0.6	-0.167577	1	0.416055
MET	SL_SELECTIN	0.153743	-0.185873213495258	0.481005135585724	-0.170186	0.485918	0.369648
MET	TRKB	-0.0397998	-0.311452906617655	0.385062455192352	-0.305873	1	0.802773
MET	ANGIOGENIN	-0.107034	-0.383287179889172	0.4	-0.380761	1	0.539805
MET	COAGULATION_FACTOR_IX	0.0728166	-0.24134331357403	0.7	-0.235424	1	0.671289
MET	COAGULATION_FACTOR_X	0.154498	-0.110529033634371	0.486164278735655	-0.0997245	0.528949	0.276836
MET	COAGULATION_FACTOR_V	0.0159809	-0.7	0.333696252628853	-1	0.324545	0.926523
MET	ENDOGLIN	0.103575	-0.4	0.380112354655025	-1	0.377498	0.547539
MET	HCC_4	-0.196825	-0.6	0.0790241416891352	-1	0.0703917	0.137617
MET	MIP_3B	-0.0834627	-0.8	0.234185356044365	-1	0.230544	0.624883
MET	MIS	0.441883	0.216939077435504	0.8	0.227021	1	0.000213952
MET	STANNIOCALCIN_1	0.107231	-0.5	0.392898573733907	-1	0.392994	0.547539
MET	ANNEXIN_I	0.109015	-0.4	0.380112354655025	-1	0.377498	0.524336
MET	ANNEXIN_II	0.0194662	-0.7	0.333696252628853	-1	0.324545	0.911055
MET	ARTS1	-0.10803	-0.379038801290205	0.4	-0.373667	1	0.524336
MET	CARBONIC_ANHYDRASE_I	0.435545	-0.2	0.683854524297486	-1	0.68231	0.0912109
MET	CATZ	-0.238049	-0.488104638293047	0.4	-0.485641	1	0.168555
MET	DERM	-0.13456	-0.379038801290205	0.4	-0.373667	1	0.377383
MET	ELAFIN	-0.187609	-0.7	0.115638884402306	-1	0.112838	0.176289
MET	ERP29	-0.0637559	-0.8	0.234185356044365	-1	0.230544	0.709961
MET	FIBRINOGEN_G_CHAIN_DIMER	-0.149413	-0.452059615515087	0.244350524117774	-0.43742	0.253241	0.400586
MET	GP1BA	-0.231002	-0.46609760323386	0.5	-0.459065	1	0.168555
MET	GPC5	0.143687	-0.307851324932773	0.430203542922776	-0.259518	0.433085	0.416055
MET	GRN	-0.0769351	-0.6	0.191178298204242	-1	0.192387	0.593945
MET	HRG	0.0520459	-0.265339858190717	0.420735027133783	-0.260095	0.412622	0.764102
MET	LG3BP	-0.0816697	-0.6	0.191178298204242	-1	0.192387	0.570742
MET	MN_SOD	0.0407783	-0.5	0.290230371344308	-1	0.289849	0.787305
MET	PAFAH	0.0262005	-0.6	0.298758468915297	-1	0.303959	0.872383
MET	SCD163	-0.0338323	-0.280376869445691	0.4	-0.273788	1	0.810508
MET	SEPR	-0.0541624	-0.396742243901852	0.235449056706378	-0.384666	0.235061	0.733164
MET	TRYPSIN_2	-0.115117	-0.429746092016796	0.5	-0.424275	1	0.555273
MET	TSG_6	0.0589604	-0.197666755114161	0.422271955791704	-0.196456	0.441699	0.686758
MET	CLM6	-0.179614	-0.7	0.115638884402306	-1	0.112838	0.199492
MET	IL_22BP	-0.365516	-0.902694334769979	-0.062437455001577	-0.774598	-0.0684458	0.0216016
MET	IL_23_R	0.0640656	-0.24134331357403	0.7	-0.235424	1	0.709961
MET	ILT_2	-0.159494	-0.6	0.0780767969517187	-1	0.0687436	0.137617
MET	ILT_4	-0.0599092	-0.475898202454873	0.192440472280725	-0.478964	0.193885	0.686758
MET	JAG1	0.268826	0.00276258489500164	0.7	0.00377294	1	0.0448047
MET	LAG_3	0.15788	-0.165991888741783	0.508424379391915	-0.149673	0.526726	0.35418
MET	MICB	0.0234357	-0.6	0.298758468915297	-1	0.303959	0.887852
MET	NOGO_RECEPTOR	0.0579601	-0.181664058849255	0.475780693193606	-0.174369	1	0.663555
MET	NOTCH_3	0.0329205	-0.5	0.290230371344308	-1	0.289849	0.825977
MET	NR_CAM	0.159196	-0.159666863401537	0.537821496215336	-0.143946	0.548116	0.346445
MET	NRX3B	-0.00223154	-0.339397465955193	0.6	-0.329972	1	0.988398
MET	SEM6B	0.162376	-0.112924332361148	0.7	-0.113028	1	0.269102
MET	SICAM_5	-0.195864	-0.6	0.0952984461093271	-1	0.0952783	0.16082
MET	SIG14	0.18515	-0.0983866106844464	0.7	-0.0965763	1	0.16082
MET	SLAF6	-0.236606	-0.511133915576697	0.5	-0.51204	1	0.222695
MET	SREC_I	-0.119944	-0.383287179889172	0.4	-0.380761	1	0.470195
MET	TCCR	0.182052	-0.143398800686364	0.7	-0.134236	1	0.238164
MET	UNC5H3	-0.0604326	-0.495039788377804	0.241453162420056	-0.455903	0.242291	0.72543
MET	UNC5H4	0.104177	-0.7	0.421178835064325	-1	0.419807	0.593945
MET	PCSK9	0.0253521	-0.6	0.298758468915297	-1	0.303959	0.880117
MET	DRAK2	0.286217	-0.048665315004849	1	-0.0408836	1	0.0757422
MET	PDE4D	0.254577	-0.0704323236318165	0.597078930137588	-0.0607587	0.601126	0.129883
MET	TYK2	0.0174961	-0.7	0.333696252628853	-1	0.324545	0.918789
MET	EOTAXIN	-0.230674	-0.488104638293047	0.4	-0.485641	1	0.207227
MET	COAGULATION_FACTOR_IXAB	0.0792581	-0.24134331357403	0.7	-0.235424	1	0.640352
MET	B7_2	0.0361467	-0.5	0.290230371344308	-1	0.289849	0.810508
MET	CALGRANULIN_B	0.0941344	-0.184726502964283	0.6	-0.181736	1	0.47793
MET	CASPASE_10	0.0174556	-0.6	0.298758468915297	-1	0.303959	0.918789
MET	OMD	-0.197899	-0.6	0.0875647655437796	-1	0.0840802	0.145352
MET	SEMAPHORIN_3E	-0.0617371	-0.6	0.191178298204242	-1	0.192387	0.671289
MET	FAS__SOLUBLE	-0.290333	-1	0.0374704729426522	-1	0.0368905	0.0757422
MET	SLEPTIN_R	0.123704	-0.4	0.373289752124513	-1	0.36835	0.431523
MET	SHPS1	-0.235547	-0.46609760323386	0.5	-0.459065	1	0.145352
MET	CNDP1	0.0841158	-0.193661173599215	0.6	-0.192553	1	0.555273
MET	COLEC12	0.109372	-0.4	0.380112354655025	-1	0.377498	0.516602
MET	CYTN	-0.044017	-0.297274254838529	0.297763407149427	-0.29943	0.311936	0.771836
MET	FICOLIN_3	0.199673	-0.112924332361147	0.7	-0.113028	1	0.176289
MET	H6ST1	-0.0645098	-0.8	0.234185356044365	-1	0.230544	0.709961
MET	RBP	0.04035	-0.339811542097521	0.316394767386489	-0.322233	0.318526	0.802773
MET	RGMA	-0.0686537	-0.8	0.234185356044365	-1	0.230544	0.686758
MET	SICAM_2	0.408383	-0.2	0.683854524297486	-1	0.68231	0.222695
MET	SLAF7	-0.0343908	-0.290698510482345	0.5	-0.290296	1	0.818242
MET	CATHEPSIN_D	-0.0304576	-0.339397465955193	0.6	-0.329972	1	0.864648
MET	EGF	0.0289924	-0.7	0.333696252628853	-1	0.324545	0.872383
MET	BFGF_R	0.0610852	-0.193661173599215	0.6	-0.192553	1	0.679023
MET	CRIPTO	-0.0702414	-0.8	0.234185356044365	-1	0.230544	0.679023
MET	EPO	0.122714	-0.7	0.421178835064325	-1	0.419807	0.516602
MET	IL_9	-0.271015	-1	0.0374704729426522	-1	0.0368905	0.0757422
MET	NG36	0.361491	0.0620563435415482	1	0.0637107	1	0.0216016
MET	X_3HAO	-0.0721607	-0.6	0.208135110174862	-1	0.210546	0.640352
MET	TNF_A	-0.203388	-0.488104638293047	0.4	-0.485641	1	0.346445
MET	CREL1	0.136005	-0.112870345284385	0.379579289445237	-0.103698	0.379953	0.276836
MET	LECTIN__MANNOSE_2	-0.160016	-0.512212733499695	0.161972760546351	-0.494376	0.160597	0.346445
MET	LRP1B	0.23926	-0.252362754428033	0.504132847838315	-0.220059	0.51572	0.199492
MET	MYPC1	0.0146499	-0.7	0.333696252628853	-1	0.324545	0.934258
MET	CATHEPSIN_H	-0.161909	-0.6	0.0952984461093271	-1	0.0952783	0.245898
MET	ROR1	-0.146757	-0.439301223364676	0.286617675038554	-0.427572	0.326539	0.40832
MET	FBLN3	-0.0888579	-0.8	0.234185356044365	-1	0.230544	0.593945
MET	MMP_8	-0.306653	-0.563289864213377	0.3	-0.556065	1	0.245898
MET	FAM3B	-0.120516	-0.379038801290205	0.4	-0.373667	1	0.454727
MET	IFN_A_B_R1	-0.0444007	-0.338774626402003	0.291706357015207	-0.323657	0.307191	0.77957
MET	HMGN1	-0.0178968	-0.280376869445691	0.4	-0.273788	1	0.90332
MET	UB2G2	-0.0202891	-0.305105216510032	0.5	-0.305873	1	0.90332
MET	QORL1	-0.173922	-0.8	0.134589989030529	-1	0.127794	0.28457
MET	PEDF	0.00808968	-0.6	0.298758468915297	-1	0.303959	0.957461
MET	CATF	0.140686	-0.22330658315361	0.405771522021248	-0.216859	0.408234	0.385117
MET	PLXB2	0.0587657	-0.217205572032068	0.6	-0.214884	1	0.709961
SFRP_3	SFRP_3	1	0.73948676329311	1	0.780581	1	3.20144e-12
SFRP_3	SPINT2	0.0806147	-0.272837812211581	0.8	-0.269943	1	0.671289
SFRP_3	STIE_1	-0.248439	-0.554142627238799	0.146240575540487	-0.544266	0.138426	0.184023
SFRP_3	C5A	0.0525557	-0.280598254518758	0.419808286489089	-0.277078	0.416748	0.771836
SFRP_3	KARYOPHERIN_A2	0.502429	-0.3	0.794508298507735	-1	0.794778	0.238164
SFRP_3	A1_ANTICHYMOTRYPSIN	0.0683837	-0.272837812211582	0.8	-0.269943	1	0.72543
SFRP_3	C7	0.105615	-0.8	0.456934774455341	-1	0.453129	0.624883
SFRP_3	CCL28	-0.191493	-1	0.174455744848314	-1	0.172335	0.292305
SFRP_3	HCC_1	-0.0673744	-0.7	0.206285807026048	-1	0.206027	0.663555
SFRP_3	MPIF_1	0.293941	-0.0595366680875356	0.8	-0.0488566	1	0.0834766
SFRP_3	SRANKL	0.146793	-0.264912267134042	0.491286194997288	-0.247443	0.497789	0.462461
SFRP_3	APO_E3	-0.234901	-0.556977042760185	0.5	-0.548925	1	0.292305
SFRP_3	FACTOR_D	0.357554	0.0040891351499823	0.701070349714178	-0.0116857	0.694284	0.0602734
SFRP_3	GROWTH_HORMONE_RECEPTOR	-0.197837	-1	0.174455744848314	-1	0.172335	0.261367
SFRP_3	PROPERDIN	0.0598897	-0.273556047681533	0.681606182307253	-0.270618	0.630498	0.756367
SFRP_3	PROTEIN_C	0.0987083	-0.251632342475811	0.7	-0.245498	1	0.570742
SFRP_3	SCGF_BETA	-0.10873	-0.411118840929162	0.5	-0.411695	1	0.570742
SFRP_3	VCAM_1	0.124778	-0.8	0.429107410955235	-1	0.426611	0.516602
SFRP_3	CD36_ANTIGEN	-0.224197	-0.485413639630293	0.4	-0.484515	1	0.238164
SFRP_3	CONTACTIN_1	-0.159564	-0.528704059504443	0.146660363913541	-0.556981	0.131468	0.330977
SFRP_3	EDAR	0.143491	-0.291828987343761	0.479579898632333	-0.275002	0.482123	0.47793
SFRP_3	ESAM	-0.198363	-1	0.174455744848314	-1	0.172335	0.261367
SFRP_3	GRO_A	0.199065	-0.158514919889323	0.8	-0.1509	1	0.207227
SFRP_3	HISTONE_H1_2	0.0821012	-0.234310522955264	0.7	-0.22577	1	0.609414
SFRP_3	IL_1_SRI	-0.163631	-0.585992456962339	0.153335567886934	-0.593949	0.144213	0.346445
SFRP_3	IL_17_SR	-0.221284	-0.482783229336265	0.4	-0.479244	1	0.245898
SFRP_3	IL_1RRP2	-0.149285	-0.490273200696431	0.269734711303228	-0.485672	0.279235	0.462461
SFRP_3	LSAMP	-0.169862	-0.8	0.145899404261109	-1	0.13959	0.315508
SFRP_3	MBL	-0.204039	-0.485413639630293	0.4	-0.484515	1	0.338711
SFRP_3	PD_L2	-0.268595	-0.8	0.0113462838047078	-1	0.00804879	0.0525391
SFRP_3	SIGLEC_9	0.0348725	-0.6	0.275567225445761	-1	0.268345	0.802773
SFRP_3	TGF_B_R_III	0.0902054	-0.205089697373374	0.7	-0.209408	1	0.547539
SFRP_3	A2_ANTIPLASMIN	-0.161878	-0.599885907919221	0.18698906839277	-0.565354	0.19469	0.40832
SFRP_3	CALPASTATIN	-0.355927	-0.714148643524397	0.00552459008291126	-0.669835	0.0818924	0.0989453
SFRP_3	CK_B_8_1	0.208711	-0.4	0.491987819915566	-1	0.494476	0.323242
SFRP_3	DC_SIGN	-0.0351252	-0.299033613273966	0.5	-0.304075	1	0.825977
SFRP_3	DC_SIGNR	-0.057719	-0.584836874600611	0.28056536221189	-0.509594	0.288768	0.771836
SFRP_3	IL_19	-0.0441842	-0.417393726546762	0.354492625009239	-0.399759	0.36574	0.825977
SFRP_3	I_TAC	0.0448471	-0.292547861250744	0.354308950964279	-0.274814	0.359638	0.787305
SFRP_3	MIP_1A	-0.0898004	-0.7	0.239149907200707	-1	0.235073	0.60168
SFRP_3	MRC2	-0.284684	-0.8	0.0265456178351493	-1	0.023426	0.0680078
SFRP_3	PARC	-0.0378634	-0.348782497906963	0.6	-0.339414	1	0.833711
SFRP_3	RESISTIN	0.0870367	-0.205089697373374	0.7	-0.209408	1	0.563008
SFRP_3	TRYPSIN	-0.14519	-0.476588586455147	0.309269991980128	-0.469769	0.341377	0.47793
SFRP_3	VWF	-0.0593738	-0.9	0.275947394535406	-0.547482	0.282258	0.764102
SFRP_3	HAPTOGLOBIN__MIXED_TYPE	0.0682013	-0.205089697373374	0.7	-0.209408	1	0.663555
SFRP_3	BAFF	0.00937095	-0.7	0.363436523496316	-1	0.359018	0.965195
SFRP_3	C9	0.152523	-0.218201737712401	0.535541606094974	-0.212606	0.53382	0.439258
SFRP_3	CATHEPSIN_B	-0.30382	-0.650500488556335	0.4	-0.64367	1	0.307773
SFRP_3	IGM	-0.163028	-0.8	0.133935528237847	-1	0.125534	0.307773
SFRP_3	IL_18_BPA	-0.048123	-0.448031487650942	0.323429627404544	-0.420315	0.336718	0.810508
SFRP_3	LBP	-0.0303263	-0.32000881065063	0.6	-0.315407	1	0.856914
SFRP_3	COAGULATION_FACTOR_XA	0.109451	-0.5	0.407427767842391	-1	0.409196	0.563008
SFRP_3	TIG2	-0.0688665	-0.7	0.239149907200707	-1	0.235073	0.694492
SFRP_3	TNF_SR_II	0.104151	-0.8	0.456934774455341	-1	0.453129	0.632617
SFRP_3	SIGLEC_3	0.0536541	-0.249880965224872	0.423568737036141	-0.231456	0.464663	0.748633
SFRP_3	IDUA	0.189186	-0.13603121305473	0.7	-0.128107	1	0.191758
SFRP_3	AMYLOID_PRECURSOR_PROTEIN	0.0876175	-0.272837812211581	0.8	-0.269943	1	0.648086
SFRP_3	ASAHL	-0.0100559	-0.299033613273966	0.5	-0.304075	1	0.949727
SFRP_3	ATS13	-0.0879756	-0.9	0.275947394535406	-1	0.276197	0.65582
SFRP_3	CARBONIC_ANHYDRASE_IV	0.311951	-0.5	0.632922252979229	-1	0.629753	0.245898
SFRP_3	CATHEPSIN_A	-0.191241	-1	0.174455744848314	-1	0.172335	0.292305
SFRP_3	CATHEPSIN_S	-0.181804	-1	0.174455744848314	-1	0.172335	0.330977
SFRP_3	COAGULATION_FACTOR_VII	-0.249914	-0.561227091679239	0.129198341817601	-0.55071	0.123896	0.176289
SFRP_3	C2	-0.145238	-0.443483276648989	0.289231491610675	-0.438924	0.290055	0.423789
SFRP_3	GRANULYSIN	-0.0506112	-0.371962257287093	0.275356927484382	-0.35666	0.273832	0.756367
SFRP_3	HPLN1	-0.0502001	-0.464188151336547	0.307048717466012	-0.433218	0.324328	0.802773
SFRP_3	IDS	0.105358	-0.8	0.456934774455341	-1	0.453129	0.624883
SFRP_3	KALLIKREIN_12	0.199315	-0.180386893915226	0.9	-0.177339	1	0.245898
SFRP_3	LYVE1	-0.369193	-1	-0.0529525691017909	-1	-0.0596827	0.0216016
SFRP_3	ASAH2	-0.254856	-0.577743278409023	0.0619981444968595	-0.569882	0.0518152	0.114414
SFRP_3	NIDOGEN	0.0119487	-0.5	0.299437993387349	-1	0.301971	0.941992
SFRP_3	PIGR	-0.0412787	-0.348782497906963	0.6	-0.339414	1	0.818242
SFRP_3	SEMAPHORIN_3A	-0.407634	-0.736092605285454	0.4	-0.72835	1	0.245898
SFRP_3	WFKN2	0.14285	-0.218464486640044	0.440017613349358	-0.224518	0.429645	0.400586
SFRP_3	BGH3	-0.174449	-1	0.174455744848314	-1	0.172335	0.361914
SFRP_3	C1R	-0.339714	-0.650500488556335	0.4	-0.64367	1	0.16082
SFRP_3	CD109	-0.172062	-1	0.174455744848314	-1	0.172335	0.369648
SFRP_3	CD23	0.000680372	-0.6	0.347123610008445	-1	0.337079	0.996133
SFRP_3	CD48	-0.0709267	-0.9	0.275947394535406	-1	0.276197	0.717695
SFRP_3	CD5L	-0.0958503	-0.7	0.239149907200707	-1	0.235073	0.578477
SFRP_3	CNTN2	-0.0857609	-0.7	0.239149907200707	-1	0.235073	0.624883
SFRP_3	CONTACTIN_4	0.0593916	-0.205089697373374	0.7	-0.209408	1	0.702227
SFRP_3	CONTACTIN_5	-0.14033	-0.463005228491255	0.6	-0.46031	1	0.493398
SFRP_3	CYTF	-0.0196226	-0.348782497906963	0.6	-0.339414	1	0.918789
SFRP_3	CYSTATIN_M	0.00300252	-0.7	0.363436523496316	-1	0.359018	0.988398
SFRP_3	FCG2A	-0.182952	-0.7	0.0962102948233714	-1	0.100234	0.168555
SFRP_3	FCG2B	-0.127324	-0.386559263148091	0.4	-0.385508	1	0.439258
SFRP_3	FCG3B	-0.113428	-0.411118840929162	0.5	-0.411695	1	0.547539
SFRP_3	FCN2	0.0989191	-0.234310522955264	0.7	-0.22577	1	0.53207
SFRP_3	GFRA_1	0.269899	-0.0744199376869212	0.9	-0.0728235	1	0.129883
SFRP_3	HEPARIN_COFACTOR_II	0.0908295	-0.203537563544253	0.6	-0.204848	1	0.53207
SFRP_3	LRIG3	-0.315649	-0.599668868584848	0.4	-0.60731	1	0.222695
SFRP_3	MATN2	0.0302247	-0.6	0.347123610008445	-1	0.337079	0.872383
SFRP_3	RGMB	-0.0632548	-0.9	0.275947394535406	-1	0.276197	0.748633
SFRP_3	RGM_C	-0.108043	-0.463005228491255	0.6	-0.46031	1	0.624883
SFRP_3	TFPI	0.159074	-0.185557948092708	0.64807131222851	-0.18296	0.6252	0.40832
SFRP_3	TSP4	-0.239337	-0.556977042760185	0.5	-0.548925	1	0.269102
SFRP_3	AMINOACYLASE_1	0.0776186	-0.251632342475811	0.7	-0.245498	1	0.663555
SFRP_3	CARBONIC_ANHYDRASE_6	-0.140684	-0.394768219719009	0.290622746382982	-0.405134	0.236635	0.385117
SFRP_3	CDK5_P35	0.211888	-0.7	0.551400858806693	-1	0.542943	0.369648
SFRP_3	CATHEPSIN_V	-0.0320007	-0.373071029880541	0.6	-0.366188	1	0.872383
SFRP_3	DKK_4	0.124463	-0.5	0.393019405482449	-1	0.398467	0.470195
SFRP_3	ECM1	0.00539198	-0.6	0.347123610008445	-1	0.337079	0.980664
SFRP_3	FETUB	-0.0879011	-0.6	0.194952802099972	-1	0.199409	0.547539
SFRP_3	KALLIKREIN_7	-0.193916	-1	0.174455744848314	-1	0.172335	0.276836
SFRP_3	PAK3	0.264233	-0.0744199376869212	0.9	-0.0740592	0.753474	0.153086
SFRP_3	PK3CG	0.265023	-0.0744199376869212	0.9	-0.0728235	1	0.145352
SFRP_3	TPSB2	0.0195729	-0.6	0.303828808133491	-1	0.310839	0.911055
SFRP_3	CAMK1D	-0.153849	-0.517067516621944	0.232871262090336	-0.50704	0.239962	0.439258
SFRP_3	CD30_LIGAND	0.064424	-0.251632342475811	0.7	-0.245498	1	0.717695
SFRP_3	EPHA1	0.0174725	-0.6	0.347123610008445	-1	0.337079	0.926523
SFRP_3	GRANZYME_A	-0.0399608	-0.348782497906963	0.6	-0.339414	1	0.825977
SFRP_3	IL_18_RA	-0.100709	-0.43208162406354	0.6	-0.429691	1	0.624883
SFRP_3	IR	-0.0917621	-0.7	0.218430507231188	-1	0.217036	0.563008
SFRP_3	KALLISTATIN	-0.178816	-0.8	0.145899404261109	-1	0.13959	0.276836
SFRP_3	PDGF_RB	0.203827	-0.4	0.476781337879542	-1	0.471482	0.323242
SFRP_3	PGCB	0.128607	-0.8	0.456934774455341	-1	0.453129	0.53207
SFRP_3	SE_SELECTIN	-0.0531371	-0.399423113602803	0.204363058457773	-0.377391	0.218232	0.72543
SFRP_3	THROMBOSPONDIN_1	0.0773708	-0.272837812211581	0.8	-0.269943	1	0.686758
SFRP_3	ANGIOTENSINOGEN	-0.0719994	-0.9	0.275947394535406	-1	0.276197	0.717695
SFRP_3	GCP_2	0.222733	-0.7	0.551400858806693	-1	0.542943	0.323242
SFRP_3	MDC	-0.0927387	-0.7	0.239149907200707	-1	0.235073	0.593945
SFRP_3	MIP_5	-0.116615	-0.381465777327227	0.5	-0.377046	1	0.47793
SFRP_3	PROTEINASE_3	0.0666317	-0.251632342475811	0.7	-0.245498	1	0.709961
SFRP_3	TAFI	0.00278085	-0.5	0.299437993387349	-1	0.301971	0.988398
SFRP_3	TARC	0.0878166	-0.251632342475811	0.7	-0.245498	1	0.617148
SFRP_3	TGF_B3	-0.0194432	-0.37307102988054	0.6	-0.366188	1	0.926523
SFRP_3	TSH	0.084123	-0.251632342475811	0.7	-0.245498	1	0.632617
SFRP_3	DKK1	0.15555	-0.146299648713301	0.550811077179415	-0.13968	0.525545	0.338711
SFRP_3	ADIPONECTIN	0.0455907	-0.35006175228392	0.399499374036586	-0.342241	0.401777	0.818242
SFRP_3	A2_HS_GLYCOPROTEIN	-0.125263	-0.463005228491255	0.6	-0.46031	1	0.555273
SFRP_3	ARYLSULFATASE_A	0.0210338	-0.6	0.347123610008445	-1	0.337079	0.911055
SFRP_3	BMP10	0.112374	-0.8	0.456934774455341	-1	0.453129	0.60168
SFRP_3	CAMK1	-0.227829	-0.556977042760185	0.5	-0.548925	1	0.315508
SFRP_3	CHITOTRIOSIDASE_1	0.0064083	-0.7	0.363436523496316	-1	0.359018	0.97293
SFRP_3	CHL1	-0.215795	-0.522155108901413	0.5	-0.520135	1	0.323242
SFRP_3	ENDOTHELIN_CONVERTING_1	0.227102	-0.4	0.491987819915566	-1	0.494476	0.238164
SFRP_3	FCN1	0.12734	-0.5	0.407427767842391	-1	0.409196	0.47793
SFRP_3	GNS	-0.0058099	-0.348782497906963	0.6	-0.339414	1	0.97293
SFRP_3	HGFA	0.19564	-0.103317129917029	0.6	-0.103897	1	0.168555
SFRP_3	LGMN	0.0619192	-0.272837812211582	0.8	-0.269943	1	0.748633
SFRP_3	MP2K2	0.339016	-0.268338257546851	0.59543019686675	-0.154916	0.60011	0.0912109
SFRP_3	NID2	0.0150893	-0.6	0.303828808133491	-1	0.310839	0.926523
SFRP_3	OLR1	-0.0857989	-0.7	0.239149907200707	-1	0.235073	0.617148
SFRP_3	RAP	-0.0264572	-0.32000881065063	0.6	-0.315407	1	0.872383
SFRP_3	VEGF_SR2	-0.0648948	-0.7	0.218430507231188	-1	0.217036	0.686758
SFRP_3	COMPLEMENT_FACTOR_H_5	0.195622	-0.13603121305473	0.7	-0.128107	1	0.191758
SFRP_3	IGF_II_RECEPTOR	-0.162675	-0.7	0.0962102948233714	-1	0.100234	0.23043
SFRP_3	KALLIKREIN_14	0.233489	-0.7	0.551400858806693	-1	0.542943	0.276836
SFRP_3	ANGIOSTATIN	0.0582522	-0.278715390102405	0.557373145136373	-0.276784	0.530708	0.764102
SFRP_3	P27KIP1	0.021513	-0.7	0.363436523496316	-1	0.359018	0.911055
SFRP_3	PYY	-0.103856	-0.463005228491255	0.6	-0.46031	1	0.640352
SFRP_3	STX1A	0.194218	-0.180386893915226	0.9	-0.177339	1	0.269102
SFRP_3	STIE_2	-0.181905	-1	0.174455744848314	-1	0.172335	0.330977
SFRP_3	CARBONIC_ANHYDRASE_III	-0.178193	-1	0.174455744848314	-1	0.172335	0.346445
SFRP_3	CYSTATIN_S	0.111992	-0.8	0.456934774455341	-1	0.453129	0.60168
SFRP_3	CYTD	-0.337129	-0.599668868584848	0.4	-0.60731	1	0.129883
SFRP_3	PPAC	-0.0946148	-0.7	0.218430507231188	-1	0.217036	0.547539
SFRP_3	NAGK	0.0196252	-0.7	0.363436523496316	-1	0.359018	0.918789
SFRP_3	SRAGE	0.185187	-0.13603121305473	0.7	-0.128107	1	0.199492
SFRP_3	BPI	-0.122086	-0.463005228491255	0.6	-0.46031	1	0.570742
SFRP_3	C6	0.13688	-0.8	0.456934774455341	-0.401866	0.456636	0.501133
SFRP_3	IGE	-0.31534	-0.650500488556335	0.4	-0.64367	1	0.261367
SFRP_3	IL_17E	-0.192903	-0.8	0.117605179024701	-1	0.112508	0.176289
SFRP_3	IL_6_SRA	-0.0463056	-0.348980680148399	0.297759402640442	-0.335124	0.312434	0.77957
SFRP_3	NEUROTROPHIN_3	-0.318689	-0.650500488556335	0.4	-0.64367	1	0.245898
SFRP_3	PAPP_A	-0.0323489	-0.32000881065063	0.6	-0.315407	1	0.84918
SFRP_3	PLASMINOGEN	0.0145023	-0.6	0.303828808133491	-1	0.310839	0.934258
SFRP_3	PREKALLIKREIN	-0.203932	-0.469210274229359	0.4	-0.46349	1	0.307773
SFRP_3	ALPHA_1_ANTICHYMOTRYPSIN	0.107197	-0.8	0.429107410955235	-1	0.426611	0.593945
SFRP_3	P_SELECTIN	0.0814455	-0.205089697373374	0.7	-0.209408	1	0.593945
SFRP_3	TENASCIN	-0.0486563	-0.365451801671414	0.235704941073632	-0.33932	0.242214	0.748633
SFRP_3	FACTOR_H	-0.1623	-0.614312507749926	0.185600192633156	-0.570064	0.192756	0.40832
SFRP_3	MMP_2	-0.0374067	-0.32000881065063	0.6	-0.315407	1	0.825977
SFRP_3	TRANSFERRIN	0.0436883	-0.366186920961191	0.392891396044068	-0.357347	0.392287	0.825977
SFRP_3	HISTONE_H2A_Z	0.00402666	-0.6	0.347123610008445	-1	0.337079	0.980664
SFRP_3	IGF_I_SR	-0.147489	-0.484272666523325	0.284233390971644	-0.478396	0.300995	0.470195
SFRP_3	IL_1_R4	-0.0624589	-0.481719404055636	0.252362357341229	-0.453144	0.251069	0.72543
SFRP_3	NCAM_L1	-0.204911	-0.556977042760185	0.5	-0.548925	1	0.40832
SFRP_3	SPONDIN_1	0.180437	-0.180386893915226	0.9	-0.177339	1	0.323242
SFRP_3	CYTT	-0.362642	-0.734066718097605	-0.0665740848248285	-1	-0.0811706	0.0138672
SFRP_3	SAA	0.10291	-0.5	0.38346879749463	-1	0.384602	0.563008
SFRP_3	SICAM_1	0.101767	-0.5	0.393019405482449	-1	0.398467	0.586211
SFRP_3	MSP	0.165062	-0.12286231479741	0.7	-0.117442	1	0.269102
SFRP_3	SP_D	-0.08767	-0.7	0.239149907200707	-1	0.235073	0.609414
SFRP_3	COLLECTIN_KIDNEY_1	-0.172797	-0.8	0.133935528237847	-1	0.125534	0.261367
SFRP_3	ENPP7	-0.000227951	-0.32000881065063	0.6	-0.315407	1	0.996133
SFRP_3	ENTP5	-0.0537656	-0.392012188708312	0.29232719018101	-0.38139	0.298614	0.764102
SFRP_3	FCRL3	0.150822	-0.232069937697684	0.517063393585632	-0.221792	0.521449	0.446992
SFRP_3	MFGM	0.02461	-0.7	0.363436523496316	-1	0.359018	0.90332
SFRP_3	PCSK7	0.00334067	-0.6	0.347123610008445	-1	0.337079	0.988398
SFRP_3	SPARCL1	-0.111337	-0.411118840929162	0.5	-0.411695	1	0.555273
SFRP_3	ST4S6	0.0487404	-0.323363022534405	0.427062257754995	-0.321625	0.419885	0.802773
SFRP_3	TGM3	-0.123249	-0.463005228491255	0.6	-0.46031	1	0.563008
SFRP_3	TROPOMYOSIN_2	0.131081	-0.8	0.429107410955235	-1	0.426611	0.485664
SFRP_3	ZAP70	0.252503	-0.0779606184185386	0.598615582372614	-0.0632422	0.618047	0.137617
SFRP_3	C1_ESTERASE_INHIBITOR	-0.0146729	-0.37307102988054	0.6	-0.366188	1	0.941992
SFRP_3	C4	0.0315257	-0.6	0.303828808133491	-1	0.310839	0.84918
SFRP_3	C5B__6_COMPLEX	0.0151493	-0.7	0.363436523496316	-1	0.359018	0.941992
SFRP_3	IL_5_RA	-0.0401396	-0.299033613273966	0.5	-0.304075	1	0.802773
SFRP_3	KININOGEN__HMW	-0.0970018	-0.9	0.275947394535406	-1	0.276197	0.617148
SFRP_3	NCAM_120	-0.013155	-0.348782497906963	0.6	-0.339414	1	0.941992
SFRP_3	SCGF_ALPHA	-0.0459606	-0.315931639396345	0.328460395074218	-0.322201	0.30011	0.771836
SFRP_3	BST1	-0.00690175	-0.278030701952642	0.5	-0.273067	1	0.965195
SFRP_3	CDON	-0.25707	-0.595596693100144	0.0801139833016911	-0.592748	0.0747741	0.137617
SFRP_3	CLUSTERIN	-0.125504	-0.43208162406354	0.6	-0.429691	1	0.516602
SFRP_3	EMR2	-0.192969	-0.8	0.145899404261109	-1	0.13959	0.214961
SFRP_3	FUCOSYLTRANSFERASE_3	0.146464	-0.208989803783279	0.472777699818897	-0.205761	0.476051	0.416055
SFRP_3	FUT5	0.0172467	-0.5	0.299437993387349	-1	0.301971	0.918789
SFRP_3	HDGR2	0.218797	-0.7	0.551400858806693	-1	0.542943	0.338711
SFRP_3	IL_34	0.118898	-0.8	0.456934774455341	-1	0.453129	0.570742
SFRP_3	KYNU	0.234841	-0.5	0.512209976784883	-0.271685	0.513584	0.214961
SFRP_3	PLXC1	-0.0326283	-0.373071029880541	0.6	-0.366188	1	0.872383
SFRP_3	SLIK5	0.000597135	-0.6	0.303828808133491	-1	0.310839	0.996133
SFRP_3	PH	0.0774095	-0.251632342475811	0.7	-0.245498	1	0.663555
SFRP_3	APO_D	0.24285	-0.151352788792515	0.54740223557884	-0.121543	0.54523	0.176289
SFRP_3	AFAMIN	0.0383895	-0.382799838439602	0.317153239028652	-0.333279	0.326759	0.818242
SFRP_3	GELSOLIN	-0.0369368	-0.32000881065063	0.6	-0.315407	1	0.825977
SFRP_3	C34_GP41_HIV_FRAGMENT	0.170371	-0.103317129917029	0.6	-0.103897	1	0.207227
SFRP_3	PERL	0.0594464	-0.205089697373374	0.7	-0.209408	1	0.702227
SFRP_3	ITI_HEAVY_CHAIN_H4	-0.110054	-0.43208162406354	0.6	-0.429691	1	0.586211
SFRP_3	TXD12	0.00289334	-0.5	0.287582640304248	-1	0.281727	0.988398
SFRP_3	SL_SELECTIN	0.208322	-0.7	0.551400858806693	-1	0.542943	0.385117
SFRP_3	TRKB	-0.268456	-1	0.0526060831450231	-1	0.043638	0.0912109
SFRP_3	ANGIOGENIN	-0.0173266	-0.32000881065063	0.6	-0.315407	1	0.918789
SFRP_3	COAGULATION_FACTOR_IX	0.196128	-0.180386893915226	0.9	-0.177339	1	0.261367
SFRP_3	COAGULATION_FACTOR_X	0.0495731	-0.269651834764278	0.381501957646262	-0.249021	0.396838	0.764102
SFRP_3	COAGULATION_FACTOR_V	-0.0845218	-0.9	0.275947394535406	-1	0.276197	0.663555
SFRP_3	ENDOGLIN	0.193729	-0.13603121305473	0.7	-0.128107	1	0.191758
SFRP_3	HCC_4	0.0389686	-0.337900876402199	0.292280075183554	-0.331675	0.287162	0.795039
SFRP_3	MIP_3B	0.319352	-0.5	0.632922252979229	-1	0.629753	0.222695
SFRP_3	MIS	-0.337641	-0.8	-0.102118708522393	-1	-0.103088	0.0083765
SFRP_3	STANNIOCALCIN_1	-0.17483	-0.8	0.145899404261109	-1	0.13959	0.292305
SFRP_3	ANNEXIN_I	0.136568	-0.5	0.407427767842391	-1	0.409196	0.431523
SFRP_3	ANNEXIN_II	-0.0527719	-0.484193645386564	0.295077338473804	-0.45225	0.310809	0.795039
SFRP_3	ARTS1	-0.295959	-0.8	0.0113462838047078	-1	0.00804879	0.0525391
SFRP_3	CARBONIC_ANHYDRASE_I	-0.0969967	-0.9	0.275947394535406	-1	0.276197	0.617148
SFRP_3	CATZ	-0.0775057	-0.7	0.239149907200707	-1	0.235073	0.65582
SFRP_3	DERM	0.0962731	-0.205089697373374	0.7	-0.209408	1	0.524336
SFRP_3	ELAFIN	0.277175	-0.0595366680875356	0.8	-0.0488566	1	0.0834766
SFRP_3	ERP29	-0.0136656	-0.37307102988054	0.6	-0.366188	1	0.949727
SFRP_3	FIBRINOGEN_G_CHAIN_DIMER	0.377042	0.0286931236566923	1	0.0280309	1	0.0370703
SFRP_3	GP1BA	0.0327037	-0.5	0.299437993387349	-1	0.301971	0.841445
SFRP_3	GPC5	-0.144794	-0.475265444940777	0.319854740622713	-0.468352	0.351119	0.47793
SFRP_3	GRN	0.0602574	-0.234310522955264	0.7	-0.22577	1	0.709961
SFRP_3	HRG	-0.0812634	-0.9	0.275947394535406	-1	0.276197	0.679023
SFRP_3	LG3BP	-0.0303352	-0.32000881065063	0.6	-0.315407	1	0.856914
SFRP_3	MN_SOD	0.155631	-0.145923473904508	0.552965577430539	-0.139329	0.526937	0.338711
SFRP_3	PAFAH	-0.070735	-0.7	0.239149907200707	-1	0.235073	0.686758
SFRP_3	SCD163	-0.267809	-0.8	0.0113462838047078	-1	0.00804879	0.0525391
SFRP_3	SEPR	-0.394806	-1	-0.0529525691017909	-1	-0.0596827	0.0216016
SFRP_3	TRYPSIN_2	-0.0666003	-0.9	0.275947394535406	-1	0.276197	0.740898
SFRP_3	TSG_6	0.193099	-0.13603121305473	0.7	-0.128107	1	0.191758
SFRP_3	CLM6	0.0691474	-0.251632342475811	0.7	-0.245498	1	0.694492
SFRP_3	IL_22BP	0.175503	-0.180386893915226	0.9	-0.177339	1	0.346445
SFRP_3	IL_23_R	-0.202854	-0.556977042760185	0.5	-0.548925	1	0.416055
SFRP_3	ILT_2	-0.172901	-0.7	0.0916740445025707	-1	0.0910316	0.16082
SFRP_3	ILT_4	-0.0187299	-0.32000881065063	0.6	-0.315407	1	0.911055
SFRP_3	JAG1	-0.283419	-0.8	0.0265456178351493	-1	0.023426	0.0680078
SFRP_3	LAG_3	-0.0562393	-0.541772982472951	0.284905954755474	-0.487556	0.294917	0.77957
SFRP_3	MICB	0.0634222	-0.251632342475811	0.7	-0.245498	1	0.72543
SFRP_3	NOGO_RECEPTOR	-0.199207	-0.7	0.101014340024257	-1	0.101566	0.16082
SFRP_3	NOTCH_3	0.0199134	-0.6	0.303828808133491	-1	0.310839	0.90332
SFRP_3	NR_CAM	-0.0373388	-0.384064721753238	0.430912521397462	-0.371527	0.472788	0.856914
SFRP_3	NRX3B	-0.109478	-0.463005228491255	0.6	-0.46031	1	0.617148
SFRP_3	SEM6B	-0.13498	-0.43208162406354	0.6	-0.429691	1	0.470195
SFRP_3	SICAM_5	0.0259418	-0.6	0.303828808133491	-1	0.310839	0.880117
SFRP_3	SIG14	0.0393673	-0.366342704802675	0.322779086023884	-0.320871	0.331007	0.810508
SFRP_3	SLAF6	0.00413578	-0.7	0.363436523496316	-1	0.359018	0.980664
SFRP_3	SREC_I	0.0380429	-0.388634718756956	0.315158593750493	-0.338283	0.325299	0.818242
SFRP_3	TCCR	-0.400498	-0.736092605285454	0.4	-0.72835	1	0.276836
SFRP_3	UNC5H3	-0.050961	-0.470107240773963	0.301047474085623	-0.438436	0.320143	0.802773
SFRP_3	UNC5H4	0.110732	-0.8	0.456934774455341	-1	0.453129	0.609414
SFRP_3	PCSK9	-0.18587	-0.8	0.145899404261109	-1	0.13959	0.245898
SFRP_3	DRAK2	-0.0322505	-0.373071029880541	0.6	-0.366188	1	0.872383
SFRP_3	PDE4D	0.318684	-0.5	0.632922252979229	-1	0.629753	0.222695
SFRP_3	TYK2	-0.0622263	-0.9	0.275947394535406	-1	0.276197	0.756367
SFRP_3	EOTAXIN	-0.014931	-0.348782497906963	0.6	-0.339414	1	0.934258
SFRP_3	COAGULATION_FACTOR_IXAB	0.162772	-0.180386893915226	0.9	-0.177339	1	0.392852
SFRP_3	B7_2	-0.420431	-0.677546155749571	0.3	-0.674374	1	0.168555
SFRP_3	CALGRANULIN_B	-0.058456	-0.39149764125507	0.233043865410345	-0.420562	0.216791	0.709961
SFRP_3	CASPASE_10	0.149854	-0.190778840576129	0.487675045269227	-0.185669	0.498673	0.400586
SFRP_3	OMD	0.00760425	-0.5	0.299437993387349	-1	0.301971	0.965195
SFRP_3	SEMAPHORIN_3E	-0.322339	-0.58442205065069	0.4	-0.586925	1	0.176289
SFRP_3	FAS__SOLUBLE	-0.0401331	-0.39372511880705	0.38644216191874	-0.382185	0.410918	0.841445
SFRP_3	SLEPTIN_R	-0.018223	-0.299033613273966	0.5	-0.304075	1	0.911055
SFRP_3	SHPS1	-0.0645064	-0.7	0.206285807026048	-1	0.206027	0.679023
SFRP_3	CNDP1	-0.351556	-0.603887268654988	-0.00726366700006215	-0.626854	-0.0288823	0.0293359
SFRP_3	COLEC12	-0.182507	-0.8	0.133935528237847	-1	0.125534	0.214961
SFRP_3	CYTN	-0.382549	-1	-0.0711180406398517	-1	-0.0811706	0.0138672
SFRP_3	FICOLIN_3	-0.11331	-0.43208162406354	0.6	-0.429691	1	0.570742
SFRP_3	H6ST1	0.0478948	-0.330531126320898	0.41944815431989	-0.326741	0.414671	0.810508
SFRP_3	RBP	-0.153101	-0.477974871276972	0.195177330086155	-0.474154	0.198975	0.392852
SFRP_3	RGMA	-0.184504	-1	0.174455744848314	-1	0.172335	0.315508
SFRP_3	SICAM_2	-0.0695663	-0.9	0.275947394535406	-1	0.276197	0.72543
SFRP_3	SLAF7	-0.11418	-0.411118840929162	0.5	-0.411695	1	0.539805
SFRP_3	CATHEPSIN_D	-0.123986	-0.463005228491255	0.6	-0.46031	1	0.563008
SFRP_3	EGF	-0.164497	-0.690734333750702	0.178378403872945	-0.601774	0.183189	0.400586
SFRP_3	BFGF_R	-0.151906	-0.465348492093628	0.18415208542561	-0.465442	0.169388	0.361914
SFRP_3	CRIPTO	0.137716	-0.457615564334498	0.459107849438328	-0.368223	0.45954	0.501133
SFRP_3	EPO	-0.10761	-0.463005228491255	0.6	-0.46031	1	0.624883
SFRP_3	IL_9	-0.0193929	-0.37307102988054	0.6	-0.366188	1	0.926523
SFRP_3	NG36	-0.130091	-0.463005228491255	0.6	-0.46031	1	0.539805
SFRP_3	X_3HAO	0.0465775	-0.31052391203277	0.382835143066297	-0.313205	0.37706	0.795039
SFRP_3	TNF_A	0.363274	0.0507932206149216	0.9	0.0611226	1	0.0216016
SFRP_3	CREL1	-0.0963235	-0.6	0.185754702513744	-1	0.181031	0.462461
SFRP_3	LECTIN__MANNOSE_2	0.189551	-0.180386893915226	0.9	-0.177339	1	0.28457
SFRP_3	LRP1B	-0.152548	-0.503645384118988	0.243378735253561	-0.500445	0.249605	0.446992
SFRP_3	MYPC1	-0.149585	-0.491275232541896	0.26731357039713	-0.48694	0.276077	0.462461
SFRP_3	CATHEPSIN_H	0.00161792	-0.6	0.303828808133491	-1	0.310839	0.996133
SFRP_3	ROR1	-0.127805	-0.463005228491255	0.6	-0.46031	1	0.547539
SFRP_3	FBLN3	0.010588	-0.7	0.363436523496316	-1	0.359018	0.957461
SFRP_3	MMP_8	0.316863	-0.4	0.583148968922953	-1	0.58307	0.199492
SFRP_3	FAM3B	-0.194621	-0.8	0.117605179024701	-1	0.112508	0.176289
SFRP_3	IFN_A_B_R1	-0.0259493	-0.348782497906963	0.6	-0.339414	1	0.887852
SFRP_3	HMGN1	-0.00343268	-0.299033613273966	0.5	-0.304075	1	0.980664
SFRP_3	UB2G2	0.0300663	-0.6	0.347123610008445	-1	0.337079	0.872383
SFRP_3	QORL1	-0.271544	-1	0.0701134918311705	-1	0.068728	0.137617
SFRP_3	PEDF	-0.34826	-0.632161096289836	0.0534071947778556	-0.623452	0.0572085	0.0757422
SFRP_3	CATF	-0.297473	-1	0.0526060831450231	-1	0.043638	0.0834766
SFRP_3	PLXB2	-0.124081	-0.43208162406354	0.6	-0.429691	1	0.524336
SPINT2	SPINT2	1	0.666260892752647	1	0.698709	1	8.07844e-08
SPINT2	STIE_1	-0.35945	-0.757332572879964	-0.00700571385144043	-0.692718	0.0389858	0.0757422
SPINT2	C5A	0.180143	-0.176520008465848	0.8	-0.17396	1	0.315508
SPINT2	KARYOPHERIN_A2	0.0381203	-0.451657837953882	0.39691591625099	-0.402065	0.414494	0.856914
SPINT2	A1_ANTICHYMOTRYPSIN	0.320225	-0.6	0.659163633797341	-1	0.654216	0.23043
SPINT2	C7	-0.0833061	-1	0.283689208098539	-1	0.294811	0.702227
SPINT2	CCL28	0.0560403	-0.311807594283184	0.552014457748901	-0.304877	0.616755	0.795039
SPINT2	HCC_1	-0.0676707	-0.9	0.236204023484105	-1	0.22893	0.694492
SPINT2	MPIF_1	-0.024627	-0.373249939274516	0.9	-0.369164	1	0.90332
SPINT2	SRANKL	-0.338017	-0.684217752582788	0.5	-0.677997	1	0.214961
SPINT2	APO_E3	-0.622525	-0.907906047086112	0.2	-0.895069	1	0.184023
SPINT2	FACTOR_D	0.0527761	-0.330864402335586	0.490906460118123	-0.317439	0.525283	0.802773
SPINT2	GROWTH_HORMONE_RECEPTOR	-0.379911	-1	-0.00463713716400616	-0.862402	0.0161276	0.0680078
SPINT2	PROPERDIN	-0.0182404	-0.406226208673543	0.8	-0.409711	1	0.934258
SPINT2	PROTEIN_C	-0.0405154	-0.373249939274516	0.9	-0.369164	1	0.841445
SPINT2	SCGF_BETA	-0.0487217	-0.390544373714567	0.296074347511163	-0.383404	0.3065	0.787305
SPINT2	VCAM_1	0.0234916	-0.7	0.361574227142139	-1	0.356179	0.90332
SPINT2	CD36_ANTIGEN	-0.215494	-0.51173090096346	0.4	-0.517034	1	0.330977
SPINT2	CONTACTIN_1	-0.0154118	-0.346596342049682	0.6	-0.338764	1	0.934258
SPINT2	EDAR	0.102691	-0.8	0.483522882433421	-1	0.482528	0.663555
SPINT2	ESAM	0.182906	-0.209561481335768	1	-0.214176	1	0.377383
SPINT2	GRO_A	0.492763	0.129712691604651	1	0.123256	1	0.0138672
SPINT2	HISTONE_H1_2	-0.141717	-0.450349458327116	0.5	-0.442303	1	0.462461
SPINT2	IL_1_SRI	-0.118859	-0.47304566367483	0.7	-0.464067	1	0.586211
SPINT2	IL_17_SR	0.135777	-0.7	0.408163272185489	-1	0.405429	0.431523
SPINT2	IL_1RRP2	-0.29093	-1	0.0935638674043616	-1	0.114778	0.16082
SPINT2	LSAMP	-0.0374743	-0.373249939274516	0.9	-0.369164	1	0.84918
SPINT2	MBL	0.111458	-0.9	0.421180041927994	-1	0.417274	0.563008
SPINT2	PD_L2	-0.011492	-0.345015168958859	0.6	-0.334558	1	0.949727
SPINT2	SIGLEC_9	-0.367027	-1	-0.0781466987654986	-1	-0.0732351	0.0138672
SPINT2	TGF_B_R_III	-0.0482237	-0.365364668400801	0.337561849399662	-0.347211	0.356282	0.787305
SPINT2	A2_ANTIPLASMIN	-0.338813	-0.684217752582788	0.5	-0.677997	1	0.214961
SPINT2	CALPASTATIN	-0.00114381	-0.406226208673543	0.8	-0.409711	1	0.996133
SPINT2	CK_B_8_1	0.0235146	-0.7	0.34777455306578	-1	0.341037	0.90332
SPINT2	DC_SIGN	-0.132587	-0.425857057387796	0.5	-0.424766	1	0.47793
SPINT2	DC_SIGNR	-0.0432672	-0.406226208673543	0.8	-0.409711	1	0.84918
SPINT2	IL_19	-0.456266	-0.84679518874312	-0.0393931504299872	-0.770519	0.1423	0.0912109
SPINT2	I_TAC	0.506559	-0.3	0.779031854011842	-1	0.776434	0.214961
SPINT2	MIP_1A	-0.152169	-0.49925625137474	0.264284250610354	-0.483053	0.293334	0.454727
SPINT2	MRC2	-0.303495	-0.617067310776208	0.4	-0.617028	1	0.292305
SPINT2	PARC	0.106436	-0.6	0.454693698547746	-1	0.449441	0.617148
SPINT2	RESISTIN	-0.0611225	-0.467230192885318	0.252062974334788	-0.425579	0.252504	0.72543
SPINT2	TRYPSIN	-0.346402	-0.684432051776007	0.394861245592625	-0.677997	1	0.184023
SPINT2	VWF	0.277932	-0.106969244665047	1	-0.108594	1	0.145352
SPINT2	HAPTOGLOBIN__MIXED_TYPE	-0.196346	-0.8	0.143428442971448	-1	0.135916	0.191758
SPINT2	BAFF	-0.489916	-1	-0.10559577940206	-1	-0.0743003	0.0293359
SPINT2	C9	0.40816	-0.6	0.747518348755737	-1	0.739244	0.222695
SPINT2	CATHEPSIN_B	-0.0514451	-0.445651450760194	0.397451653316616	-0.418425	0.483025	0.818242
SPINT2	IGM	0.177265	-0.157877653951556	0.9	-0.152362	1	0.300039
SPINT2	IL_18_BPA	-0.106823	-0.496188532730719	0.6	-0.49817	1	0.663555
SPINT2	LBP	0.137355	-0.6	0.439234099267503	-1	0.434755	0.470195
SPINT2	COAGULATION_FACTOR_XA	-0.320316	-0.617067310776208	0.4	-0.617028	1	0.214961
SPINT2	TIG2	0.0517182	-0.298993238957712	0.457162098455637	-0.29412	0.466967	0.795039
SPINT2	TNF_SR_II	0.134141	-0.492708366016298	0.486421172678274	-0.455703	0.486421	0.555273
SPINT2	SIGLEC_3	-0.0408162	-0.358012154401006	0.384528507535862	-0.347171	0.399435	0.825977
SPINT2	IDUA	-0.0556125	-0.461284112214243	0.269629724413857	-0.43509	0.267993	0.756367
SPINT2	AMYLOID_PRECURSOR_PROTEIN	0.504619	-0.3	0.830611395759375	-1	0.819905	0.238164
SPINT2	ASAHL	0.178248	-0.142834048696019	0.8	-0.134078	1	0.253633
SPINT2	ATS13	-0.248318	-0.615564699700847	0.297886957570509	-0.598276	1	0.315508
SPINT2	CARBONIC_ANHYDRASE_IV	-0.115397	-0.496188532730719	0.6	-0.49817	1	0.632617
SPINT2	CATHEPSIN_A	0.042156	-0.392866324132186	0.419783235456258	-0.371275	0.434538	0.841445
SPINT2	CATHEPSIN_S	-0.307877	-0.684217752582787	0.5	-0.677997	1	0.323242
SPINT2	COAGULATION_FACTOR_VII	-0.24029	-0.560963650775894	0.5	-0.552537	1	0.269102
SPINT2	C2	-0.235223	-0.560963650775894	0.5	-0.552537	1	0.292305
SPINT2	GRANULYSIN	0.0255311	-0.7	0.34777455306578	-1	0.341037	0.887852
SPINT2	HPLN1	-0.0351322	-0.406226208673543	0.8	-0.409711	1	0.880117
SPINT2	IDS	-0.370911	-0.886490734933993	0.00111514581241563	-0.745853	0.0611492	0.0989453
SPINT2	KALLIKREIN_12	-0.174961	-1	0.195890902507355	-1	0.210428	0.423789
SPINT2	LYVE1	-0.113486	-0.47304566367483	0.7	-0.464067	1	0.609414
SPINT2	ASAH2	-0.21901	-0.541437228136929	0.6	-0.53336	1	0.330977
SPINT2	NIDOGEN	0.135909	-0.9	0.421180041927994	-1	0.417274	0.446992
SPINT2	PIGR	-0.0242492	-0.373249939274516	0.9	-0.369164	1	0.90332
SPINT2	SEMAPHORIN_3A	-0.199523	-1	0.195890902507355	-1	0.210428	0.330977
SPINT2	WFKN2	-0.0604912	-0.7	0.25108219754839	-0.536415	0.247679	0.733164
SPINT2	BGH3	-0.113178	-0.496188532730719	0.6	-0.49817	1	0.640352
SPINT2	C1R	-0.12196	-0.496188532730719	0.6	-0.49817	1	0.609414
SPINT2	CD109	-0.631715	-0.907906047086112	0.2	-0.895069	1	0.145352
SPINT2	CD23	0.133666	-0.6	0.454693698547746	-1	0.449441	0.508867
SPINT2	CD48	-0.0195726	-0.406226208673543	0.8	-0.409711	1	0.934258
SPINT2	CD5L	0.0404283	-0.390403813127275	0.380964021345884	-0.362395	0.388149	0.833711
SPINT2	CNTN2	-0.121825	-0.47304566367483	0.7	-0.464067	1	0.570742
SPINT2	CONTACTIN_4	-0.093113	-0.9	0.236204023484105	-1	0.22893	0.578477
SPINT2	CONTACTIN_5	-0.317413	-0.684217752582787	0.5	-0.677997	1	0.292305
SPINT2	CYTF	0.506708	-0.3	0.792090912734367	-1	0.794512	0.222695
SPINT2	CYSTATIN_M	0.181353	-0.209561481335768	1	-0.214176	1	0.377383
SPINT2	FCG2A	-0.197172	-1	0.118527255381711	-1	0.119287	0.184023
SPINT2	FCG2B	-0.228354	-0.496190572791346	0.4	-0.49994	1	0.238164
SPINT2	FCG3B	0.0581395	-0.266774129380518	0.476817262437135	-0.258573	0.481005	0.748633
SPINT2	FCN2	-0.287668	-1	0.0523840620840429	-1	0.0506797	0.0834766
SPINT2	GFRA_1	-0.386116	-1	-0.00463713716400616	-1	0.014299	0.0602734
SPINT2	HEPARIN_COFACTOR_II	0.341823	-0.0524181611601804	0.593849422011016	-0.0282288	0.60131	0.0602734
SPINT2	LRIG3	-0.538502	-0.807023366053826	0.2	-0.807568	1	0.122148
SPINT2	MATN2	0.206401	-0.5	0.540489059855716	-1	0.541068	0.377383
SPINT2	RGMB	0.0577066	-0.302079326938585	0.597480232630532	-0.302352	1	0.787305
SPINT2	RGM_C	-0.153934	-0.581781180804572	0.259036708221592	-0.53563	0.30692	0.501133
SPINT2	TFPI	-0.0784053	-1	0.283689208098539	-1	0.294811	0.717695
SPINT2	TSP4	0.0078239	-0.8	0.381577747008811	-1	0.381951	0.97293
SPINT2	AMINOACYLASE_1	-0.0919799	-0.9	0.269105098683769	-1	0.267	0.632617
SPINT2	CARBONIC_ANHYDRASE_6	0.01264	-0.7	0.329184861287688	-1	0.323904	0.941992
SPINT2	CDK5_P35	-0.174292	-1	0.195890902507355	-1	0.210428	0.423789
SPINT2	CATHEPSIN_V	-0.464615	-0.940679690162408	-0.0951365884760194	-0.795884	0.0219061	0.0602734
SPINT2	DKK_4	0.336818	-0.4	0.597451327671282	-1	0.601292	0.122148
SPINT2	ECM1	-0.076397	-0.9	0.269105098683769	-1	0.267	0.694492
SPINT2	FETUB	0.0117742	-0.8	0.310592249426781	-1	0.316281	0.949727
SPINT2	KALLIKREIN_7	-0.0205507	-0.406226208673543	0.8	-0.409711	1	0.926523
SPINT2	PAK3	-0.265174	-0.720656548806384	0.130061436788276	-0.642494	0.199521	0.253633
SPINT2	PK3CG	-0.099164	-1	0.283689208098539	-1	0.294811	0.648086
SPINT2	TPSB2	0.101554	-0.6	0.439234099267503	-1	0.434755	0.624883
SPINT2	CAMK1D	-0.164401	-0.75400969256991	0.201229096652589	-0.598197	0.241849	0.462461
SPINT2	CD30_LIGAND	0.0472877	-0.333826911375414	0.413538964467185	-0.315659	0.427382	0.810508
SPINT2	EPHA1	-0.0393531	-0.373249939274516	0.9	-0.369164	1	0.841445
SPINT2	GRANZYME_A	0.139929	-0.298871279220566	0.472026418845404	-0.309229	0.465043	0.485664
SPINT2	IL_18_RA	-0.246881	-0.57074063096151	0.24392007488237	-0.553841	0.360218	0.245898
SPINT2	IR	-0.421471	-0.697855173749979	0.2	-0.70435	1	0.168555
SPINT2	KALLISTATIN	-0.427895	-0.733735321375765	0.3	-0.727752	1	0.16082
SPINT2	PDGF_RB	-0.103375	-0.413994656944812	0.5	-0.411343	1	0.593945
SPINT2	PGCB	0.0216353	-0.8	0.381577747008811	-1	0.381951	0.918789
SPINT2	SE_SELECTIN	-0.285555	-0.9	0.026194863127426	-1	0.023734	0.0680078
SPINT2	THROMBOSPONDIN_1	0.517494	-0.3	0.830611395759375	-1	0.819905	0.191758
SPINT2	ANGIOTENSINOGEN	-0.291677	-1	0.0935638674043616	-1	0.114778	0.16082
SPINT2	GCP_2	0.618666	-0.2	0.894625858776532	-1	0.886532	0.176289
SPINT2	MDC	0.270472	-0.0848183945285153	1	-0.0812878	1	0.122148
SPINT2	MIP_5	0.0397622	-0.368945658441413	0.307876764402156	-0.364795	0.310494	0.802773
SPINT2	PROTEINASE_3	-0.0535937	-0.436163618625864	0.324699137406713	-0.417038	0.333822	0.787305
SPINT2	TAFI	0.0487097	-0.275586551740296	0.390353414556691	-0.2779	0.381858	0.77957
SPINT2	TARC	0.457948	0.121720081919762	0.875044027934857	0.0929559	0.783551	0.0138672
SPINT2	TGF_B3	0.0703729	-0.297870957512837	0.8	-0.302352	1	0.740898
SPINT2	TSH	-0.0182377	-0.373249939274516	0.9	-0.369164	1	0.926523
SPINT2	DKK1	0.327129	-0.6	0.610111938963434	-1	0.612377	0.168555
SPINT2	ADIPONECTIN	0.205105	-0.7	0.569495388495406	-1	0.567245	0.416055
SPINT2	A2_HS_GLYCOPROTEIN	0.158822	-0.217686751490841	0.696241497399764	-0.220221	0.666396	0.462461
SPINT2	ARYLSULFATASE_A	-0.00961358	-0.373249939274516	0.9	-0.369164	1	0.965195
SPINT2	BMP10	-0.233024	-0.602646840265482	0.6	-0.598276	1	0.369648
SPINT2	CAMK1	-0.195828	-1	0.195890902507355	-1	0.210428	0.346445
SPINT2	CHITOTRIOSIDASE_1	0.0456122	-0.372688628938218	0.442929336526273	-0.350753	0.455465	0.833711
SPINT2	CHL1	-0.229356	-0.560963650775894	0.5	-0.552537	1	0.315508
SPINT2	ENDOTHELIN_CONVERTING_1	0.113875	-0.6	0.439234099267503	-1	0.434755	0.570742
SPINT2	FCN1	-0.201169	-0.541437228136929	0.6	-0.53336	1	0.40832
SPINT2	GNS	-0.222965	-0.560963650775894	0.5	-0.552537	1	0.338711
SPINT2	HGFA	-0.0962234	-0.7	0.222590035007856	-1	0.22044	0.547539
SPINT2	LGMN	-0.576685	-1	-0.209187254477548	-0.934276	-0.172331	0.00970992
SPINT2	MP2K2	0.0671503	-0.277629609479702	0.9	-0.272652	1	0.72543
SPINT2	NID2	0.208905	-0.5	0.507303783936827	-1	0.520683	0.346445
SPINT2	OLR1	0.139753	-0.30093686597611	0.47142896842118	-0.311978	0.464367	0.485664
SPINT2	RAP	0.101181	-0.6	0.439234099267503	-1	0.434755	0.624883
SPINT2	VEGF_SR2	-0.272196	-1	0.0523840620840429	-1	0.0506797	0.10668
SPINT2	COMPLEMENT_FACTOR_H_5	0.208642	-0.5	0.507303783936827	-1	0.520683	0.346445
SPINT2	IGF_II_RECEPTOR	-0.11889	-0.401196331588714	0.6	-0.401395	1	0.508867
SPINT2	KALLIKREIN_14	-0.00834594	-0.406226208673543	0.8	-0.409711	1	0.97293
SPINT2	ANGIOSTATIN	0.0724859	-0.297870957512837	0.8	-0.302352	1	0.733164
SPINT2	P27KIP1	0.0855689	-0.297870957512837	0.8	-0.302352	1	0.686758
SPINT2	PYY	-0.256099	-0.65725442692345	0.186234873724972	-0.608435	0.311043	0.28457
SPINT2	STX1A	-0.210902	-0.602646840265482	0.6	-0.598276	1	0.446992
SPINT2	STIE_2	-0.302879	-0.684217752582787	0.5	-0.677997	1	0.338711
SPINT2	CARBONIC_ANHYDRASE_III	0.0560846	-0.311549212833284	0.553222022510293	-0.304715	0.619726	0.795039
SPINT2	CYSTATIN_S	0.373836	0.00113437261002337	1	-0.00781967	1	0.0525391
SPINT2	CYTD	0.114839	-0.6	0.454693698547746	-1	0.449441	0.586211
SPINT2	PPAC	0.400817	-0.3	0.692813443966994	-1	0.695311	0.245898
SPINT2	NAGK	-0.143096	-0.518222137619997	0.361240363088962	-0.49817	1	0.539805
SPINT2	SRAGE	-0.0701863	-0.7	0.25108219754839	-1	0.244754	0.694492
SPINT2	BPI	0.0300268	-0.8	0.381577747008811	-0.6087	0.38263	0.887852
SPINT2	C6	0.272718	-0.106969244665047	1	-0.108594	1	0.168555
SPINT2	IGE	0.177186	-0.209561481335768	1	-0.214176	1	0.392852
SPINT2	IL_17E	-0.295603	-1	0.037253908151848	-1	0.0313016	0.0680078
SPINT2	IL_6_SRA	0.12273	-0.6	0.439234099267503	-1	0.434755	0.53207
SPINT2	NEUROTROPHIN_3	-0.0956236	-1	0.283689208098539	-1	0.294811	0.65582
SPINT2	PAPP_A	0.253509	-0.0871233983172398	0.594833464717395	-0.0800657	0.6042	0.153086
SPINT2	PLASMINOGEN	0.0309064	-0.7	0.34777455306578	-1	0.341037	0.864648
SPINT2	PREKALLIKREIN	-0.476173	-1	-0.174157098019713	-1	-0.173686	0.00400309
SPINT2	ALPHA_1_ANTICHYMOTRYPSIN	0.281968	-0.0848183945285152	1	-0.0812878	1	0.10668
SPINT2	P_SELECTIN	-0.142097	-0.425857057387796	0.5	-0.425557	0.403881	0.431523
SPINT2	TENASCIN	0.11539	-0.7	0.408163272185489	-1	0.405429	0.524336
SPINT2	FACTOR_H	0.165115	-0.209561481335768	1	-0.214176	1	0.439258
SPINT2	MMP_2	-0.102087	-0.450349458327116	0.5	-0.442303	1	0.632617
SPINT2	TRANSFERRIN	0.250639	-0.166476595916192	0.641656397425954	-0.173888	0.620483	0.245898
SPINT2	HISTONE_H2A_Z	-0.287331	-0.9	0.071331608569426	-1	0.0720728	0.0989453
SPINT2	IGF_I_SR	-0.381821	-1	-0.00463713716400616	-1	0.014299	0.0602734
SPINT2	IL_1_R4	-0.220295	-0.560963650775894	0.5	-0.552537	1	0.35418
SPINT2	NCAM_L1	-0.385953	-1	-0.00463713716400616	-1	0.014299	0.0602734
SPINT2	SPONDIN_1	-0.0274122	-0.406226208673543	0.8	-0.409711	1	0.90332
SPINT2	CYTT	-0.052136	-0.414897073616657	0.282971608146853	-0.404991	0.285461	0.771836
SPINT2	SAA	-0.0211442	-0.323984383317388	0.6	-0.320567	1	0.90332
SPINT2	SICAM_1	0.029029	-0.7	0.329184861287688	-1	0.323904	0.872383
SPINT2	MSP	-0.215009	-0.511730900963461	0.4	-0.517034	1	0.338711
SPINT2	SP_D	0.18065	-0.176520008465848	0.8	-0.17396	1	0.315508
SPINT2	COLLECTIN_KIDNEY_1	-0.24239	-0.541437228136929	0.6	-0.53336	1	0.23043
SPINT2	ENPP7	-0.139025	-0.450349458327117	0.5	-0.442303	1	0.47793
SPINT2	ENTP5	-0.210525	-0.560963650775894	0.5	-0.552537	1	0.392852
SPINT2	FCRL3	-0.398251	-1	-0.00463713716400616	-1	0.014299	0.0602734
SPINT2	MFGM	-0.299285	-1	0.0935638674043616	-1	0.114778	0.129883
SPINT2	PCSK7	-0.334886	-0.647078157026281	0.4	-0.642601	1	0.176289
SPINT2	SPARCL1	-0.0186167	-0.346596342049682	0.6	-0.338764	1	0.918789
SPINT2	ST4S6	-0.685766	-1	-0.315192359158068	-1	-0.288462	0.00317027
SPINT2	TGM3	0.0935014	-0.297870957512837	0.8	-0.302352	1	0.65582
SPINT2	TROPOMYOSIN_2	-0.174694	-0.9	0.169459903860382	-1	0.16784	0.361914
SPINT2	ZAP70	-0.173922	-0.9	0.169459903860382	-1	0.16784	0.361914
SPINT2	C1_ESTERASE_INHIBITOR	-0.101458	-0.496188532730719	0.6	-0.49817	1	0.679023
SPINT2	C4	-0.247773	-0.558519700517996	0.180754424000526	-0.539384	0.236506	0.207227
SPINT2	C5B__6_COMPLEX	0.370094	0.00113437261002337	1	-0.00781967	1	0.0525391
SPINT2	IL_5_RA	-0.0956293	-0.9	0.236204023484105	-1	0.22893	0.570742
SPINT2	KININOGEN__HMW	-0.560909	-0.979483210574616	-0.202853852359268	-0.852818	-0.0552556	0.0370703
SPINT2	NCAM_120	-0.239505	-0.560963650775894	0.5	-0.552537	1	0.276836
SPINT2	SCGF_ALPHA	-0.0152475	-0.345015168958859	0.6	-0.334558	1	0.934258
SPINT2	BST1	0.0459985	-0.260184598922999	0.335354350530503	-0.24618	0.329959	0.756367
SPINT2	CDON	-0.276902	-0.9	0.071331608569426	-1	0.0720728	0.122148
SPINT2	CLUSTERIN	0.122496	-0.6	0.454693698547746	-1	0.449441	0.555273
SPINT2	EMR2	-0.207611	-0.560963650775894	0.5	-0.552537	1	0.400586
SPINT2	FUCOSYLTRANSFERASE_3	-0.11088	-0.47304566367483	0.7	-0.464067	1	0.617148
SPINT2	FUT5	0.133338	-0.9	0.421180041927994	-1	0.417274	0.462461
SPINT2	HDGR2	0.0907762	-0.297870957512837	0.8	-0.302352	1	0.663555
SPINT2	IL_34	-0.421036	-0.774003474852962	0.4	-0.762219	1	0.214961
SPINT2	KYNU	0.139122	-0.316927256645281	0.469282329461383	-0.322732	0.461977	0.485664
SPINT2	PLXC1	0.363555	-0.00209595060399646	0.891270151649921	-0.0208641	0.774316	0.0680078
SPINT2	SLIK5	0.112122	-0.6	0.439234099267503	-1	0.434755	0.578477
SPINT2	PH	-0.23322	-0.560963650775894	0.5	-0.552537	1	0.300039
SPINT2	APO_D	0.0131012	-0.7	0.361574227142139	-1	0.356179	0.949727
SPINT2	AFAMIN	0.0386666	-0.514874839847424	0.349260159976278	-0.457401	0.343964	0.833711
SPINT2	GELSOLIN	0.194259	-0.157877653951556	0.9	-0.152362	1	0.222695
SPINT2	C34_GP41_HIV_FRAGMENT	-0.292054	-0.9	0.026194863127426	-1	0.023734	0.0680078
SPINT2	PERL	-0.0978905	-0.9	0.236204023484105	-1	0.22893	0.563008
SPINT2	ITI_HEAVY_CHAIN_H4	0.0877597	-0.277629609479702	0.9	-0.272652	1	0.648086
SPINT2	TXD12	-0.158831	-1	0.118527255381711	-1	0.119287	0.307773
SPINT2	SL_SELECTIN	0.192759	-0.209561481335768	1	-0.214176	1	0.338711
SPINT2	TRKB	-0.067091	-0.9	0.269105098683769	-0.630265	0.267915	0.733164
SPINT2	ANGIOGENIN	0.19135	-0.157877653951556	0.9	-0.152362	1	0.238164
SPINT2	COAGULATION_FACTOR_IX	-0.176947	-1	0.195890902507355	-1	0.210428	0.416055
SPINT2	COAGULATION_FACTOR_X	-0.399742	-1	-0.0486627963166534	-1	-0.0519895	0.0293359
SPINT2	COAGULATION_FACTOR_V	0.0629818	-0.297870957512837	0.8	-0.302352	1	0.764102
SPINT2	ENDOGLIN	-0.272252	-1	0.0523840620840429	-1	0.0506797	0.10668
SPINT2	HCC_4	0.13261	-0.5	0.38927473048592	-1	0.391549	0.423789
SPINT2	MIP_3B	0.0145017	-0.8	0.381577747008811	-1	0.381951	0.949727
SPINT2	MIS	-0.36615	-1	-0.0781466987654986	-1	-0.0732351	0.0138672
SPINT2	STANNIOCALCIN_1	-0.0514676	-0.416730683285986	0.344186884821762	-0.406053	0.349624	0.795039
SPINT2	ANNEXIN_I	-0.0201491	-0.346596342049682	0.6	-0.338764	1	0.911055
SPINT2	ANNEXIN_II	-0.133842	-0.496188532730719	0.6	-0.49817	1	0.570742
SPINT2	ARTS1	0.251869	-0.0748528220636318	0.592507864326317	-0.0802059	0.57495	0.145352
SPINT2	CARBONIC_ANHYDRASE_I	0.0787267	-0.297870957512837	0.8	-0.302352	1	0.709961
SPINT2	CATZ	0.0693665	-0.277629609479702	0.9	-0.272652	1	0.717695
SPINT2	DERM	0.429631	-0.3	0.682043139573776	-1	0.680074	0.122148
SPINT2	ELAFIN	0.17227	-0.176520008465848	0.8	-0.17396	1	0.35418
SPINT2	ERP29	-0.279274	-1	0.0935638674043616	-0.76274	0.121653	0.207227
SPINT2	FIBRINOGEN_G_CHAIN_DIMER	0.465185	0.106018646233035	1	0.072314	0.833547	0.0216016
SPINT2	GP1BA	-0.00347942	-0.345015168958859	0.6	-0.334558	1	0.988398
SPINT2	GPC5	-0.439545	-0.774003474852962	0.4	-0.762219	1	0.153086
SPINT2	GRN	-0.0763932	-0.7	0.25108219754839	-1	0.244754	0.663555
SPINT2	HRG	-0.126728	-0.496188532730719	0.6	-0.49817	1	0.593945
SPINT2	LG3BP	0.0698593	-0.254160055197999	0.7	-0.248207	1	0.702227
SPINT2	MN_SOD	0.0984453	-0.254160055197999	0.7	-0.248207	1	0.578477
SPINT2	PAFAH	-0.145221	-0.475585558760317	0.416733987719965	-0.464067	1	0.47793
SPINT2	SCD163	0.198954	-0.142834048696019	0.8	-0.134078	1	0.191758
SPINT2	SEPR	-0.301657	-0.647078157026281	0.4	-0.642601	1	0.307773
SPINT2	TRYPSIN_2	-0.381303	-1	-0.00463713716400616	-1	0.014299	0.0602734
SPINT2	TSG_6	0.260633	-0.0622664074280031	1	-0.0543073	1	0.122148
SPINT2	CLM6	-0.0333168	-0.373249939274516	0.9	-0.369164	1	0.872383
SPINT2	IL_22BP	-0.0719917	-0.996744701105862	0.283715408358911	-0.545241	0.313045	0.740898
SPINT2	IL_23_R	-0.00930752	-0.406226208673543	0.8	-0.409711	1	0.965195
SPINT2	ILT_2	-0.0802977	-0.6	0.199299803177753	-1	0.202469	0.586211
SPINT2	ILT_4	0.134133	-0.6	0.439234099267503	-1	0.434755	0.485664
SPINT2	JAG1	-0.476768	-1	-0.147652967588181	-1	-0.145777	0.00872206
SPINT2	LAG_3	-0.274538	-1	0.0935638674043616	-0.698724	0.143044	0.222695
SPINT2	MICB	-0.177291	-0.9	0.169459903860382	-1	0.16784	0.35418
SPINT2	NOGO_RECEPTOR	0.0876151	-0.234412199091091	0.7	-0.227883	1	0.586211
SPINT2	NOTCH_3	-0.0312678	-0.346596342049682	0.6	-0.338764	1	0.864648
SPINT2	NR_CAM	-0.191404	-1	0.195890902507355	-1	0.210428	0.361914
SPINT2	NRX3B	-0.484624	-1	-0.10559577940206	-1	-0.0743003	0.0293359
SPINT2	SEM6B	-0.457138	-0.796763058108928	-0.0862085834115958	-0.754351	-0.0207962	0.0448047
SPINT2	SICAM_5	0.0800297	-0.254160055197999	0.7	-0.248207	1	0.65582
SPINT2	SIG14	0.0180011	-0.7	0.34777455306578	-1	0.341037	0.926523
SPINT2	SLAF6	0.049477	-0.350125208770801	0.468812134271991	-0.331605	0.48609	0.818242
SPINT2	SREC_I	0.00930654	-0.7	0.34777455306578	-1	0.341037	0.957461
SPINT2	TCCR	-0.221161	-0.602646840265482	0.6	-0.598276	1	0.40832
SPINT2	UNC5H3	0.182769	-0.209561481335768	1	-0.214176	1	0.377383
SPINT2	UNC5H4	-0.0333816	-0.406226208673543	0.8	-0.409711	1	0.880117
SPINT2	PCSK9	-0.320387	-0.647078157026281	0.4	-0.642601	1	0.238164
SPINT2	DRAK2	-0.145409	-0.531783244446812	0.319836546917189	-0.503156	0.44254	0.524336
SPINT2	PDE4D	-0.14933	-0.554779205805568	0.284463581886876	-0.516959	0.355931	0.516602
SPINT2	TYK2	-0.295433	-1	0.0935638674043616	-1	0.114778	0.145352
SPINT2	EOTAXIN	0.163426	-0.176520008465848	0.8	-0.17396	1	0.385117
SPINT2	COAGULATION_FACTOR_IXAB	-0.203136	-0.602646840265482	0.6	-0.598276	1	0.470195
SPINT2	B7_2	-0.189116	-0.9	0.15528754692329	-1	0.149345	0.261367
SPINT2	CALGRANULIN_B	0.0369444	-0.400802331175916	0.335645663900109	-0.465107	0.325275	0.833711
SPINT2	CASPASE_10	-0.334848	-0.647078157026281	0.4	-0.642601	1	0.176289
SPINT2	OMD	0.0818278	-0.238993116957229	0.7	-0.234098	1	0.624883
SPINT2	SEMAPHORIN_3E	-0.141995	-0.450349458327116	0.5	-0.442303	1	0.462461
SPINT2	FAS__SOLUBLE	0.232872	-0.7	0.569495388495406	-1	0.567245	0.315508
SPINT2	SLEPTIN_R	-0.220884	-0.511730900963461	0.4	-0.517034	1	0.307773
SPINT2	SHPS1	0.0656266	-0.238993116957229	0.7	-0.234098	1	0.702227
SPINT2	CNDP1	-0.242515	-0.541437228136929	0.6	-0.53336	1	0.23043
SPINT2	COLEC12	-0.0340784	-0.346596342049682	0.6	-0.338764	1	0.84918
SPINT2	CYTN	-0.0361851	-0.346596342049682	0.6	-0.338764	1	0.841445
SPINT2	FICOLIN_3	-0.254251	-0.597528740209768	0.148399430125509	-0.580291	0.172436	0.214961
SPINT2	H6ST1	-0.300763	-0.684217752582787	0.5	-0.677997	1	0.346445
SPINT2	RBP	-0.535143	-0.807023366053826	0.2	-0.807568	1	0.129883
SPINT2	RGMA	-0.390275	-1	-0.00463713716400616	-1	0.014299	0.0602734
SPINT2	SICAM_2	-0.299613	-1	0.0935638674043616	-1	0.114778	0.129883
SPINT2	SLAF7	0.165928	-0.157877653951556	0.9	-0.152362	1	0.346445
SPINT2	CATHEPSIN_D	-0.26383	-0.698674720093295	0.138382179303084	-0.636686	0.210294	0.261367
SPINT2	EGF	-0.0852801	-1	0.283689208098539	-1	0.294811	0.694492
SPINT2	BFGF_R	-0.217206	-0.541437228136929	0.6	-0.53336	1	0.338711
SPINT2	CRIPTO	-0.0461946	-0.417269606885417	0.49094021226828	-0.409711	1	0.833711
SPINT2	EPO	-0.40668	-0.774003474852962	0.4	-0.762219	1	0.269102
SPINT2	IL_9	0.381193	0.00113437261002344	1	-0.00781967	1	0.0525391
SPINT2	NG36	-0.276989	-1	0.0935638674043616	-0.724007	0.131563	0.214961
SPINT2	X_3HAO	0.102598	-0.6	0.454693698547746	-1	0.449441	0.632617
SPINT2	TNF_A	0.288764	-0.0848183945285152	1	-0.0812878	1	0.10668
SPINT2	CREL1	-0.141698	-0.455084744292158	0.155910947991965	-0.448593	0.142478	0.35418
SPINT2	LECTIN__MANNOSE_2	-0.180267	-1	0.195890902507355	-1	0.210428	0.400586
SPINT2	LRP1B	-0.310782	-0.684217752582787	0.5	-0.677997	1	0.315508
SPINT2	MYPC1	-0.235583	-0.602646840265483	0.6	-0.598276	1	0.361914
SPINT2	CATHEPSIN_H	-0.05399	-0.439634928822982	0.275856482932033	-0.41959	0.275758	0.764102
SPINT2	ROR1	0.00646867	-0.8	0.381577747008811	-1	0.381951	0.97293
SPINT2	FBLN3	0.224228	-0.7	0.569495388495406	-1	0.567245	0.346445
SPINT2	MMP_8	0.228417	-0.5	0.507303783936827	-1	0.520683	0.261367
SPINT2	FAM3B	-0.0221013	-0.345015168958859	0.6	-0.334558	1	0.90332
SPINT2	IFN_A_B_R1	-0.156939	-0.536109787604334	0.222012235680648	-0.503882	0.245487	0.431523
SPINT2	HMGN1	-0.255799	-0.56155998841827	0.094217964332916	-0.555247	0.0950237	0.145352
SPINT2	UB2G2	-0.290067	-0.9	0.071331608569426	-1	0.0720728	0.0989453
SPINT2	QORL1	-0.742868	-0.984941870033808	-0.378611446006951	-0.938655	-0.00904169	0.0525391
SPINT2	PEDF	-0.179539	-0.9	0.169459903860382	-1	0.16784	0.338711
SPINT2	CATF	-0.295633	-0.9	0.071331608569426	-1	0.0720728	0.0989453
SPINT2	PLXB2	-0.244266	-0.561234204285229	0.451707323567148	-0.552537	1	0.253633
STIE_1	STIE_1	1	0.73948676329311	1	0.780581	1	3.20144e-12
STIE_1	C5A	-0.177989	-0.8	0.145899404261109	-1	0.13959	0.276836
STIE_1	KARYOPHERIN_A2	-0.245445	-0.561156963732628	0.286417767119193	-0.548925	1	0.245898
STIE_1	A1_ANTICHYMOTRYPSIN	-0.168905	-1	0.174455744848314	-1	0.172335	0.377383
STIE_1	C7	0.119156	-0.8	0.456934774455341	-1	0.453129	0.570742
STIE_1	CCL28	-0.109696	-0.463005228491255	0.6	-0.46031	1	0.617148
STIE_1	HCC_1	-0.0408636	-0.299033613273966	0.5	-0.304075	1	0.795039
STIE_1	MPIF_1	0.10552	-0.8	0.429107410955235	-1	0.426611	0.60168
STIE_1	SRANKL	-0.0467625	-0.43744906032883	0.334158933421418	-0.412723	0.345768	0.818242
STIE_1	APO_E3	-0.081774	-0.9	0.275947394535406	-1	0.276197	0.679023
STIE_1	FACTOR_D	-0.244706	-0.558553996508093	0.342300221787843	-0.548925	1	0.245898
STIE_1	GROWTH_HORMONE_RECEPTOR	0.161421	-0.180386893915226	0.9	-0.177339	1	0.400586
STIE_1	PROPERDIN	-0.0643533	-0.9	0.275947394535406	-1	0.276197	0.748633
STIE_1	PROTEIN_C	-0.00378571	-0.348782497906963	0.6	-0.339414	1	0.980664
STIE_1	SCGF_BETA	-0.121538	-0.411118840929162	0.5	-0.411695	1	0.508867
STIE_1	VCAM_1	-0.000597619	-0.348782497906963	0.6	-0.339414	1	0.996133
STIE_1	CD36_ANTIGEN	0.240355	-0.159698321361639	0.489092722528286	-0.105176	0.50072	0.145352
STIE_1	CONTACTIN_1	0.100465	-0.5	0.407427767842391	-1	0.409196	0.60168
STIE_1	EDAR	-0.0443324	-0.418546415669291	0.3533239371495	-0.400461	0.364466	0.825977
STIE_1	ESAM	0.139719	-0.363954603185345	0.466208173358085	-0.32266	0.466829	0.493398
STIE_1	GRO_A	-0.347983	-0.630540343981001	0.0570543282720404	-0.622439	0.061312	0.0757422
STIE_1	HISTONE_H1_2	-0.177815	-0.8	0.133935528237847	-1	0.125534	0.238164
STIE_1	IL_1_SRI	0.108456	-0.8	0.429107410955235	-1	0.426611	0.586211
STIE_1	IL_17_SR	-0.245045	-0.495309506412367	0.0906110026482718	-0.500492	0.0836542	0.122148
STIE_1	IL_1RRP2	0.0962298	-0.272837812211582	0.8	-0.269943	1	0.609414
STIE_1	LSAMP	0.134283	-0.8	0.429107410955235	-1	0.426611	0.470195
STIE_1	MBL	0.25601	-0.0265738428012754	0.639645500451118	-0.0137253	1	0.0602734
STIE_1	PD_L2	-0.0242315	-0.299033613273966	0.5	-0.304075	1	0.880117
STIE_1	SIGLEC_9	0.146619	-0.0889898100477275	0.7	-0.0877063	1	0.253633
STIE_1	TGF_B_R_III	0.0746197	-0.205089697373374	0.7	-0.209408	1	0.624883
STIE_1	A2_ANTIPLASMIN	0.00187126	-0.7	0.363436523496316	-1	0.359018	0.996133
STIE_1	CALPASTATIN	0.0267362	-0.7	0.363436523496316	-1	0.359018	0.895586
STIE_1	CK_B_8_1	0.0421056	-0.320251591905994	0.338535265363332	-0.29446	0.344116	0.802773
STIE_1	DC_SIGN	0.412446	-0.2	0.662376773981752	-1	0.654898	0.199492
STIE_1	DC_SIGNR	0.207145	-0.7	0.551400858806693	-1	0.542943	0.385117
STIE_1	IL_19	0.0105395	-0.7	0.363436523496316	-1	0.359018	0.957461
STIE_1	I_TAC	-0.139934	-0.411118840929162	0.5	-0.411695	1	0.423789
STIE_1	MIP_1A	0.207216	-0.5	0.512209976784883	-1	0.511051	0.338711
STIE_1	MRC2	0.197124	-0.13603121305473	0.7	-0.128107	1	0.191758
STIE_1	PARC	0.0875403	-0.251632342475811	0.7	-0.245498	1	0.617148
STIE_1	RESISTIN	-0.000399516	-0.299033613273966	0.5	-0.304075	1	0.996133
STIE_1	TRYPSIN	0.117758	-0.8	0.456934774455341	-1	0.453129	0.578477
STIE_1	VWF	0.113846	-0.8	0.456934774455341	-1	0.453129	0.593945
STIE_1	HAPTOGLOBIN__MIXED_TYPE	0.0423917	-0.320652996416897	0.319964858554625	-0.312755	0.317133	0.787305
STIE_1	BAFF	0.156153	-0.195327288176351	0.57497062652849	-0.195243	0.569564	0.423789
STIE_1	C9	-0.398471	-1	-0.0310727275829482	-1	-0.0221923	0.0370703
STIE_1	CATHEPSIN_B	0.065446	-0.272837812211582	0.8	-0.269943	1	0.733164
STIE_1	IGM	0.0253526	-0.6	0.303828808133491	-1	0.310839	0.880117
STIE_1	IL_18_BPA	0.143467	-0.292025347506706	0.479494500030877	-0.275236	0.482018	0.47793
STIE_1	LBP	-0.0157394	-0.32000881065063	0.6	-0.315407	1	0.926523
STIE_1	COAGULATION_FACTOR_XA	0.0762501	-0.234310522955264	0.7	-0.22577	1	0.640352
STIE_1	TIG2	-0.177039	-0.8	0.145899404261109	-1	0.13959	0.28457
STIE_1	TNF_SR_II	0.0238101	-0.7	0.363436523496316	-1	0.359018	0.90332
STIE_1	SIGLEC_3	0.0674607	-0.234310522955264	0.7	-0.22577	1	0.679023
STIE_1	IDUA	0.0914141	-0.234310522955264	0.7	-0.22577	1	0.563008
STIE_1	AMYLOID_PRECURSOR_PROTEIN	-0.166315	-1	0.174455744848314	-0.65264	0.175818	0.392852
STIE_1	ASAHL	0.0748896	-0.205089697373374	0.7	-0.209408	1	0.624883
STIE_1	ATS13	0.22467	-0.7	0.551400858806693	-1	0.542943	0.315508
STIE_1	CARBONIC_ANHYDRASE_IV	-0.113355	-0.463005228491255	0.6	-0.46031	1	0.60168
STIE_1	CATHEPSIN_A	0.273586	-0.0744199376869212	0.9	-0.0728235	1	0.114414
STIE_1	CATHEPSIN_S	-0.272953	-1	0.0701134918311705	-1	0.068728	0.129883
STIE_1	COAGULATION_FACTOR_VII	0.0442221	-0.341465033076634	0.373528335125909	-0.332878	0.365307	0.810508
STIE_1	C2	-0.0403331	-0.348782497906963	0.6	-0.339414	1	0.825977
STIE_1	GRANULYSIN	-0.0071431	-0.32000881065063	0.6	-0.315407	1	0.965195
STIE_1	HPLN1	-0.044673	-0.421195618998416	0.350637964229117	-0.402093	0.361605	0.825977
STIE_1	IDS	-0.00432492	-0.37307102988054	0.6	-0.366188	1	0.980664
STIE_1	KALLIKREIN_12	-0.361333	-0.787488236227841	-0.0181744217523419	-0.693613	0.0363056	0.0757422
STIE_1	LYVE1	0.00903068	-0.6	0.347123610008445	-1	0.337079	0.965195
STIE_1	ASAH2	-0.00505357	-0.32000881065063	0.6	-0.315407	1	0.97293
STIE_1	NIDOGEN	-0.21117	-0.485413639630293	0.4	-0.484515	1	0.307773
STIE_1	PIGR	0.296774	-0.0595366680875356	0.8	-0.0488566	1	0.0834766
STIE_1	SEMAPHORIN_3A	0.244242	-0.207456341018932	0.567612015279437	-0.22322	0.555599	0.238164
STIE_1	WFKN2	-0.00769148	-0.32000881065063	0.6	-0.315407	1	0.965195
STIE_1	BGH3	0.127314	-0.8	0.456934774455341	-1	0.453129	0.539805
STIE_1	C1R	0.100246	-0.8	0.456934774455341	-1	0.453129	0.648086
STIE_1	CD109	0.282956	-0.0744199376869211	0.9	-0.0728235	1	0.0989453
STIE_1	CD23	-0.132337	-0.43208162406354	0.6	-0.429691	1	0.485664
STIE_1	CD48	-0.0280863	-0.373071029880541	0.6	-0.366188	1	0.887852
STIE_1	CD5L	0.200919	-0.5	0.512209976784883	-1	0.511051	0.369648
STIE_1	CNTN2	-0.303487	-0.599668868584848	0.4	-0.60731	1	0.276836
STIE_1	CONTACTIN_4	0.0833928	-0.205089697373374	0.7	-0.209408	1	0.586211
STIE_1	CONTACTIN_5	-0.0202261	-0.37307102988054	0.6	-0.366188	1	0.918789
STIE_1	CYTF	-0.179158	-0.8	0.145899404261109	-1	0.13959	0.276836
STIE_1	CYSTATIN_M	-0.192858	-1	0.174455744848314	-1	0.172335	0.28457
STIE_1	FCG2A	0.0982197	-0.192974173396278	0.7	-0.19191	1	0.470195
STIE_1	FCG2B	0.00116138	-0.5	0.29085530747976	-1	0.293292	0.996133
STIE_1	FCG3B	0.129799	-0.5	0.407427767842391	-1	0.409196	0.462461
STIE_1	FCN2	0.0196456	-0.6	0.303828808133491	-1	0.310839	0.911055
STIE_1	GFRA_1	-0.100837	-0.463005228491255	0.6	-0.46031	1	0.65582
STIE_1	HEPARIN_COFACTOR_II	-0.103488	-0.386559263148091	0.4	-0.385508	1	0.563008
STIE_1	LRIG3	0.238375	-0.211036921418632	0.523659838715747	-0.170994	0.526178	0.199492
STIE_1	MATN2	-0.269893	-1	0.0526060831450231	-1	0.043638	0.0834766
STIE_1	RGMB	-0.0867896	-0.9	0.275947394535406	-1	0.276197	0.65582
STIE_1	RGM_C	-0.00164769	-0.37307102988054	0.6	-0.366188	1	0.996133
STIE_1	TFPI	-0.120466	-0.463005228491255	0.6	-0.46031	1	0.578477
STIE_1	TSP4	-0.0727289	-0.9	0.275947394535406	-1	0.276197	0.709961
STIE_1	AMINOACYLASE_1	0.356741	0.0377294106851036	0.69631254417593	0.0513403	0.708247	0.0216016
STIE_1	CARBONIC_ANHYDRASE_6	-0.138123	-0.392028333799705	0.5	-0.395662	0.348704	0.400586
STIE_1	CDK5_P35	-0.0698769	-0.9	0.275947394535406	-1	0.276197	0.72543
STIE_1	CATHEPSIN_V	0.200072	-0.7	0.551400858806693	-1	0.542943	0.416055
STIE_1	DKK_4	-0.158555	-0.574692399610124	0.121441462945963	-1	0.112508	0.292305
STIE_1	ECM1	0.223955	-0.5	0.512209976784883	-1	0.511051	0.269102
STIE_1	FETUB	-0.202296	-0.482783229336265	0.4	-0.479244	1	0.346445
STIE_1	KALLIKREIN_7	-0.162084	-0.606797630057211	0.186310341318364	-0.567617	0.193741	0.40832
STIE_1	PAK3	-0.0822017	-0.9	0.275947394535406	-1	0.276197	0.679023
STIE_1	PK3CG	-0.110038	-0.463005228491255	0.6	-0.46031	1	0.617148
STIE_1	TPSB2	-0.0322415	-0.32000881065063	0.6	-0.315407	1	0.84918
STIE_1	CAMK1D	-0.0540272	-0.493957953630694	0.291395013289738	-0.46333	0.304786	0.787305
STIE_1	CD30_LIGAND	-0.0563033	-0.406442366502682	0.28066051486361	-0.396543	0.282048	0.748633
STIE_1	EPHA1	-0.239112	-0.522155108901413	0.5	-0.520135	1	0.222695
STIE_1	GRANZYME_A	-0.0574032	-0.419892566142376	0.275604313391232	-0.404064	0.275719	0.748633
STIE_1	IL_18_RA	0.105496	-0.8	0.429107410955235	-1	0.426611	0.60168
STIE_1	IR	-0.0523064	-0.381010886798345	0.266536310143855	-0.366954	0.262683	0.748633
STIE_1	KALLISTATIN	0.241802	-0.163346608873025	0.541841639711389	-0.130783	0.540368	0.184023
STIE_1	PDGF_RB	0.204541	-0.4	0.476781337879542	-1	0.471482	0.323242
STIE_1	PGCB	-0.102657	-0.463005228491255	0.6	-0.46031	1	0.648086
STIE_1	SE_SELECTIN	-0.132632	-0.386559263148091	0.4	-0.385508	1	0.40832
STIE_1	THROMBOSPONDIN_1	-0.255068	-0.595045347412899	0.143582866019795	-0.582315	0.155061	0.207227
STIE_1	ANGIOTENSINOGEN	0.0801617	-0.272837812211581	0.8	-0.269943	1	0.679023
STIE_1	GCP_2	-0.332339	-0.650500488556335	0.4	-0.64367	1	0.191758
STIE_1	MDC	-0.00750054	-0.348782497906963	0.6	-0.339414	1	0.965195
STIE_1	MIP_5	-0.0241792	-0.285071762386152	0.5	-0.282081	1	0.872383
STIE_1	PROTEINASE_3	-0.250204	-0.562619531135969	0.125848719716159	-0.552037	0.121306	0.168555
STIE_1	TAFI	-0.0806614	-0.7	0.206285807026048	-1	0.206027	0.593945
STIE_1	TARC	-0.0869943	-0.7	0.239149907200707	-1	0.235073	0.617148
STIE_1	TGF_B3	0.0755272	-0.272837812211581	0.8	-0.269943	1	0.694492
STIE_1	TSH	-0.121397	-0.43208162406354	0.6	-0.429691	1	0.53207
STIE_1	DKK1	-0.150082	-0.456020197395655	0.193081392044412	-0.454423	0.181336	0.369648
STIE_1	ADIPONECTIN	0.149068	-0.246369286920409	0.499350685030955	-0.23218	0.510359	0.454727
STIE_1	A2_HS_GLYCOPROTEIN	0.00908606	-0.7	0.363436523496316	-1	0.359018	0.965195
STIE_1	ARYLSULFATASE_A	0.120753	-0.8	0.429107410955235	-1	0.426611	0.53207
STIE_1	BMP10	-0.00989603	-0.37307102988054	0.6	-0.366188	1	0.965195
STIE_1	CAMK1	-0.0770964	-0.9	0.275947394535406	-1	0.276197	0.694492
STIE_1	CHITOTRIOSIDASE_1	-0.0611888	-0.9	0.275947394535406	-1	0.276197	0.756367
STIE_1	CHL1	0.278633	-0.0595366680875355	0.8	-0.0488566	1	0.0834766
STIE_1	ENDOTHELIN_CONVERTING_1	-0.166173	-0.8	0.133935528237847	-1	0.125534	0.292305
STIE_1	FCN1	0.0475288	-0.279555699279423	0.369739399016406	-0.259261	0.378444	0.771836
STIE_1	GNS	0.0269236	-0.6	0.347123610008445	-1	0.337079	0.880117
STIE_1	HGFA	-0.0741022	-0.6	0.194952802099972	-1	0.199409	0.617148
STIE_1	LGMN	0.189415	-0.180386893915226	0.9	-0.177339	1	0.292305
STIE_1	MP2K2	-0.31454	-0.599668868584848	0.4	-0.60731	1	0.23043
STIE_1	NID2	-0.221244	-0.494730131563112	0.5	-0.500238	1	0.276836
STIE_1	OLR1	-0.164694	-0.618792770616238	0.149108103143834	-0.678866	0.140018	0.338711
STIE_1	RAP	0.0538255	-0.24905050502431	0.428233562497184	-0.230784	0.470287	0.740898
STIE_1	VEGF_SR2	0.196187	-0.13603121305473	0.7	-0.128107	1	0.191758
STIE_1	COMPLEMENT_FACTOR_H_5	0.0354389	-0.6	0.303828808133491	-0.399492	0.315008	0.833711
STIE_1	IGF_II_RECEPTOR	0.185368	-0.0966814738838802	0.7	-0.0994914	1	0.168555
STIE_1	KALLIKREIN_14	-0.0624173	-0.9	0.275947394535406	-1	0.276197	0.756367
STIE_1	ANGIOSTATIN	-0.0282575	-0.373071029880541	0.6	-0.366188	1	0.887852
STIE_1	P27KIP1	-0.0457844	-0.429840522408335	0.341873073968305	-0.407606	0.352847	0.818242
STIE_1	PYY	0.0711641	-0.272837812211582	0.8	-0.269943	1	0.709961
STIE_1	STX1A	-0.108973	-0.463005228491255	0.6	-0.46031	1	0.617148
STIE_1	STIE_2	0.529786	-0.3	0.794508298507735	-1	0.794778	0.122148
STIE_1	CARBONIC_ANHYDRASE_III	-0.0655663	-0.9	0.275947394535406	-1	0.276197	0.740898
STIE_1	CYSTATIN_S	0.0962094	-0.272837812211582	0.8	-0.269943	1	0.609414
STIE_1	CYTD	-0.10353	-0.43208162406354	0.6	-0.429691	1	0.609414
STIE_1	PPAC	-0.0506989	-0.372430312264978	0.274900666804339	-0.357162	0.273217	0.756367
STIE_1	NAGK	0.260789	-0.0836865101989566	0.691704309622885	-0.0888527	0.65572	0.168555
STIE_1	SRAGE	-0.0441624	-0.337540929995529	0.341731550229687	-0.326099	0.344074	0.787305
STIE_1	BPI	-0.292561	-1	0.0701134918311705	-1	0.068728	0.0989453
STIE_1	C6	-0.231134	-0.556977042760185	0.5	-0.548925	1	0.307773
STIE_1	IGE	-0.027647	-0.373071029880541	0.6	-0.366188	1	0.895586
STIE_1	IL_17E	0.0173226	-0.5	0.299437993387349	-1	0.301971	0.918789
STIE_1	IL_6_SRA	-0.188206	-0.8	0.133935528237847	-1	0.125534	0.191758
STIE_1	NEUROTROPHIN_3	0.200149	-0.7	0.551400858806693	-1	0.542943	0.416055
STIE_1	PAPP_A	-0.100943	-0.411118840929162	0.5	-0.411695	1	0.60168
STIE_1	PLASMINOGEN	-0.0167779	-0.32000881065063	0.6	-0.315407	1	0.918789
STIE_1	PREKALLIKREIN	0.149577	-0.109455801013893	0.476294145708783	-0.10167	0.534563	0.28457
STIE_1	ALPHA_1_ANTICHYMOTRYPSIN	-0.468172	-1	-0.159185001939321	-1	-0.164587	0.00575909
STIE_1	P_SELECTIN	0.0711055	-0.205089697373374	0.7	-0.209408	1	0.648086
STIE_1	TENASCIN	0.110141	-0.5	0.38346879749463	-1	0.384602	0.524336
STIE_1	FACTOR_H	0.069863	-0.272837812211582	0.8	-0.269943	1	0.717695
STIE_1	MMP_2	0.328617	-0.4	0.583148968922953	-1	0.58307	0.137617
STIE_1	TRANSFERRIN	0.0200602	-0.7	0.363436523496316	-1	0.359018	0.918789
STIE_1	HISTONE_H2A_Z	0.028318	-0.6	0.347123610008445	-1	0.337079	0.880117
STIE_1	IGF_I_SR	0.194585	-0.180386893915226	0.9	-0.177339	1	0.269102
STIE_1	IL_1_R4	-0.0899049	-0.7	0.239149907200707	-1	0.235073	0.60168
STIE_1	NCAM_L1	0.178708	-0.180386893915226	0.9	-0.177339	1	0.330977
STIE_1	SPONDIN_1	-0.299352	-1	0.0701134918311705	-1	0.068728	0.0989453
STIE_1	CYTT	-0.172479	-0.8	0.133935528237847	-1	0.125534	0.269102
STIE_1	SAA	-0.0650195	-0.6	0.194952802099972	-1	0.199409	0.663555
STIE_1	SICAM_1	-0.0956295	-0.7	0.206285807026048	-1	0.206027	0.524336
STIE_1	MSP	0.0509284	-0.253005529578037	0.371920069233982	-0.242402	0.365332	0.748633
STIE_1	SP_D	-0.0808911	-0.7	0.239149907200707	-1	0.235073	0.640352
STIE_1	COLLECTIN_KIDNEY_1	-0.0656385	-0.7	0.218430507231188	-1	0.217036	0.686758
STIE_1	ENPP7	0.169884	-0.13603121305473	0.7	-0.128107	1	0.276836
STIE_1	ENTP5	-0.126607	-0.43208162406354	0.6	-0.429691	1	0.508867
STIE_1	FCRL3	-0.0677326	-0.9	0.275947394535406	-1	0.276197	0.733164
STIE_1	MFGM	0.128827	-0.8	0.456934774455341	-1	0.453129	0.53207
STIE_1	PCSK7	0.206748	-0.5	0.512209976784883	-1	0.511051	0.346445
STIE_1	SPARCL1	-0.109051	-0.411118840929162	0.5	-0.411695	1	0.563008
STIE_1	ST4S6	0.105873	-0.8	0.456934774455341	-1	0.453129	0.624883
STIE_1	TGM3	-0.136866	-0.463005228491255	0.6	-0.46031	1	0.508867
STIE_1	TROPOMYOSIN_2	-0.0227869	-0.348782497906963	0.6	-0.339414	1	0.90332
STIE_1	ZAP70	-0.0494247	-0.374769871812934	0.335413169983911	-0.360266	0.337839	0.77957
STIE_1	C1_ESTERASE_INHIBITOR	-0.183243	-1	0.174455744848314	-1	0.172335	0.323242
STIE_1	C4	0.0511928	-0.261804877056163	0.390821582320708	-0.241654	0.415916	0.756367
STIE_1	C5B__6_COMPLEX	-0.0839882	-0.9	0.275947394535406	-1	0.276197	0.671289
STIE_1	IL_5_RA	-0.0067875	-0.299033613273966	0.5	-0.304075	1	0.965195
STIE_1	KININOGEN__HMW	0.250329	-0.150856378848296	0.589734002731955	-0.151483	0.580213	0.207227
STIE_1	NCAM_120	0.0617546	-0.251632342475811	0.7	-0.245498	1	0.733164
STIE_1	SCGF_ALPHA	-0.0989677	-0.7	0.206285807026048	-1	0.206027	0.508867
STIE_1	BST1	0.108453	-0.4	0.360447361441644	-1	0.351362	0.47793
STIE_1	CDON	0.124964	-0.8	0.429107410955235	-1	0.426611	0.516602
STIE_1	CLUSTERIN	-0.133106	-0.43208162406354	0.6	-0.429691	1	0.485664
STIE_1	EMR2	0.127573	-0.8	0.429107410955235	-1	0.426611	0.501133
STIE_1	FUCOSYLTRANSFERASE_3	0.174762	-0.158514919889323	0.8	-0.1509	1	0.292305
STIE_1	FUT5	-0.0324393	-0.299033613273966	0.5	-0.304075	1	0.841445
STIE_1	HDGR2	-0.320702	-0.650500488556335	0.4	-0.64367	1	0.238164
STIE_1	IL_34	0.00265451	-0.7	0.363436523496316	-1	0.359018	0.988398
STIE_1	KYNU	-0.00861193	-0.348782497906963	0.6	-0.339414	1	0.965195
STIE_1	PLXC1	-0.215748	-0.556977042760185	0.5	-0.548925	1	0.369648
STIE_1	SLIK5	-0.0882046	-0.7	0.218430507231188	-1	0.217036	0.578477
STIE_1	PH	-0.0174799	-0.348782497906963	0.6	-0.339414	1	0.926523
STIE_1	APO_D	-0.0349046	-0.348782497906963	0.6	-0.339414	1	0.84918
STIE_1	AFAMIN	0.0432679	-0.300689825760492	0.345222426427891	-0.285537	0.350345	0.795039
STIE_1	GELSOLIN	-0.236526	-0.494730131563112	0.5	-0.500238	1	0.199492
STIE_1	C34_GP41_HIV_FRAGMENT	0.0534334	-0.22808672325802	0.387362434452815	-0.2142	0.412994	0.72543
STIE_1	PERL	-0.296506	-0.8	0.0113462838047078	-1	0.00804879	0.0525391
STIE_1	ITI_HEAVY_CHAIN_H4	-0.00628998	-0.348782497906963	0.6	-0.339414	1	0.97293
STIE_1	TXD12	-0.00654724	-0.285071762386152	0.5	-0.282081	1	0.965195
STIE_1	SL_SELECTIN	0.0247491	-0.7	0.363436523496316	-1	0.359018	0.90332
STIE_1	TRKB	0.164291	-0.158514919889323	0.8	-0.1509	1	0.338711
STIE_1	ANGIOGENIN	-0.153727	-0.474660980134948	0.175237909384093	-0.478347	0.158882	0.35418
STIE_1	COAGULATION_FACTOR_IX	0.00590433	-0.7	0.363436523496316	-1	0.359018	0.97293
STIE_1	COAGULATION_FACTOR_X	0.101682	-0.5	0.407427767842391	-1	0.409196	0.593945
STIE_1	COAGULATION_FACTOR_V	-0.222436	-0.556977042760185	0.5	-0.548925	1	0.338711
STIE_1	ENDOGLIN	0.482736	0.176478072490123	1	0.182251	1	0.00336083
STIE_1	HCC_4	-0.180348	-0.7	0.0962102948233714	-1	0.100234	0.168555
STIE_1	MIP_3B	0.23515	-0.7	0.551400858806693	-1	0.542943	0.269102
STIE_1	MIS	0.332856	0.0859658010979148	0.59829885849507	0.101113	1	0.00883447
STIE_1	STANNIOCALCIN_1	0.19269	-0.158514919889323	0.8	-0.1509	1	0.214961
STIE_1	ANNEXIN_I	-0.241612	-0.495934900053804	0.253278180729304	-0.503383	0.219893	0.176289
STIE_1	ANNEXIN_II	0.212648	-0.7	0.551400858806693	-1	0.542943	0.361914
STIE_1	ARTS1	-0.00995704	-0.299033613273966	0.5	-0.304075	1	0.949727
STIE_1	CARBONIC_ANHYDRASE_I	-0.0496595	-0.459983114579182	0.311312117989227	-0.429684	0.327409	0.802773
STIE_1	CATZ	0.0803381	-0.251632342475811	0.7	-0.245498	1	0.648086
STIE_1	DERM	0.0440962	-0.294770582227952	0.330338138085871	-0.292225	0.324729	0.77957
STIE_1	ELAFIN	-0.109254	-0.43208162406354	0.6	-0.429691	1	0.586211
STIE_1	ERP29	-0.150318	-0.493725355984394	0.261393504963613	-0.49011	0.268792	0.454727
STIE_1	FIBRINOGEN_G_CHAIN_DIMER	-0.250002	-0.577205861158156	0.187004575923886	-0.562259	0.216509	0.23043
STIE_1	GP1BA	0.229921	-0.4	0.482226277860201	-1	0.481927	0.199492
STIE_1	GPC5	0.0531209	-0.294882389137427	0.466503777476604	-0.298625	0.453307	0.787305
STIE_1	GRN	0.0735833	-0.234310522955264	0.7	-0.22577	1	0.648086
STIE_1	HRG	0.0390816	-0.416454618460826	0.376889345161136	-0.411658	0.372401	0.841445
STIE_1	LG3BP	-0.160608	-0.562642342015528	0.141549861482779	-0.604504	0.127282	0.323242
STIE_1	MN_SOD	-0.00425667	-0.32000881065063	0.6	-0.315407	1	0.980664
STIE_1	PAFAH	0.0711656	-0.251632342475811	0.7	-0.245498	1	0.686758
STIE_1	SCD163	-0.287871	-0.8	0.0113462838047078	-1	0.00804879	0.0525391
STIE_1	SEPR	0.400271	-0.3	0.683556579637378	-1	0.683704	0.245898
STIE_1	TRYPSIN_2	0.0217434	-0.7	0.363436523496316	-1	0.359018	0.911055
STIE_1	TSG_6	0.0406346	-0.345011455017272	0.330071142475347	-0.307472	0.336831	0.810508
STIE_1	CLM6	-0.143438	-0.435587157028221	0.366956929049835	-0.432447	0.353818	0.439258
STIE_1	IL_22BP	-0.169058	-1	0.174455744848314	-1	0.172335	0.377383
STIE_1	IL_23_R	-0.0405028	-0.395003319991066	0.383526301810714	-0.383675	0.405591	0.841445
STIE_1	ILT_2	-0.217196	-0.451222517204957	0.4	-0.443345	1	0.184023
STIE_1	ILT_4	-0.0098235	-0.32000881065063	0.6	-0.315407	1	0.957461
STIE_1	JAG1	0.313329	-0.4	0.583148968922953	-1	0.58307	0.214961
STIE_1	LAG_3	0.153993	-0.206216441986109	0.551511006713133	-0.205246	0.546315	0.431523
STIE_1	MICB	0.149373	-0.192452988670709	0.485559306670305	-0.18828	0.495032	0.40832
STIE_1	NOGO_RECEPTOR	0.079862	-0.203537563544253	0.6	-0.204848	1	0.593945
STIE_1	NOTCH_3	-0.00663978	-0.32000881065063	0.6	-0.315407	1	0.97293
STIE_1	NR_CAM	0.00546823	-0.7	0.363436523496316	-1	0.359018	0.980664
STIE_1	NRX3B	0.0622847	-0.272837812211582	0.8	-0.269943	1	0.748633
STIE_1	SEM6B	0.431362	-0.3	0.683556579637378	-1	0.683704	0.0989453
STIE_1	SICAM_5	0.0851516	-0.234310522955264	0.7	-0.22577	1	0.593945
STIE_1	SIG14	0.0803989	-0.234310522955264	0.7	-0.22577	1	0.617148
STIE_1	SLAF6	0.152984	-0.214438824100476	0.540555372657991	-0.210242	0.537532	0.439258
STIE_1	SREC_I	0.24688	-0.0941671649350455	0.527918027198855	-0.0823209	0.531272	0.137617
STIE_1	TCCR	0.411198	-0.3	0.710969465879997	-1	0.711638	0.207227
STIE_1	UNC5H3	-0.058312	-0.609329410451163	0.278825883460328	-0.520814	0.286393	0.771836
STIE_1	UNC5H4	-0.0335406	-0.373071029880541	0.6	-0.366188	1	0.872383
STIE_1	PCSK9	0.164606	-0.158514919889323	0.8	-0.1509	1	0.338711
STIE_1	DRAK2	-0.0532636	-0.488017939051431	0.29363511722051	-0.456417	0.30841	0.787305
STIE_1	PDE4D	-0.00550228	-0.37307102988054	0.6	-0.366188	1	0.980664
STIE_1	TYK2	-0.0820021	-0.9	0.275947394535406	-1	0.276197	0.679023
STIE_1	EOTAXIN	0.0145598	-0.6	0.347123610008445	-1	0.337079	0.934258
STIE_1	COAGULATION_FACTOR_IXAB	-0.0109921	-0.37307102988054	0.6	-0.366188	1	0.957461
STIE_1	B7_2	-0.10015	-0.411118840929162	0.5	-0.411695	1	0.609414
STIE_1	CALGRANULIN_B	-0.20468	-0.485413639630293	0.4	-0.484515	1	0.338711
STIE_1	CASPASE_10	0.120579	-0.8	0.429107410955235	-1	0.426611	0.53207
STIE_1	OMD	-0.0463823	-0.318482279532162	0.316893563258839	-0.324083	0.295112	0.771836
STIE_1	SEMAPHORIN_3E	-0.138816	-0.411118840929162	0.5	-0.411695	1	0.423789
STIE_1	FAS__SOLUBLE	-0.0493433	-0.457523949679768	0.313805414843403	-0.427678	0.329255	0.802773
STIE_1	SLEPTIN_R	0.195597	-0.12286231479741	0.7	-0.117442	1	0.184023
STIE_1	SHPS1	-0.0213198	-0.299033613273966	0.5	-0.304075	1	0.895586
STIE_1	CNDP1	0.0711354	-0.234310522955264	0.7	-0.22577	1	0.663555
STIE_1	COLEC12	-0.0678543	-0.7	0.218430507231188	-1	0.217036	0.679023
STIE_1	CYTN	-0.202972	-0.494730131563112	0.5	-0.500238	1	0.361914
STIE_1	FICOLIN_3	0.312514	-0.4	0.595219854495664	-1	0.597308	0.214961
STIE_1	H6ST1	-0.172244	-1	0.174455744848314	-1	0.172335	0.369648
STIE_1	RBP	0.00748436	-0.6	0.347123610008445	-1	0.337079	0.965195
STIE_1	RGMA	0.0939304	-0.272837812211581	0.8	-0.269943	1	0.624883
STIE_1	SICAM_2	0.0553743	-0.287782621656218	0.486793133459001	-0.288499	0.477884	0.77957
STIE_1	SLAF7	0.00363441	-0.6	0.303828808133491	-1	0.310839	0.980664
STIE_1	CATHEPSIN_D	0.359994	0.0134699013208448	0.748916182617285	0.00184716	0.712322	0.0448047
STIE_1	EGF	-0.016881	-0.37307102988054	0.6	-0.366188	1	0.934258
STIE_1	BFGF_R	0.194111	-0.13603121305473	0.7	-0.128107	1	0.191758
STIE_1	CRIPTO	-0.183	-1	0.174455744848314	-1	0.172335	0.323242
STIE_1	EPO	0.253854	-0.121080022897399	0.608409302933226	-0.126065	0.598366	0.191758
STIE_1	IL_9	0.0106788	-0.7	0.363436523496316	-1	0.359018	0.957461
STIE_1	NG36	-0.108416	-0.463005228491255	0.6	-0.46031	1	0.624883
STIE_1	X_3HAO	-0.0637985	-0.498101452590287	0.246204014703917	-0.47509	0.245448	0.717695
STIE_1	TNF_A	-0.283882	-1	0.0526060831450231	-1	0.043638	0.0834766
STIE_1	CREL1	0.13209	-0.194327169711492	0.369621571961412	-0.168185	0.368106	0.338711
STIE_1	LECTIN__MANNOSE_2	-0.136827	-0.463005228491255	0.6	-0.46031	1	0.508867
STIE_1	LRP1B	0.0821468	-0.272837812211582	0.8	-0.269943	1	0.671289
STIE_1	MYPC1	0.0272065	-0.7	0.363436523496316	-1	0.359018	0.887852
STIE_1	CATHEPSIN_H	0.0932061	-0.234310522955264	0.7	-0.22577	1	0.555273
STIE_1	ROR1	-0.045929	-0.430965768321631	0.340732210215547	-0.408347	0.351766	0.818242
STIE_1	FBLN3	0.0286996	-0.7	0.363436523496316	-1	0.359018	0.887852
STIE_1	MMP_8	-0.0983882	-0.7	0.218430507231188	-1	0.217036	0.53207
STIE_1	FAM3B	0.104869	-0.5	0.393019405482449	-1	0.398467	0.570742
STIE_1	IFN_A_B_R1	0.0631315	-0.251632342475811	0.7	-0.245498	1	0.72543
STIE_1	HMGN1	-0.136367	-0.392028333799705	0.5	-0.394749	1	0.40832
STIE_1	UB2G2	-0.110957	-0.43208162406354	0.6	-0.429691	1	0.578477
STIE_1	QORL1	-0.0596233	-0.9	0.275947394535406	-0.55585	0.281307	0.764102
STIE_1	PEDF	-0.020899	-0.348782497906963	0.6	-0.339414	1	0.911055
STIE_1	CATF	0.397068	0.0507932206149217	0.9	0.0611226	1	0.0216016
STIE_1	PLXB2	0.0900472	-0.251632342475811	0.7	-0.245498	1	0.609414
C5A	C5A	1	0.73948676329311	1	0.780581	1	3.20144e-12
C5A	KARYOPHERIN_A2	0.0190914	-0.7	0.363436523496316	-1	0.359018	0.926523
C5A	A1_ANTICHYMOTRYPSIN	-0.349303	-0.678996311305081	0.0710337225483332	-0.647445	0.215753	0.122148
C5A	C7	0.0741691	-0.272837812211582	0.8	-0.269943	1	0.702227
C5A	CCL28	-0.0390104	-0.389843719503585	0.395296493720201	-0.37778	0.429838	0.84918
C5A	HCC_1	-0.136599	-0.392028333799705	0.5	-0.394749	1	0.40832
C5A	MPIF_1	0.159179	-0.158514919889323	0.8	-0.1509	1	0.361914
C5A	SRANKL	0.252159	-0.135397598002951	0.596384823093135	-0.137501	0.589149	0.199492
C5A	APO_E3	-0.050318	-0.465105705870066	0.306118427743472	-0.434007	0.323668	0.802773
C5A	FACTOR_D	0.35449	-0.018227086872012	0.688122154465756	-0.0313942	0.676773	0.0757422
C5A	GROWTH_HORMONE_RECEPTOR	0.0774959	-0.272837812211581	0.8	-0.269943	1	0.686758
C5A	PROPERDIN	-0.52421	-0.814649483119017	0.3	-0.810105	1	0.176289
C5A	PROTEIN_C	-0.0759692	-0.7	0.239149907200707	-1	0.235073	0.663555
C5A	SCGF_BETA	-0.122751	-0.411118840929162	0.5	-0.411695	1	0.501133
C5A	VCAM_1	0.021615	-0.6	0.347123610008445	-1	0.337079	0.90332
C5A	CD36_ANTIGEN	0.114475	-0.5	0.393019405482449	-1	0.398467	0.524336
C5A	CONTACTIN_1	-0.349688	-0.597125804164249	0.00896618643419562	-0.617551	-0.0140497	0.0448047
C5A	EDAR	-0.166303	-1	0.174455744848314	-0.652091	0.175864	0.392852
C5A	ESAM	-0.365618	-1	-0.0310727275829482	-0.719685	0.0101093	0.0602734
C5A	GRO_A	0.106822	-0.8	0.429107410955235	-1	0.426611	0.593945
C5A	HISTONE_H1_2	-0.0858198	-0.7	0.218430507231188	-1	0.217036	0.586211
C5A	IL_1_SRI	-0.49012	-1	-0.159185001939321	-1	-0.164587	0.00575909
C5A	IL_17_SR	0.357453	0.10348253273983	0.8	0.104105	1	0.00957533
C5A	IL_1RRP2	-0.235967	-0.556977042760185	0.5	-0.548925	1	0.28457
C5A	LSAMP	-0.389493	-1	-0.0529525691017909	-1	-0.0596827	0.0216016
C5A	MBL	-0.0761753	-0.7	0.206285807026048	-1	0.206027	0.617148
C5A	PD_L2	-0.0729738	-0.7	0.206285807026048	-1	0.206027	0.632617
C5A	SIGLEC_9	-0.234237	-0.481553227434835	0.0608835675271951	-0.49226	0.0265256	0.0834766
C5A	TGF_B_R_III	-0.495542	-1	-0.199402565652675	-1	-0.196023	0.00223517
C5A	A2_ANTIPLASMIN	0.0884302	-0.272837812211582	0.8	-0.269943	1	0.640352
C5A	CALPASTATIN	-0.237966	-0.556977042760185	0.5	-0.548925	1	0.276836
C5A	CK_B_8_1	0.0480061	-0.277243596705738	0.372485422252046	-0.256763	0.38234	0.771836
C5A	DC_SIGN	0.0567121	-0.217650708692371	0.440632813329355	-0.215704	0.443209	0.717695
C5A	DC_SIGNR	0.232018	-0.7	0.551400858806693	-1	0.542943	0.28457
C5A	IL_19	0.0321864	-0.7	0.363436523496316	-1	0.359018	0.872383
C5A	I_TAC	0.245982	-0.0987947094961631	0.521830303277285	-0.0895422	0.526738	0.137617
C5A	MIP_1A	0.00115784	-0.6	0.347123610008445	-1	0.337079	0.996133
C5A	MRC2	-0.330964	-0.58442205065069	0.4	-0.586925	1	0.137617
C5A	PARC	0.00898019	-0.6	0.347123610008445	-1	0.337079	0.965195
C5A	RESISTIN	-0.290977	-0.8	0.0113462838047078	-1	0.00804879	0.0525391
C5A	TRYPSIN	-0.34557	-0.664945987805342	0.126641940605839	-0.64367	1	0.137617
C5A	VWF	0.247348	-0.176040544203691	0.578899037064178	-0.179709	0.567347	0.222695
C5A	HAPTOGLOBIN__MIXED_TYPE	0.0948601	-0.205089697373374	0.7	-0.209408	1	0.524336
C5A	BAFF	-0.0485912	-0.451673311124836	0.319737257277967	-0.423072	0.333788	0.810508
C5A	C9	-0.0233461	-0.373071029880541	0.6	-0.366188	1	0.911055
C5A	CATHEPSIN_B	0.0335345	-0.7	0.363436523496316	-1	0.359018	0.864648
C5A	IGM	-0.118489	-0.411118840929162	0.5	-0.411695	1	0.524336
C5A	IL_18_BPA	-0.153438	-0.512827695336184	0.236190392516681	-0.504906	0.242907	0.446992
C5A	LBP	-0.0198469	-0.32000881065063	0.6	-0.315407	1	0.90332
C5A	COAGULATION_FACTOR_XA	0.155731	-0.145461550452814	0.555611193695676	-0.138899	0.528694	0.338711
C5A	TIG2	0.244918	-0.127685866277895	0.558374735636926	-0.105715	0.555776	0.168555
C5A	TNF_SR_II	-0.520389	-0.814649483119017	0.3	-0.810105	1	0.191758
C5A	SIGLEC_3	-0.284091	-0.8	0.0265456178351493	-1	0.023426	0.0680078
C5A	IDUA	-0.0289194	-0.32000881065063	0.6	-0.315407	1	0.864648
C5A	AMYLOID_PRECURSOR_PROTEIN	0.350013	-0.0590253068509018	0.670451539339187	-0.0691005	0.656756	0.0912109
C5A	ASAHL	-0.0932928	-0.7	0.206285807026048	-1	0.206027	0.53207
C5A	ATS13	-0.273287	-1	0.0701134918311705	-1	0.068728	0.129883
C5A	CARBONIC_ANHYDRASE_IV	0.181893	-0.180386893915226	0.9	-0.177339	1	0.315508
C5A	CATHEPSIN_A	0.252005	-0.136700957924143	0.595824079475089	-0.138608	0.588358	0.199492
C5A	CATHEPSIN_S	0.0804087	-0.272837812211581	0.8	-0.269943	1	0.679023
C5A	COAGULATION_FACTOR_VII	-0.131693	-0.43208162406354	0.6	-0.429691	1	0.485664
C5A	C2	0.182349	-0.158514919889323	0.8	-0.1509	1	0.261367
C5A	GRANULYSIN	0.0373588	-0.400700359888242	0.311222881801219	-0.349428	0.322484	0.825977
C5A	HPLN1	0.00487761	-0.7	0.363436523496316	-1	0.359018	0.980664
C5A	IDS	-0.411335	-0.736092605285454	0.4	-0.72835	1	0.23043
C5A	KALLIKREIN_12	0.378262	0.0286931236566925	1	0.0280309	1	0.0370703
C5A	LYVE1	0.18446	-0.158514919889323	0.8	-0.1509	1	0.253633
C5A	ASAH2	-0.191047	-0.8	0.133935528237847	-1	0.125534	0.184023
C5A	NIDOGEN	-0.0314677	-0.299033613273966	0.5	-0.304075	1	0.841445
C5A	PIGR	0.267695	-0.0595366680875355	0.8	-0.0488566	1	0.0834766
C5A	SEMAPHORIN_3A	0.0931803	-0.272837812211582	0.8	-0.269943	1	0.624883
C5A	WFKN2	-0.426645	-0.677546155749571	0.3	-0.674374	1	0.137617
C5A	BGH3	-0.322665	-0.650500488556335	0.4	-0.64367	1	0.23043
C5A	C1R	0.290211	-0.0744199376869211	0.9	-0.0728235	1	0.0989453
C5A	CD109	-0.464008	-0.88098545264296	-0.12072658631692	-0.78034	-0.0708439	0.0138672
C5A	CD23	-0.156638	-0.493491949707374	0.181120800307941	-0.496528	0.176991	0.377383
C5A	CD48	-0.42466	-0.736092605285454	0.4	-0.72835	1	0.176289
C5A	CD5L	-0.0546394	-0.395483103428104	0.288310054749935	-0.386313	0.292552	0.756367
C5A	CNTN2	-0.280435	-1	0.0526060831450231	-1	0.043638	0.0834766
C5A	CONTACTIN_4	-0.0714359	-0.7	0.206285807026048	-1	0.206027	0.640352
C5A	CONTACTIN_5	-0.300559	-0.650500488556335	0.4	-0.64367	1	0.315508
C5A	CYTF	0.20875	-0.5	0.512209976784883	-1	0.511051	0.330977
C5A	CYSTATIN_M	-0.229683	-0.556977042760185	0.5	-0.548925	1	0.307773
C5A	FCG2A	-0.0597339	-0.6	0.189188287249436	-1	0.189765	0.679023
C5A	FCG2B	-0.0654473	-0.6	0.194952802099972	-1	0.199409	0.663555
C5A	FCG3B	-0.135549	-0.411118840929162	0.5	-0.411695	1	0.439258
C5A	FCN2	0.157961	-0.13603121305473	0.7	-0.129753	0.604466	0.330977
C5A	GFRA_1	-0.122981	-0.463005228491255	0.6	-0.46031	1	0.563008
C5A	HEPARIN_COFACTOR_II	0.447555	0.1749115226675	0.689568769105993	0.196759	0.71073	0.00111197
C5A	LRIG3	-0.449827	-0.71412949973899	-0.0709608334789223	-0.708618	-0.0599203	0.0370703
C5A	MATN2	-0.406123	-0.689358084476228	0.2	-0.690616	1	0.238164
C5A	RGMB	-0.58692	-1	-0.236691971836179	-1	-0.220346	0.00461907
C5A	RGM_C	0.0570585	-0.282476395586684	0.508837389378511	-0.281497	0.503686	0.771836
C5A	TFPI	-0.156661	-0.546070882264576	0.210166070790366	-0.523179	0.221833	0.431523
C5A	TSP4	-0.158416	-0.564174127073862	0.198369302393649	-0.535035	0.211931	0.423789
C5A	AMINOACYLASE_1	0.0201487	-0.6	0.347123610008445	-1	0.337079	0.911055
C5A	CARBONIC_ANHYDRASE_6	-0.174941	-0.8	0.117605179024701	-1	0.112508	0.214961
C5A	CDK5_P35	0.178987	-0.180386893915226	0.9	-0.177339	1	0.330977
C5A	CATHEPSIN_V	-0.0388337	-0.389232986069367	0.396689712002069	-0.377103	0.43331	0.84918
C5A	DKK_4	0.0885449	-0.205089697373374	0.7	-0.209408	1	0.555273
C5A	ECM1	-0.203718	-0.522155108901413	0.5	-0.520135	1	0.377383
C5A	FETUB	0.192069	-0.103317129917029	0.6	-0.103897	1	0.168555
C5A	KALLIKREIN_7	-0.110941	-0.463005228491255	0.6	-0.46031	1	0.609414
C5A	PAK3	0.257015	-0.0975548332520027	0.646372804974537	-0.107554	0.619075	0.184023
C5A	PK3CG	0.460706	0.130372840282369	1	0.109749	0.795539	0.0138672
C5A	TPSB2	0.044636	-0.293570547759763	0.35309433317504	-0.276168	0.358332	0.787305
C5A	CAMK1D	0.200599	-0.7	0.551400858806693	-1	0.542943	0.416055
C5A	CD30_LIGAND	0.172493	-0.158514919889323	0.8	-0.1509	1	0.300039
C5A	EPHA1	-0.189169	-0.8	0.145899404261109	-1	0.13959	0.23043
C5A	GRANZYME_A	-0.0887786	-0.7	0.239149907200707	-1	0.235073	0.609414
C5A	IL_18_RA	0.092646	-0.251632342475811	0.7	-0.245498	1	0.593945
C5A	IR	-0.0617688	-0.7	0.218430507231188	-0.54138	0.217944	0.702227
C5A	KALLISTATIN	-0.340197	-0.599668868584848	0.4	-0.60731	1	0.114414
C5A	PDGF_RB	0.0243851	-0.5	0.29085530747976	-1	0.293292	0.880117
C5A	PGCB	-0.182954	-1	0.174455744848314	-1	0.172335	0.323242
C5A	SE_SELECTIN	-0.0305253	-0.292620994790219	0.6	-0.291787	1	0.841445
C5A	THROMBOSPONDIN_1	0.484871	0.130372840282369	1	0.12954	1	0.0138672
C5A	ANGIOTENSINOGEN	-0.128147	-0.463005228491255	0.6	-0.46031	1	0.547539
C5A	GCP_2	0.3457	-0.0983292320566898	0.653428136464398	-0.129058	0.641125	0.10668
C5A	MDC	0.233922	-0.5	0.512209976784883	-1	0.511051	0.222695
C5A	MIP_5	0.107635	-0.4	0.374710016909221	-1	0.370823	0.516602
C5A	PROTEINASE_3	-0.0995587	-0.7	0.239149907200707	-1	0.235073	0.563008
C5A	TAFI	0.195584	-0.12286231479741	0.7	-0.117442	1	0.184023
C5A	TARC	0.345756	-0.037405821227059	0.628023439717237	-0.0190332	0.62493	0.0602734
C5A	TGF_B3	0.0918684	-0.272837812211582	0.8	-0.269943	1	0.632617
C5A	TSH	0.0960674	-0.251632342475811	0.7	-0.245498	1	0.578477
C5A	DKK1	0.24947	-0.0808320943346226	0.545460857358101	-0.0644136	0.546173	0.122148
C5A	ADIPONECTIN	-0.299417	-1	0.0701134918311705	-1	0.068728	0.0989453
C5A	A2_HS_GLYCOPROTEIN	0.0515689	-0.29977243749632	0.452529244903911	-0.306201	0.439923	0.795039
C5A	ARYLSULFATASE_A	-0.121048	-0.43208162406354	0.6	-0.429691	1	0.53207
C5A	BMP10	-0.167057	-1	0.174455744848314	-0.716609	0.172935	0.385117
C5A	CAMK1	-0.0919752	-0.9	0.275947394535406	-1	0.276197	0.640352
C5A	CHITOTRIOSIDASE_1	0.0789697	-0.272837812211582	0.8	-0.269943	1	0.679023
C5A	CHL1	-0.410845	-0.689358084476228	0.2	-0.690616	1	0.222695
C5A	ENDOTHELIN_CONVERTING_1	0.0370456	-0.425696106490116	0.309420285944579	-0.355255	0.321223	0.825977
C5A	FCN1	0.013532	-0.6	0.303828808133491	-1	0.310839	0.934258
C5A	GNS	0.121212	-0.8	0.429107410955235	-1	0.426611	0.53207
C5A	HGFA	-0.0786014	-0.6	0.194952802099972	-1	0.199409	0.593945
C5A	LGMN	-0.0108572	-0.37307102988054	0.6	-0.366188	1	0.957461
C5A	MP2K2	0.299922	-0.0595366680875356	0.8	-0.0488566	1	0.0834766
C5A	NID2	0.0687769	-0.234310522955264	0.7	-0.22577	1	0.671289
C5A	OLR1	0.242439	-0.15605463682025	0.545222356563071	-0.12505	0.54329	0.184023
C5A	RAP	0.290843	-0.0292295380756809	1	-0.0225905	1	0.0680078
C5A	VEGF_SR2	0.00168098	-0.6	0.303828808133491	-1	0.310839	0.988398
C5A	COMPLEMENT_FACTOR_H_5	0.29397	-0.0292295380756809	1	-0.0225905	1	0.0680078
C5A	IGF_II_RECEPTOR	0.0100904	-0.5	0.287582640304248	-1	0.281727	0.949727
C5A	KALLIKREIN_14	0.470838	0.130372840282369	1	0.12954	1	0.0138672
C5A	ANGIOSTATIN	0.437151	-0.3	0.710969465879997	-1	0.711638	0.0912109
C5A	P27KIP1	-0.0596151	-0.9	0.275947394535406	-0.555555	0.281339	0.764102
C5A	PYY	-0.11778	-0.463005228491255	0.6	-0.46031	1	0.586211
C5A	STX1A	0.0458354	-0.347987536861997	0.400905605352334	-0.340469	0.403067	0.818242
C5A	STIE_2	0.0245279	-0.7	0.363436523496316	-1	0.359018	0.90332
C5A	CARBONIC_ANHYDRASE_III	-0.413198	-0.736092605285454	0.4	-0.72835	1	0.222695
C5A	CYSTATIN_S	-0.121401	-0.463005228491255	0.6	-0.46031	1	0.570742
C5A	CYTD	-0.311899	-0.599668868584848	0.4	-0.60731	1	0.245898
C5A	PPAC	0.252476	-0.0653562478456626	0.565819965656917	-0.0473568	0.568907	0.10668
C5A	NAGK	-0.0987163	-0.9	0.275947394535406	-1	0.276197	0.609414
C5A	SRAGE	-0.104765	-0.411118840929162	0.5	-0.411695	1	0.586211
C5A	BPI	0.0745069	-0.272837812211582	0.8	-0.269943	1	0.702227
C5A	C6	0.222588	-0.7	0.551400858806693	-1	0.542943	0.323242
C5A	IGE	0.0499166	-0.31339289035881	0.437652731875876	-0.314924	0.427674	0.802773
C5A	IL_17E	0.313612	-0.3	0.573688970959904	-1	0.568673	0.184023
C5A	IL_6_SRA	-0.123953	-0.411118840929162	0.5	-0.411695	1	0.493398
C5A	NEUROTROPHIN_3	-0.0793622	-0.9	0.275947394535406	-1	0.276197	0.686758
C5A	PAPP_A	-0.340343	-0.58442205065069	0.4	-0.586925	1	0.0912109
C5A	PLASMINOGEN	0.325218	-0.4	0.583148968922953	-1	0.58307	0.16082
C5A	PREKALLIKREIN	-0.0317637	-0.285071762386152	0.5	-0.282081	1	0.833711
C5A	ALPHA_1_ANTICHYMOTRYPSIN	-0.157348	-0.496605628275714	0.178300197466243	-0.501919	0.173133	0.369648
C5A	P_SELECTIN	0.243991	-0.0941844688455213	0.497924612985057	-0.070572	0.517795	0.122148
C5A	TENASCIN	-0.0316312	-0.292620994790219	0.6	-0.291787	1	0.841445
C5A	FACTOR_H	-0.145691	-0.478263150814381	0.298753772109841	-0.471589	0.33063	0.47793
C5A	MMP_2	-0.817431	-0.980664659688928	-0.1	-0.959838	1	0.238164
C5A	TRANSFERRIN	-0.601428	-0.88942846024913	0.1	-0.878556	1	0.269102
C5A	HISTONE_H2A_Z	-0.450666	-0.720721778208179	-0.0835523321266727	-0.711698	-0.070201	0.0293359
C5A	IGF_I_SR	-0.365772	-1	-0.0310727275829482	-0.720834	0.00926737	0.0602734
C5A	IL_1_R4	-0.0983592	-0.7	0.239149907200707	-1	0.235073	0.563008
C5A	NCAM_L1	-0.15185	-0.498848494402033	0.249014816554969	-0.497091	0.2552	0.446992
C5A	SPONDIN_1	-0.391594	-1	-0.0310727275829482	-1	-0.0221923	0.0370703
C5A	CYTT	-0.148668	-0.448785988200295	0.200020392215086	-0.446832	0.191915	0.377383
C5A	SAA	-0.0260575	-0.292620994790219	0.6	-0.291787	1	0.864648
C5A	SICAM_1	-0.236304	-0.485413639630293	0.4	-0.484515	1	0.176289
C5A	MSP	0.117608	-0.5	0.393019405482449	-1	0.398467	0.508867
C5A	SP_D	-0.0927687	-0.7	0.239149907200707	-1	0.235073	0.593945
C5A	COLLECTIN_KIDNEY_1	0.422261	-0.2	0.672687004878727	-1	0.668427	0.137617
C5A	ENPP7	0.0971693	-0.234310522955264	0.7	-0.22577	1	0.539805
C5A	ENTP5	0.24081	-0.174702001581772	0.53657703265995	-0.140551	0.536013	0.191758
C5A	FCRL3	-0.0689086	-0.9	0.275947394535406	-1	0.276197	0.72543
C5A	MFGM	-0.428915	-0.736092605285454	0.4	-0.72835	1	0.16082
C5A	PCSK7	-0.402539	-0.689358084476228	0.2	-0.690616	1	0.253633
C5A	SPARCL1	-0.524459	-0.762376614378835	0.2	-0.753405	1	0.153086
C5A	ST4S6	-0.143237	-0.470060965442335	0.361489068249965	-0.462951	0.413468	0.485664
C5A	TGM3	0.184382	-0.180386893915226	0.9	-0.177339	1	0.307773
C5A	TROPOMYOSIN_2	0.322524	-0.4	0.595219854495664	-1	0.597308	0.168555
C5A	ZAP70	0.1976	-0.158514919889323	0.8	-0.1509	1	0.207227
C5A	C1_ESTERASE_INHIBITOR	-0.143797	-0.471931429941675	0.346525894352562	-0.464861	0.383979	0.485664
C5A	C4	-0.128553	-0.411118840929162	0.5	-0.411695	1	0.47793
C5A	C5B__6_COMPLEX	0.620243	-0.2	0.882834802770564	-1	0.871513	0.184023
C5A	IL_5_RA	-0.166009	-0.8	0.117605179024701	-1	0.112508	0.261367
C5A	KININOGEN__HMW	0.0209787	-0.7	0.363436523496316	-1	0.359018	0.918789
C5A	NCAM_120	-0.40195	-0.689358084476228	0.2	-0.690616	1	0.261367
C5A	SCGF_ALPHA	-0.120931	-0.392028333799705	0.5	-0.394749	1	0.485664
C5A	BST1	-0.0478898	-0.303710739427176	0.242212488656818	-0.315724	0.222371	0.733164
C5A	CDON	-0.34614	-0.619750764297308	0.0813338170243169	-0.615989	0.0959892	0.0834766
C5A	CLUSTERIN	0.341914	-0.0846613911714711	0.604134596412914	-0.0676485	0.609879	0.0757422
C5A	EMR2	-0.304356	-0.599668868584848	0.4	-0.60731	1	0.276836
C5A	FUCOSYLTRANSFERASE_3	-0.170097	-0.8	0.145899404261109	-1	0.13959	0.315508
C5A	FUT5	0.287805	-0.0218522295019377	0.9	-0.0137253	1	0.0602734
C5A	HDGR2	0.189534	-0.180386893915226	0.9	-0.177339	1	0.28457
C5A	IL_34	0.0374421	-0.46012560373043	0.371194615870095	-0.44707	0.36613	0.84918
C5A	KYNU	0.157512	-0.164155231589682	0.585333852430321	-0.151187	0.691632	0.369648
C5A	PLXC1	-0.171202	-1	0.174455744848314	-1	0.172335	0.369648
C5A	SLIK5	-0.534782	-0.762376614378835	0.2	-0.753405	1	0.0989453
C5A	PH	-0.188913	-0.8	0.145899404261109	-1	0.13959	0.23043
C5A	APO_D	0.39043	0.0507932206149217	0.9	0.0611226	1	0.0216016
C5A	AFAMIN	-0.164367	-0.8	0.133935528237847	-1	0.125534	0.307773
C5A	GELSOLIN	-0.44644	-0.684086126014224	-0.026299580692397	-0.685943	-0.0631015	0.0370703
C5A	C34_GP41_HIV_FRAGMENT	-0.0240724	-0.292620994790219	0.6	-0.291787	1	0.880117
C5A	PERL	-0.0704188	-0.7	0.206285807026048	-1	0.206027	0.648086
C5A	ITI_HEAVY_CHAIN_H4	0.117335	-0.8	0.429107410955235	-1	0.426611	0.547539
C5A	TXD12	0.272345	0.00254917452088513	0.7	0.00404737	1	0.0448047
C5A	SL_SELECTIN	-0.231062	-0.556977042760185	0.5	-0.548925	1	0.307773
C5A	TRKB	-0.33128	-0.599668868584848	0.4	-0.60731	1	0.153086
C5A	ANGIOGENIN	0.1627	-0.13603121305473	0.7	-0.128107	1	0.307773
C5A	COAGULATION_FACTOR_IX	0.127612	-0.8	0.456934774455341	-1	0.453129	0.539805
C5A	COAGULATION_FACTOR_X	0.121634	-0.5	0.407427767842391	-1	0.409196	0.501133
C5A	COAGULATION_FACTOR_V	-0.413817	-0.736092605285454	0.4	-0.72835	1	0.222695
C5A	ENDOGLIN	-0.307066	-0.58442205065069	0.4	-0.586925	1	0.253633
C5A	HCC_4	0.220965	-0.3	0.464391982516164	-1	0.457818	0.199492
C5A	MIP_3B	-0.154285	-0.521559265185414	0.229354911206732	-0.509356	0.236935	0.439258
C5A	MIS	-0.385555	-0.8	-0.102118708522393	-1	-0.103088	0.0083765
C5A	STANNIOCALCIN_1	-0.0980749	-0.7	0.239149907200707	-1	0.235073	0.570742
C5A	ANNEXIN_I	-0.381812	-1	-0.0711180406398517	-1	-0.0811706	0.0138672
C5A	ANNEXIN_II	-0.304423	-0.650500488556335	0.4	-0.64367	1	0.300039
C5A	ARTS1	-0.280359	-0.8	0.0113462838047078	-1	0.00804879	0.0525391
C5A	CARBONIC_ANHYDRASE_I	-0.0357042	-0.378413723411092	0.477907150739995	-0.366188	1	0.856914
C5A	CATZ	-0.281298	-1	0.0526060831450231	-1	0.043638	0.0834766
C5A	DERM	-0.198985	-0.8	0.117605179024701	-1	0.112508	0.176289
C5A	ELAFIN	0.100061	-0.8	0.429107410955235	-1	0.426611	0.624883
C5A	ERP29	0.127062	-0.8	0.456934774455341	-1	0.453129	0.539805
C5A	FIBRINOGEN_G_CHAIN_DIMER	0.23036	-0.7	0.551400858806693	-1	0.542943	0.292305
C5A	GP1BA	-0.185381	-0.8	0.117605179024701	-1	0.112508	0.176289
C5A	GPC5	-0.303964	-0.650500488556335	0.4	-0.64367	1	0.307773
C5A	GRN	0.218988	-0.4	0.491987819915566	-1	0.494476	0.276836
C5A	HRG	-0.131429	-0.463005228491255	0.6	-0.46031	1	0.53207
C5A	LG3BP	0.299085	-0.0292295380756809	1	-0.0225905	1	0.0680078
C5A	MN_SOD	0.0353047	-0.6	0.303828808133491	-0.405373	0.314507	0.833711
C5A	PAFAH	-0.0327426	-0.348782497906963	0.6	-0.339414	1	0.856914
C5A	SCD163	0.0910022	-0.205089697373374	0.7	-0.209408	1	0.547539
C5A	SEPR	-0.204297	-0.522155108901413	0.5	-0.520135	1	0.377383
C5A	TRYPSIN_2	-0.373524	-1	-0.0310727275829482	-1	-0.0221923	0.0370703
C5A	TSG_6	-0.165357	-0.8	0.133935528237847	-1	0.125534	0.300039
C5A	CLM6	-0.135332	-0.43208162406354	0.6	-0.429691	1	0.470195
C5A	IL_22BP	-0.348865	-0.677345706645862	0.0753712129002914	-0.646133	0.242354	0.129883
C5A	IL_23_R	-0.0605172	-0.9	0.275947394535406	-0.603881	0.277962	0.764102
C5A	ILT_2	0.0989693	-0.186214626977978	0.6	-0.181479	1	0.439258
C5A	ILT_4	-0.236974	-0.494730131563112	0.5	-0.500238	1	0.199492
C5A	JAG1	-0.516541	-0.762376614378835	0.2	-0.753405	1	0.191758
C5A	LAG_3	-0.25522	-0.595578132341718	0.142286055546102	-0.582986	0.153731	0.207227
C5A	MICB	-0.276114	-1	0.0526060831450231	-1	0.043638	0.0834766
C5A	NOGO_RECEPTOR	0.028741	-0.5	0.29085530747976	-1	0.293292	0.856914
C5A	NOTCH_3	-0.410942	-0.677546155749571	0.3	-0.674374	1	0.214961
C5A	NR_CAM	-0.332924	-0.650500488556335	0.4	-0.64367	1	0.191758
C5A	NRX3B	-0.568839	-1	-0.236691971836179	-0.864688	-0.183604	0.00461907
C5A	SEM6B	-0.1726	-0.8	0.145899404261109	-1	0.13959	0.307773
C5A	SICAM_5	0.180059	-0.13603121305473	0.7	-0.128107	1	0.222695
C5A	SIG14	-0.138505	-0.411118840929162	0.5	-0.411695	1	0.431523
C5A	SLAF6	-0.45986	-0.818185844511813	-0.104227041508936	-0.761758	-0.0392196	0.0370703
C5A	SREC_I	0.00158189	-0.6	0.303828808133491	-1	0.310839	0.996133
C5A	TCCR	-0.0313259	-0.373071029880541	0.6	-0.366188	1	0.880117
C5A	UNC5H3	-0.673371	-1	-0.341719853491421	-1	-0.323555	0.0013805
C5A	UNC5H4	-0.55217	-0.854654144075428	-0.140291034809449	-0.810105	1	0.0602734
C5A	PCSK9	0.155059	-0.172683128956317	0.542199786102902	-0.161057	0.558946	0.377383
C5A	DRAK2	-0.197153	-1	0.174455744848314	-1	0.172335	0.269102
C5A	PDE4D	0.199411	-0.180386893915226	0.9	-0.177339	1	0.245898
C5A	TYK2	0.305875	-0.5	0.632922252979229	-1	0.629753	0.276836
C5A	EOTAXIN	-0.00984693	-0.348782497906963	0.6	-0.339414	1	0.957461
C5A	COAGULATION_FACTOR_IXAB	0.1343	-0.8	0.456934774455341	-1	0.453129	0.508867
C5A	B7_2	-0.0571615	-0.424565511356163	0.241274518147824	-0.407859	0.23703	0.72543
C5A	CALGRANULIN_B	-0.0760539	-0.7	0.206285807026048	-1	0.206027	0.617148
C5A	CASPASE_10	0.353945	0.0244475924853568	0.678929548101211	0.037647	0.674166	0.0216016
C5A	OMD	-0.332146	-0.57486684905047	0.3	-0.570348	1	0.10668
C5A	SEMAPHORIN_3E	-0.148161	-0.446194307204206	0.208205097609818	-0.444277	0.196061	0.385117
C5A	FAS__SOLUBLE	-0.179215	-1	0.174455744848314	-1	0.172335	0.338711
C5A	SLEPTIN_R	-0.167233	-0.8	0.117605179024701	-1	0.112508	0.253633
C5A	SHPS1	-0.00480418	-0.299033613273966	0.5	-0.304075	1	0.980664
C5A	CNDP1	-0.0782252	-0.7	0.218430507231188	-1	0.217036	0.624883
C5A	COLEC12	-0.179189	-0.8	0.133935528237847	-1	0.125534	0.23043
C5A	CYTN	-0.185563	-0.8	0.133935528237847	-1	0.125534	0.199492
C5A	FICOLIN_3	0.150495	-0.188552394691769	0.490488761398165	-0.1823	0.503805	0.400586
C5A	H6ST1	-0.0570863	-0.566424535691834	0.282421220032184	-0.499339	0.291357	0.771836
C5A	RBP	0.12337	-0.8	0.429107410955235	-1	0.426611	0.524336
C5A	RGMA	-0.340459	-0.650500488556335	0.4	-0.64367	1	0.16082
C5A	SICAM_2	-0.259351	-0.631385722941094	0.106877044424081	-0.603679	0.12292	0.191758
C5A	SLAF7	-0.138066	-0.411118840929162	0.5	-0.411695	1	0.431523
C5A	CATHEPSIN_D	0.00614149	-0.7	0.363436523496316	-1	0.359018	0.97293
C5A	EGF	0.0382515	-0.438564955894962	0.37400614054728	-0.427365	0.369181	0.84918
C5A	BFGF_R	-0.601867	-0.847220477643794	0.1	-0.836706	1	0.292305
C5A	CRIPTO	-0.236225	-0.556977042760185	0.5	-0.548925	1	0.28457
C5A	EPO	-0.473995	-1	-0.131246241983553	-1	-0.120587	0.0138672
C5A	IL_9	-0.233326	-0.556977042760185	0.5	-0.548925	1	0.292305
C5A	NG36	-0.310215	-0.650500488556335	0.4	-0.64367	1	0.28457
C5A	X_3HAO	0.181443	-0.158514919889323	0.8	-0.1509	1	0.261367
C5A	TNF_A	0.226312	-0.5	0.512209976784883	-1	0.511051	0.253633
C5A	CREL1	0.0278257	-0.6	0.275567225445761	-1	0.268345	0.841445
C5A	LECTIN__MANNOSE_2	0.203463	-0.7	0.551400858806693	-1	0.542943	0.400586
C5A	LRP1B	-0.0265984	-0.373071029880541	0.6	-0.366188	1	0.895586
C5A	MYPC1	-0.394146	-1	-0.0310727275829482	-1	-0.0221923	0.0370703
C5A	CATHEPSIN_H	-0.0879866	-0.7	0.218430507231188	-1	0.217036	0.578477
C5A	ROR1	-0.526975	-0.814649483119017	0.3	-0.810105	1	0.168555
C5A	FBLN3	-0.244429	-0.557581371249875	0.38703417246224	-0.548925	1	0.245898
C5A	MMP_8	0.104699	-0.5	0.407427767842391	-1	0.409196	0.586211
C5A	FAM3B	-0.0758179	-0.7	0.206285807026048	-1	0.206027	0.624883
C5A	IFN_A_B_R1	-0.50754	-0.779940152956394	0.2	-0.774339	1	0.23043
C5A	HMGN1	0.211394	-0.4	0.482226277860201	-1	0.481927	0.292305
C5A	UB2G2	0.338926	-0.36729207795217	0.595246471747944	-0.160748	0.599824	0.0912109
C5A	QORL1	0.153458	-0.210579807510385	0.5456971883734	-0.207869	0.54153	0.431523
C5A	PEDF	-0.404169	-0.689358084476228	0.2	-0.690616	1	0.245898
C5A	CATF	-0.325522	-0.599668868584848	0.4	-0.60731	1	0.184023
C5A	PLXB2	-0.119181	-0.43208162406354	0.6	-0.429691	1	0.547539
KARYOPHERIN_A2	KARYOPHERIN_A2	1	0.666260892752647	1	0.698709	1	8.07844e-08
KARYOPHERIN_A2	A1_ANTICHYMOTRYPSIN	0.138961	-0.365004492629195	0.499879663231547	-0.348054	0.503712	0.53207
KARYOPHERIN_A2	C7	-0.167005	-1	0.195890902507355	-0.624575	0.229949	0.446992
KARYOPHERIN_A2	CCL28	0.076706	-0.297870957512837	0.8	-0.302352	1	0.717695
KARYOPHERIN_A2	HCC_1	0.0022022	-0.7	0.329184861287688	-1	0.323904	0.988398
KARYOPHERIN_A2	MPIF_1	0.0150604	-0.7	0.361574227142139	-1	0.356179	0.941992
KARYOPHERIN_A2	SRANKL	0.286311	-0.106969244665047	1	-0.108594	1	0.122148
KARYOPHERIN_A2	APO_E3	0.0710874	-0.297870957512837	0.8	-0.302352	1	0.740898
KARYOPHERIN_A2	FACTOR_D	-0.176442	-1	0.195890902507355	-1	0.210428	0.416055
KARYOPHERIN_A2	GROWTH_HORMONE_RECEPTOR	-0.000469569	-0.406226208673543	0.8	-0.409711	1	0.996133
KARYOPHERIN_A2	PROPERDIN	-0.0362583	-0.406226208673543	0.8	-0.409711	1	0.872383
KARYOPHERIN_A2	PROTEIN_C	0.185124	-0.176520008465848	0.8	-0.17396	1	0.300039
KARYOPHERIN_A2	SCGF_BETA	0.0685935	-0.254160055198	0.7	-0.248207	1	0.702227
KARYOPHERIN_A2	VCAM_1	0.37812	0.0203084799695134	1	0.0200636	1	0.0370703
KARYOPHERIN_A2	CD36_ANTIGEN	-0.402089	-0.690112899407421	0.3	-0.691965	1	0.261367
KARYOPHERIN_A2	CONTACTIN_1	-0.0477725	-0.386638046550054	0.299717269223126	-0.378242	0.313354	0.795039
KARYOPHERIN_A2	EDAR	0.0482399	-0.35734749737985	0.460527351471236	-0.33739	0.475117	0.818242
KARYOPHERIN_A2	ESAM	0.210857	-0.7	0.569495388495406	-1	0.567245	0.400586
KARYOPHERIN_A2	GRO_A	0.283728	-0.0848183945285152	1	-0.0812878	1	0.10668
KARYOPHERIN_A2	HISTONE_H1_2	-0.166418	-0.9	0.15528754692329	-0.614109	0.153773	0.35418
KARYOPHERIN_A2	IL_1_SRI	0.347427	-0.0500307017424679	0.681079199083926	-0.0623098	0.663045	0.0912109
KARYOPHERIN_A2	IL_17_SR	-0.121467	-0.413994656944812	0.5	-0.411343	1	0.508867
KARYOPHERIN_A2	IL_1RRP2	0.0391309	-0.433104229476596	0.399797331049355	-0.393389	0.419174	0.856914
KARYOPHERIN_A2	LSAMP	0.195924	-0.176520008465848	0.8	-0.17396	1	0.253633
KARYOPHERIN_A2	MBL	0.152784	-0.174566328106325	0.492284429390666	-0.167675	0.4862	0.369648
KARYOPHERIN_A2	PD_L2	-0.0264871	-0.345015168958859	0.6	-0.334558	1	0.880117
KARYOPHERIN_A2	SIGLEC_9	0.197515	-0.11567335948385	0.8	-0.112579	1	0.184023
KARYOPHERIN_A2	TGF_B_R_III	0.419396	-0.3	0.682043139573776	-1	0.680074	0.168555
KARYOPHERIN_A2	A2_ANTIPLASMIN	-0.193575	-1	0.195890902507355	-1	0.210428	0.35418
KARYOPHERIN_A2	CALPASTATIN	-0.318429	-0.684217752582787	0.5	-0.677997	1	0.28457
KARYOPHERIN_A2	CK_B_8_1	-0.0376033	-0.346596342049682	0.6	-0.338764	1	0.833711
KARYOPHERIN_A2	DC_SIGN	0.136912	-0.9	0.421180041927994	-1	0.417274	0.446992
KARYOPHERIN_A2	DC_SIGNR	-0.000230322	-0.406226208673543	0.8	-0.409711	1	0.996133
KARYOPHERIN_A2	IL_19	-0.498622	-1	-0.10559577940206	-1	-0.0743003	0.0293359
KARYOPHERIN_A2	I_TAC	-0.384014	-1	-0.0486627963166534	-1	-0.0519895	0.0293359
KARYOPHERIN_A2	MIP_1A	-0.170778	-0.9	0.169459903860382	-0.65808	0.171122	0.377383
KARYOPHERIN_A2	MRC2	0.0870347	-0.254160055197999	0.7	-0.248207	1	0.624883
KARYOPHERIN_A2	PARC	-0.0673539	-0.9	0.269105098683769	-1	0.267	0.733164
KARYOPHERIN_A2	RESISTIN	0.324095	-0.4	0.597451327671282	-1	0.601292	0.184023
KARYOPHERIN_A2	TRYPSIN	0.350896	-0.078301502048066	0.696892368413743	-0.0994948	0.689158	0.114414
KARYOPHERIN_A2	VWF	-0.144298	-0.525267899909056	0.339728737944223	-0.499518	0.515105	0.53207
KARYOPHERIN_A2	HAPTOGLOBIN__MIXED_TYPE	0.0419495	-0.315917139082095	0.358918934843793	-0.331407	0.345251	0.810508
KARYOPHERIN_A2	BAFF	0.252153	-0.158030168114588	0.654796463302834	-0.164144	0.628677	0.245898
KARYOPHERIN_A2	C9	0.329321	-0.6	0.659163633797341	-1	0.654216	0.199492
KARYOPHERIN_A2	CATHEPSIN_B	0.192353	-0.209561481335768	1	-0.214176	1	0.338711
KARYOPHERIN_A2	IGM	0.165104	-0.157877653951556	0.9	-0.152362	1	0.346445
KARYOPHERIN_A2	IL_18_BPA	0.0408141	-0.402203588721713	0.410796250227398	-0.380482	0.427447	0.84918
KARYOPHERIN_A2	LBP	0.449992	0.107348238008937	0.756790317357652	0.0758239	0.725539	0.0216016
KARYOPHERIN_A2	COAGULATION_FACTOR_XA	0.0301512	-0.7	0.34777455306578	-1	0.341037	0.872383
KARYOPHERIN_A2	TIG2	-0.159608	-0.557286957017029	0.199357575928852	-0.517903	0.226524	0.423789
KARYOPHERIN_A2	TNF_SR_II	0.322328	-0.6	0.659163633797341	-1	0.654216	0.222695
KARYOPHERIN_A2	SIGLEC_3	0.252008	-0.0929437772847815	0.586815187986414	-0.0879643	0.591728	0.16082
KARYOPHERIN_A2	IDUA	-0.00317343	-0.346596342049682	0.6	-0.338764	1	0.988398
KARYOPHERIN_A2	AMYLOID_PRECURSOR_PROTEIN	-0.0187521	-0.406226208673543	0.8	-0.409711	1	0.934258
KARYOPHERIN_A2	ASAHL	0.00210835	-0.7	0.329184861287688	-1	0.323904	0.988398
KARYOPHERIN_A2	ATS13	-0.00483495	-0.406226208673543	0.8	-0.409711	1	0.980664
KARYOPHERIN_A2	CARBONIC_ANHYDRASE_IV	0.146721	-0.281755045318094	0.551104693644809	-0.280144	0.538929	0.508867
KARYOPHERIN_A2	CATHEPSIN_A	0.0137801	-0.8	0.381577747008811	-1	0.381951	0.949727
KARYOPHERIN_A2	CATHEPSIN_S	-0.331645	-0.684217752582787	0.5	-0.677997	1	0.238164
KARYOPHERIN_A2	COAGULATION_FACTOR_VII	0.0311715	-0.7	0.361574227142139	-1	0.356179	0.872383
KARYOPHERIN_A2	C2	0.00199385	-0.7	0.361574227142139	-1	0.356179	0.988398
KARYOPHERIN_A2	GRANULYSIN	-0.035209	-0.346596342049682	0.6	-0.338764	1	0.84918
KARYOPHERIN_A2	HPLN1	0.197145	-0.209561481335768	1	-0.214176	1	0.323242
KARYOPHERIN_A2	IDS	0.140678	-0.339139890042166	0.51108227219996	-0.328587	0.510561	0.53207
KARYOPHERIN_A2	KALLIKREIN_12	0.204681	-0.7	0.569495388495406	-1	0.567245	0.416055
KARYOPHERIN_A2	LYVE1	-0.0154556	-0.373249939274516	0.9	-0.369164	1	0.941992
KARYOPHERIN_A2	ASAH2	-0.12238	-0.450349458327116	0.5	-0.442303	1	0.547539
KARYOPHERIN_A2	NIDOGEN	-0.0376198	-0.345015168958859	0.6	-0.334558	1	0.833711
KARYOPHERIN_A2	PIGR	-0.20895	-0.560963650775894	0.5	-0.552537	1	0.400586
KARYOPHERIN_A2	SEMAPHORIN_3A	-0.397745	-1	-0.00463713716400616	-1	0.014299	0.0602734
KARYOPHERIN_A2	WFKN2	0.299319	-0.062266407428003	1	-0.0543073	1	0.0912109
KARYOPHERIN_A2	BGH3	-0.0412311	-0.406226208673543	0.8	-0.409711	1	0.856914
KARYOPHERIN_A2	C1R	0.0882773	-0.297870957512837	0.8	-0.302352	1	0.671289
KARYOPHERIN_A2	CD109	-0.310915	-0.684217752582787	0.5	-0.677997	1	0.315508
KARYOPHERIN_A2	CD23	0.0754708	-0.277629609479701	0.9	-0.272652	1	0.694492
KARYOPHERIN_A2	CD48	-0.0934778	-1	0.283689208098539	-1	0.294811	0.663555
KARYOPHERIN_A2	CD5L	0.0935818	-0.277629609479702	0.9	-0.272652	1	0.624883
KARYOPHERIN_A2	CNTN2	-0.291217	-0.9	0.071331608569426	-1	0.0720728	0.0989453
KARYOPHERIN_A2	CONTACTIN_4	-0.0550692	-0.394586743293397	0.279220937319681	-0.379883	0.286346	0.756367
KARYOPHERIN_A2	CONTACTIN_5	0.182319	-0.209561481335768	1	-0.214176	1	0.377383
KARYOPHERIN_A2	CYTF	0.188745	-0.176520008465848	0.8	-0.17396	1	0.28457
KARYOPHERIN_A2	CYSTATIN_M	-0.21661	-0.602646840265482	0.6	-0.598276	1	0.423789
KARYOPHERIN_A2	FCG2A	-0.252762	-0.584507567711883	0.0463330084851983	-0.579238	0.0380331	0.0989453
KARYOPHERIN_A2	FCG2B	-0.252859	-0.572439812008736	0.0658429417235456	-0.556999	0.0615858	0.122148
KARYOPHERIN_A2	FCG3B	-0.0556368	-0.461607575698764	0.269536689541771	-0.435348	0.267881	0.756367
KARYOPHERIN_A2	FCN2	0.367396	0.0456490400287848	1	0.0448237	1	0.0293359
KARYOPHERIN_A2	GFRA_1	0.347109	-0.103364714099792	0.685060378759163	-0.139434	0.674954	0.129883
KARYOPHERIN_A2	HEPARIN_COFACTOR_II	-0.245854	-0.525431874012526	0.114764291642169	-0.520232	0.118509	0.153086
KARYOPHERIN_A2	LRIG3	-0.0794471	-0.9	0.269105098683769	-1	0.267	0.686758
KARYOPHERIN_A2	MATN2	0.2246	-0.5	0.540489059855716	-1	0.541068	0.307773
KARYOPHERIN_A2	RGMB	0.170736	-0.209561481335768	1	-0.214176	1	0.416055
KARYOPHERIN_A2	RGM_C	0.130309	-0.8	0.483522882433421	-1	0.482528	0.563008
KARYOPHERIN_A2	TFPI	0.144045	-0.295925450023898	0.53338089753614	-0.298907	0.5254	0.516602
KARYOPHERIN_A2	TSP4	-0.184327	-1	0.195890902507355	-1	0.210428	0.385117
KARYOPHERIN_A2	AMINOACYLASE_1	0.130929	-0.6	0.454693698547746	-1	0.449441	0.516602
KARYOPHERIN_A2	CARBONIC_ANHYDRASE_6	-0.163271	-0.639490873444745	0.145896674974617	-0.627509	0.137526	0.338711
KARYOPHERIN_A2	CDK5_P35	-0.0295008	-0.406226208673543	0.8	-0.409711	1	0.895586
KARYOPHERIN_A2	CATHEPSIN_V	-0.0619166	-0.505899456114351	0.32760523642101	-0.464254	0.364579	0.77957
KARYOPHERIN_A2	DKK_4	-0.110033	-0.425857057387795	0.5	-0.424766	1	0.578477
KARYOPHERIN_A2	ECM1	-0.0340842	-0.373249939274516	0.9	-0.369164	1	0.864648
KARYOPHERIN_A2	FETUB	-0.0207706	-0.323984383317388	0.6	-0.320567	1	0.90332
KARYOPHERIN_A2	KALLIKREIN_7	-0.299812	-1	0.0935638674043616	-1	0.114778	0.129883
KARYOPHERIN_A2	PAK3	0.0392339	-0.431214657650487	0.400213247809713	-0.392548	0.419662	0.856914
KARYOPHERIN_A2	PK3CG	0.258994	-0.119851849939061	0.753885481578228	-0.127901	0.681977	0.214961
KARYOPHERIN_A2	TPSB2	-0.053149	-0.428413744838139	0.279083930438892	-0.412636	0.280038	0.771836
KARYOPHERIN_A2	CAMK1D	-0.166047	-0.952640205244541	0.19627687117467	-0.613803	0.234201	0.454727
KARYOPHERIN_A2	CD30_LIGAND	0.0660135	-0.277629609479702	0.9	-0.272652	1	0.733164
KARYOPHERIN_A2	EPHA1	0.0551139	-0.288610954796364	0.490596153765985	-0.280097	0.523821	0.77957
KARYOPHERIN_A2	GRANZYME_A	0.180262	-0.176520008465848	0.8	-0.17396	1	0.315508
KARYOPHERIN_A2	IL_18_RA	-0.118798	-0.47304566367483	0.7	-0.464067	1	0.586211
KARYOPHERIN_A2	IR	0.275921	-0.062266407428003	1	-0.0543073	1	0.0912109
KARYOPHERIN_A2	KALLISTATIN	0.00615162	-0.7	0.361574227142139	-1	0.356179	0.97293
KARYOPHERIN_A2	PDGF_RB	-0.100142	-0.413994656944812	0.5	-0.411343	1	0.609414
KARYOPHERIN_A2	PGCB	0.104966	-0.8	0.483522882433421	-1	0.482528	0.65582
KARYOPHERIN_A2	SE_SELECTIN	0.0509694	-0.262393878142935	0.393563436708482	-0.253824	0.398354	0.764102
KARYOPHERIN_A2	THROMBOSPONDIN_1	0.107683	-0.8	0.483522882433421	-1	0.482528	0.648086
KARYOPHERIN_A2	ANGIOTENSINOGEN	0.117845	-0.8	0.483522882433421	-1	0.482528	0.609414
KARYOPHERIN_A2	GCP_2	0.187886	-0.209561481335768	1	-0.214176	1	0.35418
KARYOPHERIN_A2	MDC	-0.145604	-0.476890047526589	0.390670033172744	-0.464067	1	0.47793
KARYOPHERIN_A2	MIP_5	-0.280066	-1	0.0219997594712327	-1	0.0205543	0.0680078
KARYOPHERIN_A2	PROTEINASE_3	0.221435	-0.5	0.540489059855716	-1	0.541068	0.323242
KARYOPHERIN_A2	TAFI	-0.124	-0.425857057387795	0.5	-0.424766	1	0.516602
KARYOPHERIN_A2	TARC	0.21025	-0.5	0.540489059855716	-1	0.541068	0.361914
KARYOPHERIN_A2	TGF_B3	-0.0258514	-0.406226208673543	0.8	-0.409711	1	0.911055
KARYOPHERIN_A2	TSH	0.0628862	-0.277629609479702	0.9	-0.272652	1	0.748633
KARYOPHERIN_A2	DKK1	0.0226401	-0.7	0.34777455306578	-1	0.341037	0.90332
KARYOPHERIN_A2	ADIPONECTIN	0.151314	-0.257438955117785	0.581518322176801	-0.253818	0.567802	0.493398
KARYOPHERIN_A2	A2_HS_GLYCOPROTEIN	-0.037846	-0.406226208673543	0.8	-0.409711	1	0.864648
KARYOPHERIN_A2	ARYLSULFATASE_A	0.246777	-0.16280138851967	0.583552631303926	-0.147748	0.58687	0.214961
KARYOPHERIN_A2	BMP10	0.120029	-0.8	0.483522882433421	-1	0.482528	0.60168
KARYOPHERIN_A2	CAMK1	0.0550941	-0.317331537266188	0.526197902834461	-0.30839	0.574944	0.795039
KARYOPHERIN_A2	CHITOTRIOSIDASE_1	-0.314433	-0.684217752582787	0.5	-0.677997	1	0.300039
KARYOPHERIN_A2	CHL1	0.104421	-0.6	0.454693698547746	-1	0.449441	0.624883
KARYOPHERIN_A2	ENDOTHELIN_CONVERTING_1	0.229891	-0.5	0.507303783936827	-1	0.520683	0.253633
KARYOPHERIN_A2	FCN1	0.22725	-0.5	0.507303783936827	-1	0.520683	0.269102
KARYOPHERIN_A2	GNS	-0.111296	-0.47304566367483	0.7	-0.464067	1	0.617148
KARYOPHERIN_A2	HGFA	0.25043	-0.0720523190517072	0.572948708314062	-0.0606989	0.563222	0.122148
KARYOPHERIN_A2	LGMN	-0.485986	-1	-0.10559577940206	-1	-0.0743003	0.0293359
KARYOPHERIN_A2	MP2K2	0.151386	-0.205672941455818	0.537384944481102	-0.212357	0.524394	0.439258
KARYOPHERIN_A2	NID2	-0.138314	-0.450349458327116	0.5	-0.442303	1	0.47793
KARYOPHERIN_A2	OLR1	-0.14331	-0.47304566367483	0.7	-0.464067	1	0.485664
KARYOPHERIN_A2	RAP	-0.227368	-0.541437228136929	0.6	-0.53336	1	0.300039
KARYOPHERIN_A2	VEGF_SR2	0.0359908	-0.7	0.34777455306578	-1	0.341037	0.84918
KARYOPHERIN_A2	COMPLEMENT_FACTOR_H_5	0.359213	0.0456490400287848	1	0.0346913	0.727717	0.0293359
KARYOPHERIN_A2	IGF_II_RECEPTOR	0.100536	-0.5	0.38927473048592	-1	0.391549	0.578477
KARYOPHERIN_A2	KALLIKREIN_14	-0.0768606	-1	0.283689208098539	-1	0.294811	0.72543
KARYOPHERIN_A2	ANGIOSTATIN	-0.0752309	-1	0.283689208098539	-0.610674	0.300258	0.733164
KARYOPHERIN_A2	P27KIP1	0.276858	-0.106969244665047	1	-0.108594	1	0.153086
KARYOPHERIN_A2	PYY	-0.125762	-0.496188532730719	0.6	-0.49817	1	0.593945
KARYOPHERIN_A2	STX1A	0.339817	-0.286440215829913	0.66227205735653	-1	0.654216	0.16082
KARYOPHERIN_A2	STIE_2	0.242664	-0.229552453332157	0.590563979266235	-0.248086	0.586266	0.276836
KARYOPHERIN_A2	CARBONIC_ANHYDRASE_III	-0.380305	-1	-0.00463713716400616	-0.912732	0.0144495	0.0602734
KARYOPHERIN_A2	CYSTATIN_S	-0.185915	-1	0.195890902507355	-1	0.210428	0.385117
KARYOPHERIN_A2	CYTD	-0.0854992	-0.9	0.269105098683769	-1	0.267	0.663555
KARYOPHERIN_A2	PPAC	-0.135271	-0.450349458327117	0.5	-0.442303	1	0.493398
KARYOPHERIN_A2	NAGK	0.0821181	-0.297870957512837	0.8	-0.302352	1	0.694492
KARYOPHERIN_A2	SRAGE	-0.00457676	-0.346596342049682	0.6	-0.338764	1	0.980664
KARYOPHERIN_A2	BPI	-0.353663	-0.709873282861628	0.122789191342399	-0.679732	0.33407	0.16082
KARYOPHERIN_A2	C6	0.0115054	-0.8	0.381577747008811	-1	0.381951	0.957461
KARYOPHERIN_A2	IGE	-0.105954	-0.496188532730719	0.6	-0.49817	1	0.663555
KARYOPHERIN_A2	IL_17E	-0.40776	-0.690112899407421	0.3	-0.691965	1	0.238164
KARYOPHERIN_A2	IL_6_SRA	0.0968806	-0.254160055197999	0.7	-0.248207	1	0.586211
KARYOPHERIN_A2	NEUROTROPHIN_3	-0.303588	-0.684217752582787	0.5	-0.677997	1	0.338711
KARYOPHERIN_A2	PAPP_A	0.410725	-0.3	0.692813443966994	-1	0.695311	0.207227
KARYOPHERIN_A2	PLASMINOGEN	-0.301818	-0.617067310776208	0.4	-0.617028	1	0.300039
KARYOPHERIN_A2	PREKALLIKREIN	0.0862946	-0.212042895874625	0.6	-0.212625	1	0.578477
KARYOPHERIN_A2	ALPHA_1_ANTICHYMOTRYPSIN	0.250343	-0.134867287085607	0.598276246908186	-0.124789	0.607353	0.199492
KARYOPHERIN_A2	P_SELECTIN	0.439094	-0.3	0.682043139573776	-1	0.680074	0.0757422
KARYOPHERIN_A2	TENASCIN	0.23501	-0.5	0.493266776917689	-1	0.498065	0.199492
KARYOPHERIN_A2	FACTOR_H	0.104578	-0.8	0.483522882433421	-1	0.482528	0.65582
KARYOPHERIN_A2	MMP_2	-0.0576239	-0.488121839744052	0.261910631943505	-0.460457	0.259131	0.748633
KARYOPHERIN_A2	TRANSFERRIN	-0.118508	-0.496188532730719	0.6	-0.49817	1	0.624883
KARYOPHERIN_A2	HISTONE_H2A_Z	0.129893	-0.6	0.454693698547746	-1	0.449441	0.524336
KARYOPHERIN_A2	IGF_I_SR	0.265058	-0.106969244665047	1	-0.108594	1	0.191758
KARYOPHERIN_A2	IL_1_R4	-0.00253354	-0.373249939274516	0.9	-0.369164	1	0.988398
KARYOPHERIN_A2	NCAM_L1	-0.165163	-0.793568157250938	0.198590024856817	-0.605042	0.238253	0.454727
KARYOPHERIN_A2	SPONDIN_1	0.113736	-0.8	0.483522882433421	-1	0.482528	0.624883
KARYOPHERIN_A2	CYTT	-0.174864	-0.9	0.15528754692329	-1	0.149345	0.323242
KARYOPHERIN_A2	SAA	0.0854625	-0.234412199091091	0.7	-0.227883	1	0.60168
KARYOPHERIN_A2	SICAM_1	0.0121572	-0.7	0.329184861287688	-1	0.323904	0.941992
KARYOPHERIN_A2	MSP	0.147288	-0.199280278719867	0.463526465163045	-0.203624	0.452222	0.392852
KARYOPHERIN_A2	SP_D	-0.254012	-0.596658278576052	0.150437272091291	-0.579308	0.174892	0.214961
KARYOPHERIN_A2	COLLECTIN_KIDNEY_1	-0.477623	-1	-0.147652967588181	-1	-0.145777	0.00872206
KARYOPHERIN_A2	ENPP7	0.145819	-0.244579171865879	0.47039023019484	-0.244351	0.461933	0.431523
KARYOPHERIN_A2	ENTP5	0.0516391	-0.299235230465938	0.456382813536735	-0.294469	0.466058	0.795039
KARYOPHERIN_A2	FCRL3	0.0879641	-0.297870957512837	0.8	-0.302352	1	0.671289
KARYOPHERIN_A2	MFGM	-0.063471	-0.527880376761864	0.31723685317305	-0.473042	0.354946	0.771836
KARYOPHERIN_A2	PCSK7	0.125906	-0.6	0.454693698547746	-1	0.449441	0.539805
KARYOPHERIN_A2	SPARCL1	0.154993	-0.180931892153953	0.528291072546152	-0.181505	0.51745	0.392852
KARYOPHERIN_A2	ST4S6	0.340931	-0.239751013367852	0.665755534492951	-0.330201	0.655485	0.153086
KARYOPHERIN_A2	TGM3	-0.247584	-0.611629198918954	0.331543896109157	-0.598276	1	0.315508
KARYOPHERIN_A2	TROPOMYOSIN_2	0.0534773	-0.293614679328652	0.474482666582394	-0.286637	0.490719	0.787305
KARYOPHERIN_A2	ZAP70	0.142744	-0.275973649435901	0.481595093117396	-0.274417	0.476519	0.470195
KARYOPHERIN_A2	C1_ESTERASE_INHIBITOR	0.0472111	-0.363353918364359	0.453637306506237	-0.342434	0.466919	0.825977
KARYOPHERIN_A2	C4	0.050303	-0.29600988248651	0.393234834747935	-0.296644	0.399028	0.787305
KARYOPHERIN_A2	C5B__6_COMPLEX	0.220427	-0.7	0.569495388495406	-1	0.567245	0.361914
KARYOPHERIN_A2	IL_5_RA	0.0179866	-0.7	0.329184861287688	-1	0.323904	0.918789
KARYOPHERIN_A2	KININOGEN__HMW	0.0463994	-0.368092710077269	0.448201375847043	-0.346579	0.46093	0.825977
KARYOPHERIN_A2	NCAM_120	-0.0366952	-0.373249939274516	0.9	-0.369164	1	0.856914
KARYOPHERIN_A2	SCGF_ALPHA	0.183998	-0.142834048696019	0.8	-0.134078	1	0.222695
KARYOPHERIN_A2	BST1	0.349015	0.0698152773604215	1	0.0696292	1	0.0216016
KARYOPHERIN_A2	CDON	-0.108367	-0.47304566367483	0.7	-0.464067	1	0.624883
KARYOPHERIN_A2	CLUSTERIN	-0.151948	-0.498503796000264	0.266241362433156	-0.482187	0.296326	0.454727
KARYOPHERIN_A2	EMR2	0.117163	-0.6	0.454693698547746	-1	0.449441	0.578477
KARYOPHERIN_A2	FUCOSYLTRANSFERASE_3	0.218213	-0.5	0.540489059855716	-1	0.541068	0.330977
KARYOPHERIN_A2	FUT5	0.191056	-0.142834048696019	0.8	-0.134078	1	0.191758
KARYOPHERIN_A2	HDGR2	-0.21206	-0.602646840265482	0.6	-0.598276	1	0.439258
KARYOPHERIN_A2	IL_34	0.401244	-0.6	0.747518348755737	-1	0.739244	0.253633
KARYOPHERIN_A2	KYNU	0.299642	-0.0848183945285152	1	-0.0812878	1	0.10668
KARYOPHERIN_A2	PLXC1	0.0695403	-0.297870957512837	0.8	-0.302352	1	0.740898
KARYOPHERIN_A2	SLIK5	0.192039	-0.157877653951556	0.9	-0.152362	1	0.23043
KARYOPHERIN_A2	PH	-0.159958	-0.560063135141871	0.198145992287402	-0.519914	0.224284	0.423789
KARYOPHERIN_A2	APO_D	0.0488536	-0.32091155991198	0.428956736805698	-0.307533	0.439325	0.802773
KARYOPHERIN_A2	AFAMIN	-0.262298	-0.674006509137775	0.0665502274334067	-0.612137	0.0799973	0.145352
KARYOPHERIN_A2	GELSOLIN	0.0540865	-0.281894797912889	0.425324688016493	-0.276447	0.428081	0.764102
KARYOPHERIN_A2	C34_GP41_HIV_FRAGMENT	0.0279015	-0.8	0.310592249426781	-1	0.316281	0.872383
KARYOPHERIN_A2	PERL	-0.0527359	-0.384626319527274	0.289689326212722	-0.367379	0.303922	0.764102
KARYOPHERIN_A2	ITI_HEAVY_CHAIN_H4	-0.046165	-0.38854899573638	0.392789574263253	-0.38291	0.409401	0.818242
KARYOPHERIN_A2	TXD12	0.0369659	-0.6	0.299122034064993	-1	0.304726	0.818242
KARYOPHERIN_A2	SL_SELECTIN	0.483043	0.106018646233035	1	0.0903371	1	0.0216016
KARYOPHERIN_A2	TRKB	-0.000567506	-0.373249939274516	0.9	-0.369164	1	0.996133
KARYOPHERIN_A2	ANGIOGENIN	-0.379558	-1	-0.0486627963166534	-1	-0.0519895	0.0293359
KARYOPHERIN_A2	COAGULATION_FACTOR_IX	0.0550341	-0.317681765243924	0.52456108655167	-0.308616	0.573065	0.795039
KARYOPHERIN_A2	COAGULATION_FACTOR_X	-0.0285659	-0.346596342049682	0.6	-0.338764	1	0.880117
KARYOPHERIN_A2	COAGULATION_FACTOR_V	0.21345	-0.7	0.569495388495406	-1	0.567245	0.385117
KARYOPHERIN_A2	ENDOGLIN	0.369888	0.0456490400287849	1	0.0448237	1	0.0293359
KARYOPHERIN_A2	HCC_4	-0.211382	-0.487232325510338	0.4	-0.490939	1	0.307773
KARYOPHERIN_A2	MIP_3B	0.376826	0.00113437261002337	1	-0.00781967	1	0.0525391
KARYOPHERIN_A2	MIS	0.196523	-0.11567335948385	0.8	-0.112579	1	0.184023
KARYOPHERIN_A2	STANNIOCALCIN_1	-0.0813238	-0.9	0.269105098683769	-1	0.267	0.679023
KARYOPHERIN_A2	ANNEXIN_I	-0.247315	-0.556629624782536	0.186380636851382	-0.537844	0.25359	0.214961
KARYOPHERIN_A2	ANNEXIN_II	-0.106172	-0.496188532730719	0.6	-0.49817	1	0.663555
KARYOPHERIN_A2	ARTS1	0.0293244	-0.7	0.329184861287688	-1	0.323904	0.864648
KARYOPHERIN_A2	CARBONIC_ANHYDRASE_I	0.0224991	-0.8	0.381577747008811	-1	0.381951	0.918789
KARYOPHERIN_A2	CATZ	0.0296237	-0.7	0.361574227142139	-1	0.356179	0.880117
KARYOPHERIN_A2	DERM	-0.0418824	-0.345015168958859	0.6	-0.334558	1	0.810508
KARYOPHERIN_A2	ELAFIN	-0.0284614	-0.373249939274516	0.9	-0.369164	1	0.887852
KARYOPHERIN_A2	ERP29	0.0825908	-0.297870957512837	0.8	-0.302352	1	0.694492
KARYOPHERIN_A2	FIBRINOGEN_G_CHAIN_DIMER	0.35959	-0.0259621675604279	0.777356298921301	-0.0405997	0.735339	0.0834766
KARYOPHERIN_A2	GP1BA	0.357719	0.0405490951269839	0.69643690575981	0.0391558	0.6743	0.0216016
KARYOPHERIN_A2	GPC5	0.313809	-0.6	0.659163633797341	-1	0.654216	0.261367
KARYOPHERIN_A2	GRN	-0.147842	-0.467852096844298	0.273249375494523	-0.454312	0.291736	0.439258
KARYOPHERIN_A2	HRG	-0.0866525	-1	0.283689208098539	-1	0.294811	0.694492
KARYOPHERIN_A2	LG3BP	-0.211485	-0.541437228136929	0.6	-0.53336	1	0.369648
KARYOPHERIN_A2	MN_SOD	-0.372852	-1	-0.0486627963166534	-1	-0.0519895	0.0293359
KARYOPHERIN_A2	PAFAH	0.182234	-0.176520008465848	0.8	-0.17396	1	0.307773
KARYOPHERIN_A2	SCD163	-0.0542519	-0.391097921400145	0.282887683355261	-0.375297	0.292091	0.756367
KARYOPHERIN_A2	SEPR	-0.359175	-0.753827730741375	-0.00603697278829599	-0.691321	0.04089	0.0757422
KARYOPHERIN_A2	TRYPSIN_2	0.150857	-0.259859649763584	0.578490610602274	-0.256189	0.56448	0.493398
KARYOPHERIN_A2	TSG_6	0.347217	-0.0142403348205852	0.664030960953975	-0.0430004	0.639872	0.0757422
KARYOPHERIN_A2	CLM6	0.197903	-0.176520008465848	0.8	-0.17396	1	0.245898
KARYOPHERIN_A2	IL_22BP	0.405019	-0.6	0.747518348755737	-1	0.739244	0.238164
KARYOPHERIN_A2	IL_23_R	-0.0863246	-1	0.283689208098539	-1	0.294811	0.694492
KARYOPHERIN_A2	ILT_2	-0.0816787	-0.6	0.199299803177753	-1	0.202469	0.578477
KARYOPHERIN_A2	ILT_4	0.30764	-0.6	0.610111938963434	-1	0.612377	0.253633
KARYOPHERIN_A2	JAG1	0.126988	-0.6	0.439234099267503	-1	0.434755	0.516602
KARYOPHERIN_A2	LAG_3	0.0284103	-0.8	0.381577747008811	-1	0.381951	0.895586
KARYOPHERIN_A2	MICB	0.00373688	-0.7	0.361574227142139	-1	0.356179	0.988398
KARYOPHERIN_A2	NOGO_RECEPTOR	-0.0308209	-0.323984383317388	0.6	-0.320567	1	0.856914
KARYOPHERIN_A2	NOTCH_3	-0.00473605	-0.346596342049682	0.6	-0.338764	1	0.980664
KARYOPHERIN_A2	NR_CAM	0.104408	-0.8	0.483522882433421	-1	0.482528	0.65582
KARYOPHERIN_A2	NRX3B	0.31506	-0.6	0.659163633797341	-1	0.654216	0.253633
KARYOPHERIN_A2	SEM6B	0.0529078	-0.295355951728067	0.468875249485379	-0.289005	0.482152	0.787305
KARYOPHERIN_A2	SICAM_5	0.0399087	-0.446477054774165	0.353954222409721	-0.410366	0.34857	0.825977
KARYOPHERIN_A2	SIG14	0.30748	-0.6	0.610111938963434	-1	0.612377	0.253633
KARYOPHERIN_A2	SLAF6	0.0375134	-0.462799062791258	0.3951856603734	-0.407691	0.411775	0.864648
KARYOPHERIN_A2	SREC_I	0.242565	-0.177266908135589	0.536370966833731	-0.162085	0.541167	0.199492
KARYOPHERIN_A2	TCCR	-0.0848602	-1	0.283689208098539	-1	0.294811	0.694492
KARYOPHERIN_A2	UNC5H3	0.300981	-0.6	0.659163633797341	-1	0.654216	0.307773
KARYOPHERIN_A2	UNC5H4	0.207443	-0.7	0.569495388495406	-1	0.567245	0.40832
KARYOPHERIN_A2	PCSK9	-0.207773	-0.560963650775894	0.5	-0.552537	1	0.400586
KARYOPHERIN_A2	DRAK2	0.0721843	-0.297870957512837	0.8	-0.302352	1	0.733164
KARYOPHERIN_A2	PDE4D	-0.210976	-0.602646840265482	0.6	-0.598276	1	0.446992
KARYOPHERIN_A2	TYK2	0.121756	-0.8	0.483522882433421	-1	0.482528	0.593945
KARYOPHERIN_A2	EOTAXIN	-0.0369279	-0.373249939274516	0.9	-0.369164	1	0.856914
KARYOPHERIN_A2	COAGULATION_FACTOR_IXAB	0.0322404	-0.8	0.381577747008811	-0.484397	0.390529	0.880117
KARYOPHERIN_A2	B7_2	-0.291065	-1	0.0523840620840429	-1	0.0506797	0.0834766
KARYOPHERIN_A2	CALGRANULIN_B	-0.135743	-0.425857057387796	0.5	-0.424766	1	0.462461
KARYOPHERIN_A2	CASPASE_10	-0.0578874	-0.475407708693966	0.294417571319823	-0.44407	0.308124	0.771836
KARYOPHERIN_A2	OMD	-0.175515	-0.8	0.143428442971448	-1	0.135916	0.276836
KARYOPHERIN_A2	SEMAPHORIN_3E	-0.042474	-0.36483402318969	0.364168795485089	-0.353729	0.368186	0.818242
KARYOPHERIN_A2	FAS__SOLUBLE	0.206218	-0.7	0.569495388495406	-1	0.567245	0.416055
KARYOPHERIN_A2	SLEPTIN_R	-0.158034	-0.506329948371592	0.170561095274761	-0.510984	0.160345	0.361914
KARYOPHERIN_A2	SHPS1	-0.0284563	-0.345015168958859	0.6	-0.334558	1	0.872383
KARYOPHERIN_A2	CNDP1	-0.0793497	-0.7	0.25108219754839	-1	0.244754	0.65582
KARYOPHERIN_A2	COLEC12	-0.0557975	-0.463751656540254	0.268920006990651	-0.437079	0.267145	0.756367
KARYOPHERIN_A2	CYTN	-0.171805	-0.9	0.15528754692329	-1	0.149345	0.330977
KARYOPHERIN_A2	FICOLIN_3	0.0969918	-0.277629609479701	0.9	-0.272652	1	0.609414
KARYOPHERIN_A2	H6ST1	-0.00249375	-0.406226208673543	0.8	-0.409711	1	0.988398
KARYOPHERIN_A2	RBP	-0.371396	-1	-0.0281963300021098	-1	-0.0195769	0.0448047
KARYOPHERIN_A2	RGMA	0.00811613	-0.8	0.381577747008811	-1	0.381951	0.97293
KARYOPHERIN_A2	SICAM_2	0.0124412	-0.8	0.381577747008811	-1	0.381951	0.957461
KARYOPHERIN_A2	SLAF7	-0.103471	-0.450349458327116	0.5	-0.442303	1	0.624883
KARYOPHERIN_A2	CATHEPSIN_D	-0.0403514	-0.406226208673543	0.8	-0.409711	1	0.856914
KARYOPHERIN_A2	EGF	0.130306	-0.8	0.483522882433421	-1	0.482528	0.563008
KARYOPHERIN_A2	BFGF_R	0.0703687	-0.254160055197999	0.7	-0.248207	1	0.694492
KARYOPHERIN_A2	CRIPTO	0.171262	-0.209561481335768	1	-0.214176	1	0.416055
KARYOPHERIN_A2	EPO	0.0645817	-0.297870957512837	0.8	-0.302352	1	0.764102
KARYOPHERIN_A2	IL_9	0.047434	-0.362052464546922	0.455130221396008	-0.341322	0.468634	0.825977
KARYOPHERIN_A2	NG36	-0.14654	-0.53841831507476	0.299870095731849	-0.506977	0.406989	0.524336
KARYOPHERIN_A2	X_3HAO	0.0380134	-0.433760157969515	0.372581933741851	-0.387148	0.377373	0.84918
KARYOPHERIN_A2	TNF_A	-0.175599	-0.9	0.169459903860382	-1	0.16784	0.361914
KARYOPHERIN_A2	CREL1	0.206138	-0.4	0.469888403851715	-1	0.461898	0.261367
KARYOPHERIN_A2	LECTIN__MANNOSE_2	-0.313788	-0.684217752582787	0.5	-0.677997	1	0.300039
KARYOPHERIN_A2	LRP1B	0.201725	-0.7	0.569495388495406	-1	0.567245	0.431523
KARYOPHERIN_A2	MYPC1	-0.36435	-0.780120026692908	0.0421987782933763	-0.714854	0.107548	0.122148
KARYOPHERIN_A2	CATHEPSIN_H	-0.00476859	-0.346596342049682	0.6	-0.338764	1	0.980664
KARYOPHERIN_A2	ROR1	0.155943	-0.232930020253116	0.637503385708582	-0.23208	0.612172	0.470195
KARYOPHERIN_A2	FBLN3	0.164362	-0.209561481335768	1	-0.214176	1	0.439258
KARYOPHERIN_A2	MMP_8	0.376393	0.0456490400287849	1	0.0448237	1	0.0293359
KARYOPHERIN_A2	FAM3B	-0.259898	-0.582760985806815	0.0750416016988767	-0.579615	0.0678704	0.129883
KARYOPHERIN_A2	IFN_A_B_R1	-0.188951	-0.9	0.169459903860382	-1	0.16784	0.307773
KARYOPHERIN_A2	HMGN1	-0.342105	-0.596193132822213	0.3	-0.603842	1	0.10668
KARYOPHERIN_A2	UB2G2	0.0353927	-0.527253772946717	0.363485739771346	-0.427373	0.366802	0.856914
KARYOPHERIN_A2	QORL1	-0.0575725	-0.478773180119132	0.356580939554411	-0.442962	0.397459	0.795039
KARYOPHERIN_A2	PEDF	-0.0958695	-0.9	0.269105098683769	-1	0.267	0.617148
KARYOPHERIN_A2	CATF	-0.138691	-0.47304566367483	0.7	-0.464067	1	0.508867
KARYOPHERIN_A2	PLXB2	0.168912	-0.176520008465848	0.8	-0.17396	1	0.361914
A1_ANTICHYMOTRYPSIN	A1_ANTICHYMOTRYPSIN	1	0.666260892752647	1	0.698709	1	8.07844e-08
A1_ANTICHYMOTRYPSIN	C7	-0.0692516	-0.628966083420993	0.29123186712939	-0.515132	0.324979	0.756367
A1_ANTICHYMOTRYPSIN	CCL28	-0.0117899	-0.406226208673543	0.8	-0.409711	1	0.957461
A1_ANTICHYMOTRYPSIN	HCC_1	-0.117328	-0.425857057387795	0.5	-0.424766	1	0.547539
A1_ANTICHYMOTRYPSIN	MPIF_1	-0.312282	-0.647078157026281	0.4	-0.642601	1	0.269102
A1_ANTICHYMOTRYPSIN	SRANKL	0.11853	-0.8	0.483522882433421	-1	0.482528	0.609414
A1_ANTICHYMOTRYPSIN	APO_E3	-0.145432	-0.531918527166487	0.319423511246267	-0.503233	0.441618	0.524336
A1_ANTICHYMOTRYPSIN	FACTOR_D	-0.0956352	-1	0.283689208098539	-1	0.294811	0.65582
A1_ANTICHYMOTRYPSIN	GROWTH_HORMONE_RECEPTOR	-0.107765	-0.496188532730719	0.6	-0.49817	1	0.663555
A1_ANTICHYMOTRYPSIN	PROPERDIN	0.53384	-0.3	0.830611395759375	-1	0.819905	0.129883
A1_ANTICHYMOTRYPSIN	PROTEIN_C	0.267978	-0.0848183945285153	1	-0.0812878	1	0.129883
A1_ANTICHYMOTRYPSIN	SCGF_BETA	-0.239747	-0.541437228136929	0.6	-0.53336	1	0.245898
A1_ANTICHYMOTRYPSIN	VCAM_1	-0.112001	-0.47304566367483	0.7	-0.464067	1	0.609414
A1_ANTICHYMOTRYPSIN	CD36_ANTIGEN	-0.0865349	-0.9	0.236204023484105	-1	0.22893	0.609414
A1_ANTICHYMOTRYPSIN	CONTACTIN_1	0.0923538	-0.254160055197999	0.7	-0.248207	1	0.60168
A1_ANTICHYMOTRYPSIN	EDAR	0.0248647	-0.8	0.381577747008811	-1	0.381951	0.911055
A1_ANTICHYMOTRYPSIN	ESAM	0.245482	-0.195253013589006	0.598935679889493	-0.215475	0.597045	0.269102
A1_ANTICHYMOTRYPSIN	GRO_A	0.0714263	-0.277629609479701	0.9	-0.272652	1	0.709961
A1_ANTICHYMOTRYPSIN	HISTONE_H1_2	0.118147	-0.6	0.439234099267503	-1	0.434755	0.555273
A1_ANTICHYMOTRYPSIN	IL_1_SRI	0.223769	-0.5	0.540489059855716	-1	0.541068	0.307773
A1_ANTICHYMOTRYPSIN	IL_17_SR	-0.0144116	-0.323984383317388	0.6	-0.320567	1	0.934258
A1_ANTICHYMOTRYPSIN	IL_1RRP2	-0.161927	-0.677302247449856	0.214893850995133	-0.579161	0.254302	0.470195
A1_ANTICHYMOTRYPSIN	LSAMP	-0.0996162	-0.9	0.269105098683769	-1	0.267	0.60168
A1_ANTICHYMOTRYPSIN	MBL	0.0102055	-0.7	0.329184861287688	-1	0.323904	0.957461
A1_ANTICHYMOTRYPSIN	PD_L2	0.0736793	-0.238993116957229	0.7	-0.234098	1	0.663555
A1_ANTICHYMOTRYPSIN	SIGLEC_9	0.00587139	-0.6	0.288301587199475	-1	0.287666	0.97293
A1_ANTICHYMOTRYPSIN	TGF_B_R_III	0.185058	-0.142834048696019	0.8	-0.134078	1	0.222695
A1_ANTICHYMOTRYPSIN	A2_ANTIPLASMIN	-0.00557685	-0.406226208673543	0.8	-0.409711	1	0.980664
A1_ANTICHYMOTRYPSIN	CALPASTATIN	0.0442164	-0.380837733049558	0.433581391402812	-0.358571	0.446477	0.833711
A1_ANTICHYMOTRYPSIN	CK_B_8_1	-0.154512	-0.492233091096219	0.200695339914537	-0.483587	0.217131	0.40832
A1_ANTICHYMOTRYPSIN	DC_SIGN	-0.166946	-0.8	0.143428442971448	-1	0.135916	0.323242
A1_ANTICHYMOTRYPSIN	DC_SIGNR	0.324572	-0.6	0.659163633797341	-1	0.654216	0.214961
A1_ANTICHYMOTRYPSIN	IL_19	-0.0923448	-1	0.283689208098539	-1	0.294811	0.671289
A1_ANTICHYMOTRYPSIN	I_TAC	-0.0886934	-0.7	0.25108219754839	-1	0.244754	0.617148
A1_ANTICHYMOTRYPSIN	MIP_1A	-0.0621942	-0.54744220310086	0.279381387788356	-0.483786	0.287496	0.756367
A1_ANTICHYMOTRYPSIN	MRC2	0.0447626	-0.353872026995096	0.372297438137763	-0.337837	0.368876	0.810508
A1_ANTICHYMOTRYPSIN	PARC	-0.164212	-0.593804121043028	0.183420702797365	-0.549161	0.200288	0.400586
A1_ANTICHYMOTRYPSIN	RESISTIN	0.0193718	-0.7	0.329184861287688	-1	0.323904	0.911055
A1_ANTICHYMOTRYPSIN	TRYPSIN	0.222504	-0.7	0.569495388495406	-1	0.567245	0.35418
A1_ANTICHYMOTRYPSIN	VWF	0.0176439	-0.8	0.381577747008811	-1	0.381951	0.934258
A1_ANTICHYMOTRYPSIN	HAPTOGLOBIN__MIXED_TYPE	-0.0558911	-0.398095176339899	0.275533579994495	-0.384758	0.280933	0.748633
A1_ANTICHYMOTRYPSIN	BAFF	-0.0401773	-0.406226208673543	0.8	-0.409711	1	0.856914
A1_ANTICHYMOTRYPSIN	C9	0.362534	-0.00824267900406669	0.836792055658173	-0.0256713	0.761626	0.0757422
A1_ANTICHYMOTRYPSIN	CATHEPSIN_B	-0.196172	-1	0.195890902507355	-1	0.210428	0.346445
A1_ANTICHYMOTRYPSIN	IGM	-0.114793	-0.450349458327116	0.5	-0.442303	1	0.578477
A1_ANTICHYMOTRYPSIN	IL_18_BPA	-0.10089	-0.496188532730719	0.6	-0.49817	1	0.686758
A1_ANTICHYMOTRYPSIN	LBP	0.0971736	-0.254160055197999	0.7	-0.248207	1	0.578477
A1_ANTICHYMOTRYPSIN	COAGULATION_FACTOR_XA	-0.241444	-0.541437228136929	0.6	-0.53336	1	0.238164
A1_ANTICHYMOTRYPSIN	TIG2	-0.266889	-0.781441025579454	0.0749321179452237	-0.662985	0.0893896	0.16082
A1_ANTICHYMOTRYPSIN	TNF_SR_II	-0.160912	-0.66125365666831	0.220496534146257	-0.57241	0.259797	0.470195
A1_ANTICHYMOTRYPSIN	SIGLEC_3	-0.115188	-0.450349458327116	0.5	-0.442303	1	0.578477
A1_ANTICHYMOTRYPSIN	IDUA	0.0028065	-0.7	0.34777455306578	-1	0.341037	0.988398
A1_ANTICHYMOTRYPSIN	AMYLOID_PRECURSOR_PROTEIN	0.196052	-0.209561481335768	1	-0.214176	1	0.323242
A1_ANTICHYMOTRYPSIN	ASAHL	0.00451759	-0.7	0.329184861287688	-1	0.323904	0.980664
A1_ANTICHYMOTRYPSIN	ATS13	0.147936	-0.275324866123925	0.559147313975404	-0.272578	0.545738	0.501133
A1_ANTICHYMOTRYPSIN	CARBONIC_ANHYDRASE_IV	0.185885	-0.209561481335768	1	-0.214176	1	0.361914
A1_ANTICHYMOTRYPSIN	CATHEPSIN_A	-0.0888262	-1	0.283689208098539	-1	0.294811	0.686758
A1_ANTICHYMOTRYPSIN	CATHEPSIN_S	-0.180164	-1	0.195890902507355	-1	0.210428	0.400586
A1_ANTICHYMOTRYPSIN	COAGULATION_FACTOR_VII	-0.0317884	-0.373249939274516	0.9	-0.369164	1	0.872383
A1_ANTICHYMOTRYPSIN	C2	-0.40514	-0.733735321375765	0.3	-0.727752	1	0.253633
A1_ANTICHYMOTRYPSIN	GRANULYSIN	-0.091808	-0.7	0.25108219754839	-1	0.244754	0.60168
A1_ANTICHYMOTRYPSIN	HPLN1	-0.0638784	-0.533640537953713	0.314519789599379	-0.475475	0.352555	0.771836
A1_ANTICHYMOTRYPSIN	IDS	0.171093	-0.209561481335768	1	-0.214176	1	0.416055
A1_ANTICHYMOTRYPSIN	KALLIKREIN_12	-0.303577	-0.684217752582787	0.5	-0.677997	1	0.338711
A1_ANTICHYMOTRYPSIN	LYVE1	-0.312551	-0.647078157026281	0.4	-0.642601	1	0.269102
A1_ANTICHYMOTRYPSIN	ASAH2	0.0946586	-0.254160055197999	0.7	-0.248207	1	0.593945
A1_ANTICHYMOTRYPSIN	NIDOGEN	0.238994	-0.222781690389204	0.519186243287936	-0.261124	0.51527	0.207227
A1_ANTICHYMOTRYPSIN	PIGR	-0.325916	-0.647078157026281	0.4	-0.642601	1	0.214961
A1_ANTICHYMOTRYPSIN	SEMAPHORIN_3A	-0.185235	-1	0.195890902507355	-1	0.210428	0.385117
A1_ANTICHYMOTRYPSIN	WFKN2	-0.0455123	-0.3773371279086	0.32685356417487	-0.367006	0.332328	0.802773
A1_ANTICHYMOTRYPSIN	BGH3	0.370824	0.00113437261002337	1	-0.00781967	1	0.0525391
A1_ANTICHYMOTRYPSIN	C1R	-0.321257	-0.684217752582787	0.5	-0.677997	1	0.276836
A1_ANTICHYMOTRYPSIN	CD109	0.0857877	-0.297870957512837	0.8	-0.302352	1	0.686758
A1_ANTICHYMOTRYPSIN	CD23	0.0262264	-0.7	0.361574227142139	-1	0.356179	0.895586
A1_ANTICHYMOTRYPSIN	CD48	-0.352737	-0.703790817460989	0.137267603784814	-0.677997	1	0.16082
A1_ANTICHYMOTRYPSIN	CD5L	-0.286155	-0.9	0.071331608569426	-1	0.0720728	0.0989453
A1_ANTICHYMOTRYPSIN	CNTN2	0.0706157	-0.277629609479702	0.9	-0.272652	1	0.717695
A1_ANTICHYMOTRYPSIN	CONTACTIN_4	0.154465	-0.167006261370248	0.504256189456519	-0.159004	0.500694	0.361914
A1_ANTICHYMOTRYPSIN	CONTACTIN_5	0.337619	-0.6	0.659163633797341	-1	0.654216	0.168555
A1_ANTICHYMOTRYPSIN	CYTF	0.140309	-0.29577845936117	0.473318875143057	-0.303586	0.466519	0.485664
A1_ANTICHYMOTRYPSIN	CYSTATIN_M	0.0675634	-0.297870957512837	0.8	-0.302352	1	0.748633
A1_ANTICHYMOTRYPSIN	FCG2A	-0.0831065	-0.9	0.213392203098778	-1	0.212059	0.593945
A1_ANTICHYMOTRYPSIN	FCG2B	-0.0688223	-0.7	0.222590035007856	-1	0.22044	0.679023
A1_ANTICHYMOTRYPSIN	FCG3B	-0.109194	-0.450349458327116	0.5	-0.442303	1	0.60168
A1_ANTICHYMOTRYPSIN	FCN2	-0.0602751	-0.642296154721563	0.25173658707795	-0.525523	0.2485	0.740898
A1_ANTICHYMOTRYPSIN	GFRA_1	-0.133332	-0.496188532730719	0.6	-0.49817	1	0.570742
A1_ANTICHYMOTRYPSIN	HEPARIN_COFACTOR_II	-0.230205	-0.496190572791346	0.4	-0.49994	1	0.23043
A1_ANTICHYMOTRYPSIN	LRIG3	0.051199	-0.301566569664765	0.452049926051593	-0.29643	0.46119	0.795039
A1_ANTICHYMOTRYPSIN	MATN2	0.407442	-0.3	0.709688815601772	-1	0.714109	0.214961
A1_ANTICHYMOTRYPSIN	RGMB	-0.0575771	-0.478797992616023	0.356550322057144	-0.442983	0.397418	0.795039
A1_ANTICHYMOTRYPSIN	RGM_C	-0.385733	-1	-0.00463713716400616	-1	0.014299	0.0602734
A1_ANTICHYMOTRYPSIN	TFPI	-0.0473794	-0.42367412728358	0.468808661223028	-0.409711	1	0.833711
A1_ANTICHYMOTRYPSIN	TSP4	-0.113823	-0.496188532730719	0.6	-0.49817	1	0.640352
A1_ANTICHYMOTRYPSIN	AMINOACYLASE_1	-0.153011	-0.504954096417272	0.256815658953398	-0.486429	0.282796	0.446992
A1_ANTICHYMOTRYPSIN	CARBONIC_ANHYDRASE_6	0.133917	-0.9	0.421180041927994	-1	0.417274	0.462461
A1_ANTICHYMOTRYPSIN	CDK5_P35	0.0936779	-0.297870957512837	0.8	-0.302352	1	0.65582
A1_ANTICHYMOTRYPSIN	CATHEPSIN_V	-0.206813	-0.602646840265482	0.6	-0.598276	1	0.454727
A1_ANTICHYMOTRYPSIN	DKK_4	0.156074	-0.15977145589665	0.53738521422382	-0.151375	0.518248	0.35418
A1_ANTICHYMOTRYPSIN	ECM1	-0.152807	-0.503333395834745	0.258626112396187	-0.4856	0.285234	0.446992
A1_ANTICHYMOTRYPSIN	FETUB	0.175711	-0.132599899549702	0.9	-0.126538	1	0.238164
A1_ANTICHYMOTRYPSIN	KALLIKREIN_7	-0.0953954	-1	0.283689208098539	-1	0.294811	0.663555
A1_ANTICHYMOTRYPSIN	PAK3	-0.0109903	-0.406226208673543	0.8	-0.409711	1	0.965195
A1_ANTICHYMOTRYPSIN	PK3CG	0.100955	-0.8	0.483522882433421	-1	0.482528	0.671289
A1_ANTICHYMOTRYPSIN	TPSB2	0.0655437	-0.254160055198	0.7	-0.248207	1	0.717695
A1_ANTICHYMOTRYPSIN	CAMK1D	0.123875	-0.8	0.483522882433421	-1	0.482528	0.586211
A1_ANTICHYMOTRYPSIN	CD30_LIGAND	0.0482511	-0.325881327008287	0.423024049810441	-0.310584	0.434531	0.802773
A1_ANTICHYMOTRYPSIN	EPHA1	0.0808723	-0.277629609479702	0.9	-0.272652	1	0.671289
A1_ANTICHYMOTRYPSIN	GRANZYME_A	0.167544	-0.176520008465848	0.8	-0.17396	1	0.369648
A1_ANTICHYMOTRYPSIN	IL_18_RA	-0.236818	-0.560963650775894	0.5	-0.552537	1	0.28457
A1_ANTICHYMOTRYPSIN	IR	-0.0232526	-0.346596342049682	0.6	-0.338764	1	0.90332
A1_ANTICHYMOTRYPSIN	KALLISTATIN	0.00931927	-0.7	0.361574227142139	-1	0.356179	0.965195
A1_ANTICHYMOTRYPSIN	PDGF_RB	-0.155768	-0.507543099665476	0.148776820020908	-0.48962	0.149718	0.346445
A1_ANTICHYMOTRYPSIN	PGCB	0.236095	-0.435625067614915	0.571054443251339	-1	0.567245	0.300039
A1_ANTICHYMOTRYPSIN	SE_SELECTIN	-0.207158	-0.496190572791346	0.4	-0.49994	1	0.338711
A1_ANTICHYMOTRYPSIN	THROMBOSPONDIN_1	0.0585249	-0.29881277517182	0.683250773254978	-0.302352	1	0.787305
A1_ANTICHYMOTRYPSIN	ANGIOTENSINOGEN	-0.0785235	-1	0.283689208098539	-1	0.294811	0.717695
A1_ANTICHYMOTRYPSIN	GCP_2	0.100202	-0.8	0.483522882433421	-1	0.482528	0.671289
A1_ANTICHYMOTRYPSIN	MDC	-0.141575	-0.47304566367483	0.7	-0.464067	1	0.493398
A1_ANTICHYMOTRYPSIN	MIP_5	-0.0769216	-0.9	0.213392203098778	-1	0.212059	0.624883
A1_ANTICHYMOTRYPSIN	PROTEINASE_3	-0.184758	-0.9	0.169459903860382	-1	0.16784	0.323242
A1_ANTICHYMOTRYPSIN	TAFI	-0.117599	-0.425857057387795	0.5	-0.424766	1	0.547539
A1_ANTICHYMOTRYPSIN	TARC	-0.0426551	-0.376973505733789	0.48811103057785	-0.369927	0.553719	0.833711
A1_ANTICHYMOTRYPSIN	TGF_B3	-0.0756578	-1	0.283689208098539	-0.627452	0.298663	0.733164
A1_ANTICHYMOTRYPSIN	TSH	-0.152027	-0.498772323540745	0.265542931081543	-0.482495	0.295246	0.454727
A1_ANTICHYMOTRYPSIN	DKK1	0.090367	-0.254160055197999	0.7	-0.248207	1	0.609414
A1_ANTICHYMOTRYPSIN	ADIPONECTIN	0.531534	-0.3	0.830611395759375	-1	0.819905	0.137617
A1_ANTICHYMOTRYPSIN	A2_HS_GLYCOPROTEIN	0.210086	-0.7	0.569495388495406	-1	0.567245	0.400586
A1_ANTICHYMOTRYPSIN	ARYLSULFATASE_A	0.204975	-0.5	0.540489059855716	-1	0.541068	0.385117
A1_ANTICHYMOTRYPSIN	BMP10	0.000403968	-0.8	0.381577747008811	-1	0.381951	0.996133
A1_ANTICHYMOTRYPSIN	CAMK1	0.0419492	-0.394073743536968	0.418398188685142	-0.372641	0.433414	0.841445
A1_ANTICHYMOTRYPSIN	CHITOTRIOSIDASE_1	-0.0991648	-1	0.283689208098539	-1	0.294811	0.648086
A1_ANTICHYMOTRYPSIN	CHL1	0.222932	-0.5	0.540489059855716	-1	0.541068	0.315508
A1_ANTICHYMOTRYPSIN	ENDOTHELIN_CONVERTING_1	0.0276548	-0.7	0.34777455306578	-1	0.341037	0.880117
A1_ANTICHYMOTRYPSIN	FCN1	-0.219132	-0.541437228136929	0.6	-0.53336	1	0.330977
A1_ANTICHYMOTRYPSIN	GNS	-0.18965	-0.9	0.169459903860382	-1	0.16784	0.300039
A1_ANTICHYMOTRYPSIN	HGFA	0.0190876	-0.8	0.310592249426781	-1	0.316281	0.911055
A1_ANTICHYMOTRYPSIN	LGMN	-0.292521	-1	0.0935638674043616	-1	0.114778	0.16082
A1_ANTICHYMOTRYPSIN	MP2K2	-0.11072	-0.47304566367483	0.7	-0.464067	1	0.617148
A1_ANTICHYMOTRYPSIN	NID2	0.25661	-0.0750993194604336	0.647000614503222	-0.0654033	0.641902	0.137617
A1_ANTICHYMOTRYPSIN	OLR1	0.131334	-0.6	0.454693698547746	-1	0.449441	0.516602
A1_ANTICHYMOTRYPSIN	RAP	-0.286955	-1	0.0523840620840429	-1	0.0506797	0.0834766
A1_ANTICHYMOTRYPSIN	VEGF_SR2	-0.126299	-0.450349458327116	0.5	-0.442303	1	0.53207
A1_ANTICHYMOTRYPSIN	COMPLEMENT_FACTOR_H_5	-0.286852	-1	0.0523840620840429	-1	0.0506797	0.0834766
A1_ANTICHYMOTRYPSIN	IGF_II_RECEPTOR	-0.148456	-0.473434655643766	0.161181589786673	-0.448846	0.166767	0.361914
A1_ANTICHYMOTRYPSIN	KALLIKREIN_14	-0.0935821	-1	0.283689208098539	-1	0.294811	0.663555
A1_ANTICHYMOTRYPSIN	ANGIOSTATIN	-0.120117	-0.496188532730719	0.6	-0.49817	1	0.617148
A1_ANTICHYMOTRYPSIN	P27KIP1	-0.195573	-1	0.195890902507355	-1	0.210428	0.346445
A1_ANTICHYMOTRYPSIN	PYY	0.324068	-0.6	0.659163633797341	-1	0.654216	0.222695
A1_ANTICHYMOTRYPSIN	STX1A	-0.015169	-0.406226208673543	0.8	-0.409711	1	0.949727
A1_ANTICHYMOTRYPSIN	STIE_2	0.00913391	-0.8	0.381577747008811	-1	0.381951	0.965195
A1_ANTICHYMOTRYPSIN	CARBONIC_ANHYDRASE_III	0.111462	-0.8	0.483522882433421	-1	0.482528	0.632617
A1_ANTICHYMOTRYPSIN	CYSTATIN_S	0.107493	-0.8	0.483522882433421	-1	0.482528	0.648086
A1_ANTICHYMOTRYPSIN	CYTD	-0.0711025	-0.9	0.269105098683769	-1	0.267	0.717695
A1_ANTICHYMOTRYPSIN	PPAC	0.0889562	-0.254160055197999	0.7	-0.248207	1	0.617148
A1_ANTICHYMOTRYPSIN	NAGK	0.261134	-0.107909664847033	0.909097177451729	-0.118413	0.713057	0.207227
A1_ANTICHYMOTRYPSIN	SRAGE	0.185137	-0.157877653951556	0.9	-0.152362	1	0.261367
A1_ANTICHYMOTRYPSIN	BPI	0.117091	-0.8	0.483522882433421	-1	0.482528	0.617148
A1_ANTICHYMOTRYPSIN	C6	0.355992	-0.0476222709271495	0.741208352376218	-0.0615983	0.712853	0.0989453
A1_ANTICHYMOTRYPSIN	IGE	-0.297859	-1	0.0935638674043616	-1	0.114778	0.137617
A1_ANTICHYMOTRYPSIN	IL_17E	-0.461432	-0.853008082375384	-0.162555645490737	-0.763957	-0.143315	0.00569465
A1_ANTICHYMOTRYPSIN	IL_6_SRA	0.0389382	-0.490450611864749	0.350286624634812	-0.443443	0.344954	0.833711
A1_ANTICHYMOTRYPSIN	NEUROTROPHIN_3	0.00240471	-0.8	0.381577747008811	-1	0.381951	0.988398
A1_ANTICHYMOTRYPSIN	PAPP_A	-0.0423638	-0.364380666636746	0.365521827793418	-0.35328	0.369877	0.818242
A1_ANTICHYMOTRYPSIN	PLASMINOGEN	-0.225915	-0.541437228136929	0.6	-0.53336	1	0.307773
A1_ANTICHYMOTRYPSIN	PREKALLIKREIN	-0.209465	-0.487232325510338	0.4	-0.490939	1	0.315508
A1_ANTICHYMOTRYPSIN	ALPHA_1_ANTICHYMOTRYPSIN	0.367258	0.0203084799695133	1	0.0200636	1	0.0370703
A1_ANTICHYMOTRYPSIN	P_SELECTIN	-0.0408369	-0.345015168958859	0.6	-0.334558	1	0.818242
A1_ANTICHYMOTRYPSIN	TENASCIN	0.31929	-0.4	0.584045187123739	-1	0.584422	0.176289
A1_ANTICHYMOTRYPSIN	FACTOR_H	0.191496	-0.209561481335768	1	-0.214176	1	0.346445
A1_ANTICHYMOTRYPSIN	MMP_2	0.0924433	-0.254160055197999	0.7	-0.248207	1	0.60168
A1_ANTICHYMOTRYPSIN	TRANSFERRIN	0.781509	0.428952659784096	1	0.414214	1	0.000559701
A1_ANTICHYMOTRYPSIN	HISTONE_H2A_Z	0.0984456	-0.277629609479702	0.9	-0.272652	1	0.60168
A1_ANTICHYMOTRYPSIN	IGF_I_SR	0.185216	-0.209561481335768	1	-0.214176	1	0.369648
A1_ANTICHYMOTRYPSIN	IL_1_R4	-0.116793	-0.47304566367483	0.7	-0.464067	1	0.593945
A1_ANTICHYMOTRYPSIN	NCAM_L1	-0.088977	-1	0.283689208098539	-1	0.294811	0.679023
A1_ANTICHYMOTRYPSIN	SPONDIN_1	0.0703569	-0.297870957512837	0.8	-0.302352	1	0.740898
A1_ANTICHYMOTRYPSIN	CYTT	0.203958	-0.5	0.507303783936827	-1	0.520683	0.369648
A1_ANTICHYMOTRYPSIN	SAA	0.318083	-0.4	0.584045187123739	-1	0.584422	0.184023
A1_ANTICHYMOTRYPSIN	SICAM_1	0.028088	-0.7	0.329184861287688	-1	0.323904	0.872383
A1_ANTICHYMOTRYPSIN	MSP	0.190862	-0.142834048696019	0.8	-0.134078	1	0.191758
A1_ANTICHYMOTRYPSIN	SP_D	0.0358539	-0.492015350506222	0.36508641381425	-0.418531	0.368589	0.856914
A1_ANTICHYMOTRYPSIN	COLLECTIN_KIDNEY_1	-0.184033	-0.9	0.15528754692329	-1	0.149345	0.276836
A1_ANTICHYMOTRYPSIN	ENPP7	-0.22165	-0.541437228136929	0.6	-0.53336	1	0.323242
A1_ANTICHYMOTRYPSIN	ENTP5	0.0852967	-0.277629609479702	0.9	-0.272652	1	0.65582
A1_ANTICHYMOTRYPSIN	FCRL3	-0.177876	-1	0.195890902507355	-1	0.210428	0.40832
A1_ANTICHYMOTRYPSIN	MFGM	0.156019	-0.232524377948014	0.639066479779502	-0.23175	0.613171	0.470195
A1_ANTICHYMOTRYPSIN	PCSK7	0.0374381	-0.449277772855146	0.370585329035227	-0.39434	0.374962	0.84918
A1_ANTICHYMOTRYPSIN	SPARCL1	0.0907743	-0.254160055197999	0.7	-0.248207	1	0.609414
A1_ANTICHYMOTRYPSIN	ST4S6	-0.0840889	-1	0.283689208098539	-1	0.294811	0.702227
A1_ANTICHYMOTRYPSIN	TGM3	0.227343	-0.7	0.569495388495406	-1	0.567245	0.338711
A1_ANTICHYMOTRYPSIN	TROPOMYOSIN_2	0.0115445	-0.7	0.361574227142139	-1	0.356179	0.957461
A1_ANTICHYMOTRYPSIN	ZAP70	0.025028	-0.7	0.361574227142139	-1	0.356179	0.90332
A1_ANTICHYMOTRYPSIN	C1_ESTERASE_INHIBITOR	0.246938	-0.187129781570066	0.609526338845711	-0.202021	0.603099	0.261367
A1_ANTICHYMOTRYPSIN	C4	0.128702	-0.6	0.439234099267503	-1	0.434755	0.508867
A1_ANTICHYMOTRYPSIN	C5B__6_COMPLEX	-0.000832825	-0.406226208673543	0.8	-0.409711	1	0.996133
A1_ANTICHYMOTRYPSIN	IL_5_RA	0.0026847	-0.7	0.329184861287688	-1	0.323904	0.988398
A1_ANTICHYMOTRYPSIN	KININOGEN__HMW	-0.0205951	-0.406226208673543	0.8	-0.409711	1	0.926523
A1_ANTICHYMOTRYPSIN	NCAM_120	0.172141	-0.176520008465848	0.8	-0.17396	1	0.35418
A1_ANTICHYMOTRYPSIN	SCGF_ALPHA	-0.192076	-0.8	0.143428442971448	-1	0.135916	0.207227
A1_ANTICHYMOTRYPSIN	BST1	-0.0808671	-0.6	0.199299803177753	-1	0.202469	0.578477
A1_ANTICHYMOTRYPSIN	CDON	0.225419	-0.5	0.540489059855716	-1	0.541068	0.307773
A1_ANTICHYMOTRYPSIN	CLUSTERIN	-0.223454	-0.560963650775894	0.5	-0.552537	1	0.338711
A1_ANTICHYMOTRYPSIN	EMR2	0.187175	-0.176520008465848	0.8	-0.17396	1	0.292305
A1_ANTICHYMOTRYPSIN	FUCOSYLTRANSFERASE_3	-0.0500312	-0.403602357752049	0.357352239798419	-0.399261	0.362098	0.802773
A1_ANTICHYMOTRYPSIN	FUT5	0.146028	-0.218029439082472	0.456935154948923	-0.214508	0.446108	0.400586
A1_ANTICHYMOTRYPSIN	HDGR2	0.235472	-0.7	0.569495388495406	-1	0.567245	0.307773
A1_ANTICHYMOTRYPSIN	IL_34	0.129101	-0.8	0.483522882433421	-1	0.482528	0.570742
A1_ANTICHYMOTRYPSIN	KYNU	0.176249	-0.176520008465848	0.8	-0.17396	1	0.330977
A1_ANTICHYMOTRYPSIN	PLXC1	0.0236646	-0.8	0.381577747008811	-1	0.381951	0.911055
A1_ANTICHYMOTRYPSIN	SLIK5	0.0705404	-0.254160055198	0.7	-0.248207	1	0.694492
A1_ANTICHYMOTRYPSIN	PH	0.254268	-0.104118370555858	0.652955904164818	-0.10408	0.638879	0.184023
A1_ANTICHYMOTRYPSIN	APO_D	0.0476226	-0.331064689657193	0.416836381941313	-0.313866	0.429801	0.810508
A1_ANTICHYMOTRYPSIN	AFAMIN	0.111919	-0.6	0.439234099267503	-1	0.434755	0.578477
A1_ANTICHYMOTRYPSIN	GELSOLIN	0.296541	-0.062266407428003	1	-0.0543073	1	0.0912109
A1_ANTICHYMOTRYPSIN	C34_GP41_HIV_FRAGMENT	-0.00267198	-0.323984383317388	0.6	-0.320567	1	0.988398
A1_ANTICHYMOTRYPSIN	PERL	-0.043511	-0.345247134208256	0.536461767427482	-0.334558	1	0.802773
A1_ANTICHYMOTRYPSIN	ITI_HEAVY_CHAIN_H4	0.11335	-0.6	0.454693698547746	-1	0.449441	0.593945
A1_ANTICHYMOTRYPSIN	TXD12	0.0329816	-0.6	0.299122034064993	-1	0.304726	0.841445
A1_ANTICHYMOTRYPSIN	SL_SELECTIN	0.0342783	-0.56837266983727	0.385961746726184	-0.445839	0.398289	0.872383
A1_ANTICHYMOTRYPSIN	TRKB	0.0769061	-0.277629609479702	0.9	-0.272652	1	0.686758
A1_ANTICHYMOTRYPSIN	ANGIOGENIN	-0.1225	-0.450349458327116	0.5	-0.442303	1	0.547539
A1_ANTICHYMOTRYPSIN	COAGULATION_FACTOR_IX	-0.111587	-0.496188532730719	0.6	-0.49817	1	0.648086
A1_ANTICHYMOTRYPSIN	COAGULATION_FACTOR_X	-0.306675	-0.617067310776208	0.4	-0.617028	1	0.276836
A1_ANTICHYMOTRYPSIN	COAGULATION_FACTOR_V	0.355452	-0.0508761155471189	0.735778101218258	-0.0650859	0.709989	0.0989453
A1_ANTICHYMOTRYPSIN	ENDOGLIN	-0.0870274	-0.7	0.25108219754839	-1	0.244754	0.617148
A1_ANTICHYMOTRYPSIN	HCC_4	0.0681959	-0.212042895874625	0.6	-0.212625	1	0.663555
A1_ANTICHYMOTRYPSIN	MIP_3B	-0.379222	-1	-0.00463713716400616	-0.834874	0.0191128	0.0680078
A1_ANTICHYMOTRYPSIN	MIS	0.000773351	-0.6	0.288301587199475	-1	0.287666	0.996133
A1_ANTICHYMOTRYPSIN	STANNIOCALCIN_1	0.191934	-0.176520008465848	0.8	-0.17396	1	0.269102
A1_ANTICHYMOTRYPSIN	ANNEXIN_I	0.308175	-0.6	0.610111938963434	-1	0.612377	0.245898
A1_ANTICHYMOTRYPSIN	ANNEXIN_II	0.296586	-0.106969244665047	1	-0.108594	1	0.122148
A1_ANTICHYMOTRYPSIN	ARTS1	0.143475	-0.259881570103122	0.443578689358291	-0.242552	0.434904	0.416055
A1_ANTICHYMOTRYPSIN	CARBONIC_ANHYDRASE_I	0.294935	-0.106969244665047	1	-0.108594	1	0.122148
A1_ANTICHYMOTRYPSIN	CATZ	-0.217482	-0.560963650775894	0.5	-0.552537	1	0.361914
A1_ANTICHYMOTRYPSIN	DERM	0.108652	-0.9	0.421180041927994	-1	0.417274	0.570742
A1_ANTICHYMOTRYPSIN	ELAFIN	0.0694366	-0.277629609479702	0.9	-0.272652	1	0.717695
A1_ANTICHYMOTRYPSIN	ERP29	-0.142475	-0.514576218968144	0.372371825112406	-0.49817	1	0.539805
A1_ANTICHYMOTRYPSIN	FIBRINOGEN_G_CHAIN_DIMER	0.275383	-0.106969244665047	1	-0.108594	1	0.153086
A1_ANTICHYMOTRYPSIN	GP1BA	0.0992681	-0.238993116957229	0.7	-0.234098	1	0.547539
A1_ANTICHYMOTRYPSIN	GPC5	0.414393	-0.6	0.747518348755737	-1	0.739244	0.199492
A1_ANTICHYMOTRYPSIN	GRN	-0.173341	-0.9	0.15528754692329	-1	0.149345	0.323242
A1_ANTICHYMOTRYPSIN	HRG	0.168703	-0.209561481335768	1	-0.214176	1	0.423789
A1_ANTICHYMOTRYPSIN	LG3BP	0.0762131	-0.254160055197999	0.7	-0.248207	1	0.671289
A1_ANTICHYMOTRYPSIN	MN_SOD	-0.00814449	-0.346596342049682	0.6	-0.338764	1	0.965195
A1_ANTICHYMOTRYPSIN	PAFAH	0.149896	-0.217793309431142	0.520128625280075	-0.220654	0.514043	0.439258
A1_ANTICHYMOTRYPSIN	SCD163	-0.114307	-0.425857057387795	0.5	-0.424766	1	0.555273
A1_ANTICHYMOTRYPSIN	SEPR	-0.128534	-0.47304566367483	0.7	-0.464067	1	0.547539
A1_ANTICHYMOTRYPSIN	TRYPSIN_2	0.274804	-0.106969244665047	1	-0.108594	1	0.16082
A1_ANTICHYMOTRYPSIN	TSG_6	0.522828	-0.3	0.779031854011842	-1	0.776434	0.145352
A1_ANTICHYMOTRYPSIN	CLM6	-0.219173	-0.560963650775894	0.5	-0.552537	1	0.35418
A1_ANTICHYMOTRYPSIN	IL_22BP	0.0941963	-0.297870957512837	0.8	-0.302352	1	0.65582
A1_ANTICHYMOTRYPSIN	IL_23_R	0.222323	-0.7	0.569495388495406	-1	0.567245	0.35418
A1_ANTICHYMOTRYPSIN	ILT_2	-0.0153049	-0.290436867535631	0.6	-0.290994	1	0.918789
A1_ANTICHYMOTRYPSIN	ILT_4	0.262038	-0.0622664074280031	1	-0.0543073	1	0.114414
A1_ANTICHYMOTRYPSIN	JAG1	-0.0412281	-0.359707188360442	0.379469717283602	-0.348761	0.39022	0.818242
A1_ANTICHYMOTRYPSIN	LAG_3	-0.205522	-0.602646840265482	0.6	-0.598276	1	0.462461
A1_ANTICHYMOTRYPSIN	MICB	0.0330685	-0.7	0.361574227142139	-0.51229	0.35821	0.864648
A1_ANTICHYMOTRYPSIN	NOGO_RECEPTOR	-0.141007	-0.424103822371614	0.286204802289714	-0.411789	0.402888	0.416055
A1_ANTICHYMOTRYPSIN	NOTCH_3	0.224406	-0.5	0.507303783936827	-1	0.520683	0.28457
A1_ANTICHYMOTRYPSIN	NR_CAM	0.271831	-0.106969244665047	1	-0.108594	1	0.168555
A1_ANTICHYMOTRYPSIN	NRX3B	0.0399537	-0.417999417625621	0.405034060082326	-0.386866	0.423139	0.84918
A1_ANTICHYMOTRYPSIN	SEM6B	0.0595975	-0.277629609479702	0.9	-0.272652	1	0.756367
A1_ANTICHYMOTRYPSIN	SICAM_5	-0.313797	-0.617067310776208	0.4	-0.617028	1	0.245898
A1_ANTICHYMOTRYPSIN	SIG14	-0.178269	-0.9	0.15528754692329	-1	0.149345	0.307773
A1_ANTICHYMOTRYPSIN	SLAF6	-0.131593	-0.496188532730719	0.6	-0.49817	1	0.578477
A1_ANTICHYMOTRYPSIN	SREC_I	-0.0807082	-0.7	0.25108219754839	-1	0.244754	0.648086
A1_ANTICHYMOTRYPSIN	TCCR	-0.167893	-1	0.195890902507355	-0.636201	0.226124	0.446992
A1_ANTICHYMOTRYPSIN	UNC5H3	0.0410488	-0.399330645692421	0.412367926683679	-0.37881	0.428653	0.84918
A1_ANTICHYMOTRYPSIN	UNC5H4	0.322652	-0.6	0.659163633797341	-1	0.654216	0.222695
A1_ANTICHYMOTRYPSIN	PCSK9	-0.259799	-0.649756614161944	0.101189903901805	-0.606745	0.127964	0.191758
A1_ANTICHYMOTRYPSIN	DRAK2	0.238004	-0.299528124871163	0.57672350747871	-0.364691	0.570552	0.300039
A1_ANTICHYMOTRYPSIN	PDE4D	0.0295869	-0.8	0.381577747008811	-1	0.381951	0.887852
A1_ANTICHYMOTRYPSIN	TYK2	-0.274437	-1	0.0935638674043616	-0.69786	0.143535	0.222695
A1_ANTICHYMOTRYPSIN	EOTAXIN	-0.106948	-0.47304566367483	0.7	-0.464067	1	0.632617
A1_ANTICHYMOTRYPSIN	COAGULATION_FACTOR_IXAB	-0.178125	-1	0.195890902507355	-1	0.210428	0.40832
A1_ANTICHYMOTRYPSIN	B7_2	0.196377	-0.157877653951556	0.9	-0.152362	1	0.214961
A1_ANTICHYMOTRYPSIN	CALGRANULIN_B	0.0165019	-0.7	0.329184861287688	-1	0.323904	0.926523
A1_ANTICHYMOTRYPSIN	CASPASE_10	-0.393235	-1	-0.0281963300021098	-1	-0.0195769	0.0448047
A1_ANTICHYMOTRYPSIN	OMD	-0.0636796	-0.520378768038374	0.240590567243886	-0.458955	0.241199	0.717695
A1_ANTICHYMOTRYPSIN	SEMAPHORIN_3E	0.254583	-0.0829592273528574	0.60235089642545	-0.0747583	0.614823	0.145352
A1_ANTICHYMOTRYPSIN	FAS__SOLUBLE	0.219157	-0.7	0.569495388495406	-1	0.567245	0.369648
A1_ANTICHYMOTRYPSIN	SLEPTIN_R	0.233508	-0.4	0.508373722434881	-1	0.51262	0.23043
A1_ANTICHYMOTRYPSIN	SHPS1	-0.30331	-0.596193132822213	0.3	-0.603842	1	0.28457
A1_ANTICHYMOTRYPSIN	CNDP1	-0.364826	-0.818110850725045	-0.0446292681752162	-0.722871	-0.0393052	0.0293359
A1_ANTICHYMOTRYPSIN	COLEC12	-0.00162049	-0.346596342049682	0.6	-0.338764	1	0.996133
A1_ANTICHYMOTRYPSIN	CYTN	0.153322	-0.187129245768426	0.504211580667895	-0.190285	0.504068	0.400586
A1_ANTICHYMOTRYPSIN	FICOLIN_3	-0.17058	-0.9	0.169459903860382	-0.649267	0.171903	0.377383
A1_ANTICHYMOTRYPSIN	H6ST1	-0.0994833	-1	0.283689208098539	-1	0.294811	0.648086
A1_ANTICHYMOTRYPSIN	RBP	-0.344476	-0.65807205393189	0.152461089895876	-0.642601	1	0.137617
A1_ANTICHYMOTRYPSIN	RGMA	-0.0660171	-0.563883760873142	0.300254084767876	-0.489333	0.34078	0.764102
A1_ANTICHYMOTRYPSIN	SICAM_2	0.0188447	-0.8	0.381577747008811	-1	0.381951	0.934258
A1_ANTICHYMOTRYPSIN	SLAF7	-0.117642	-0.450349458327116	0.5	-0.442303	1	0.563008
A1_ANTICHYMOTRYPSIN	CATHEPSIN_D	-0.544316	-0.868891409696747	-0.0629608894536822	-0.831396	1	0.0989453
A1_ANTICHYMOTRYPSIN	EGF	-0.116572	-0.496188532730719	0.6	-0.49817	1	0.632617
A1_ANTICHYMOTRYPSIN	BFGF_R	0.0556884	-0.275918558155561	0.445676431710962	-0.269006	0.444603	0.764102
A1_ANTICHYMOTRYPSIN	CRIPTO	-0.186957	-1	0.195890902507355	-1	0.210428	0.377383
A1_ANTICHYMOTRYPSIN	EPO	-0.271238	-0.878653522200081	0.0967327043726419	-0.674422	0.160223	0.23043
A1_ANTICHYMOTRYPSIN	IL_9	-0.0883586	-1	0.283689208098539	-1	0.294811	0.686758
A1_ANTICHYMOTRYPSIN	NG36	0.0834385	-0.297870957512837	0.8	-0.302352	1	0.694492
A1_ANTICHYMOTRYPSIN	X_3HAO	0.144531	-0.261436243094361	0.48767011954371	-0.257877	0.484564	0.462461
A1_ANTICHYMOTRYPSIN	TNF_A	0.0828836	-0.277629609479702	0.9	-0.272652	1	0.663555
A1_ANTICHYMOTRYPSIN	CREL1	-0.223731	-0.470834498190174	0.38306115309053	-0.464408	0.224353	0.168555
A1_ANTICHYMOTRYPSIN	LECTIN__MANNOSE_2	-0.247602	-0.611728017102728	0.330597241043149	-0.598276	1	0.315508
A1_ANTICHYMOTRYPSIN	LRP1B	-0.019639	-0.406226208673543	0.8	-0.409711	1	0.934258
A1_ANTICHYMOTRYPSIN	MYPC1	-0.0552946	-0.466459793636056	0.371775100732997	-0.433234	0.420475	0.802773
A1_ANTICHYMOTRYPSIN	CATHEPSIN_H	-0.0988753	-0.7	0.25108219754839	-1	0.244754	0.570742
A1_ANTICHYMOTRYPSIN	ROR1	0.212214	-0.7	0.569495388495406	-1	0.567245	0.392852
A1_ANTICHYMOTRYPSIN	FBLN3	-0.0254044	-0.406226208673543	0.8	-0.409711	1	0.911055
A1_ANTICHYMOTRYPSIN	MMP_8	-0.116202	-0.450349458327116	0.5	-0.442303	1	0.570742
A1_ANTICHYMOTRYPSIN	FAM3B	-0.0952837	-0.9	0.236204023484105	-1	0.22893	0.570742
A1_ANTICHYMOTRYPSIN	IFN_A_B_R1	0.147773	-0.235062761488166	0.498691315068369	-0.233759	0.501192	0.454727
A1_ANTICHYMOTRYPSIN	HMGN1	-0.179434	-0.8	0.143428442971448	-1	0.135916	0.261367
A1_ANTICHYMOTRYPSIN	UB2G2	-0.26323	-0.684820480612712	0.0881300477600324	-0.62869	0.107656	0.176289
A1_ANTICHYMOTRYPSIN	QORL1	-0.418305	-0.774003474852962	0.4	-0.762219	1	0.222695
A1_ANTICHYMOTRYPSIN	PEDF	-0.0303933	-0.373249939274516	0.9	-0.369164	1	0.880117
A1_ANTICHYMOTRYPSIN	CATF	-0.0706628	-0.9	0.269105098683769	-1	0.267	0.717695
A1_ANTICHYMOTRYPSIN	PLXB2	-0.181845	-0.9	0.169459903860382	-1	0.16784	0.330977
C7	C7	1	0.666260892752647	1	0.698709	1	8.07844e-08
C7	CCL28	0.259539	-0.116810296435924	0.771853517988252	-0.125419	0.688551	0.214961
C7	HCC_1	-0.0283294	-0.345015168958859	0.6	-0.334558	1	0.872383
C7	MPIF_1	-0.0574602	-0.471502785038868	0.295909177148416	-0.44099	0.310406	0.771836
C7	SRANKL	-0.371821	-0.929999539589826	-0.00216764363303316	-0.75129	0.0558671	0.0912109
C7	APO_E3	0.01856	-0.8	0.381577747008811	-1	0.381951	0.934258
C7	FACTOR_D	0.342561	-0.187431569618101	0.670846415162646	-0.230031	0.66027	0.153086
C7	GROWTH_HORMONE_RECEPTOR	-0.273986	-1	0.0935638674043616	-0.694093	0.145766	0.222695
C7	PROPERDIN	-0.309988	-0.684217752582787	0.5	-0.677997	1	0.315508
C7	PROTEIN_C	-0.162385	-0.579309600713015	0.189746422161462	-0.535315	0.209946	0.40832
C7	SCGF_BETA	-0.171156	-0.9	0.15528754692329	-1	0.149345	0.338711
C7	VCAM_1	-0.119007	-0.47304566367483	0.7	-0.464067	1	0.586211
C7	CD36_ANTIGEN	0.127551	-0.9	0.421180041927994	-1	0.417274	0.485664
C7	CONTACTIN_1	-0.205072	-0.541437228136929	0.6	-0.53336	1	0.392852
C7	EDAR	-0.256417	-0.658955729149841	0.184269366256811	-0.609462	0.304064	0.28457
C7	ESAM	-0.205057	-0.602646840265482	0.6	-0.598276	1	0.462461
C7	GRO_A	-0.180661	-0.9	0.169459903860382	-1	0.16784	0.338711
C7	HISTONE_H1_2	0.119099	-0.6	0.439234099267503	-1	0.434755	0.547539
C7	IL_1_SRI	-0.100758	-0.47304566367483	0.7	-0.464067	1	0.65582
C7	IL_17_SR	-0.207102	-0.496190572791346	0.4	-0.49994	1	0.338711
C7	IL_1RRP2	-0.387949	-1	-0.00463713716400616	-1	0.014299	0.0602734
C7	LSAMP	-0.0718256	-0.9	0.269105098683769	-1	0.267	0.717695
C7	MBL	0.00578756	-0.7	0.329184861287688	-1	0.323904	0.97293
C7	PD_L2	-0.149063	-0.458759568423215	0.236635400002273	-0.453062	0.219545	0.400586
C7	SIGLEC_9	0.0632372	-0.196965712380485	0.7	-0.19883	1	0.671289
C7	TGF_B_R_III	-0.00846347	-0.345015168958859	0.6	-0.334558	1	0.965195
C7	A2_ANTIPLASMIN	-0.320499	-0.684217752582787	0.5	-0.677997	1	0.276836
C7	CALPASTATIN	-0.453967	-0.828143624754006	-0.0240436481741864	-0.764584	0.239509	0.0989453
C7	CK_B_8_1	-0.046233	-0.38030285584448	0.318002416686425	-0.370444	0.325793	0.802773
C7	DC_SIGN	0.0257231	-0.7	0.329184861287688	-1	0.323904	0.887852
C7	DC_SIGNR	0.225227	-0.7	0.569495388495406	-1	0.567245	0.346445
C7	IL_19	0.260798	-0.1097869529132	0.855883855455333	-0.11986	0.706992	0.207227
C7	I_TAC	0.130658	-0.6	0.439234099267503	-1	0.434755	0.501133
C7	MIP_1A	0.0343048	-0.7	0.361574227142139	-0.454202	0.362698	0.864648
C7	MRC2	-0.126477	-0.450349458327116	0.5	-0.442303	1	0.53207
C7	PARC	0.0903455	-0.277629609479701	0.9	-0.272652	1	0.632617
C7	RESISTIN	-0.176866	-0.8	0.143428442971448	-1	0.135916	0.276836
C7	TRYPSIN	0.0697197	-0.297870957512837	0.8	-0.302352	1	0.740898
C7	VWF	0.380591	0.00113437261002344	1	-0.00781967	1	0.0525391
C7	HAPTOGLOBIN__MIXED_TYPE	-0.111772	-0.425857057387795	0.5	-0.424766	1	0.570742
C7	BAFF	0.00700161	-0.8	0.381577747008811	-1	0.381951	0.97293
C7	C9	-0.153788	-0.580928257857808	0.259839877768057	-0.534989	0.308153	0.501133
C7	CATHEPSIN_B	-0.154053	-0.582480877718451	0.258377826601494	-0.536159	0.30592	0.493398
C7	IGM	-0.308881	-0.617067310776208	0.4	-0.617028	1	0.269102
C7	IL_18_BPA	-0.0952105	-1	0.283689208098539	-1	0.294811	0.663555
C7	LBP	-0.0930635	-0.7	0.25108219754839	-1	0.244754	0.593945
C7	COAGULATION_FACTOR_XA	-0.170051	-0.9	0.15528754692329	-1	0.149345	0.338711
C7	TIG2	-0.220486	-0.560963650775894	0.5	-0.552537	1	0.35418
C7	TNF_SR_II	0.0501295	-0.346316053862127	0.473181666255697	-0.328666	0.492491	0.818242
C7	SIGLEC_3	-0.0444445	-0.372943027761801	0.339967655999605	-0.362131	0.343113	0.810508
C7	IDUA	-0.0331942	-0.346596342049682	0.6	-0.338764	1	0.856914
C7	AMYLOID_PRECURSOR_PROTEIN	-0.055009	-0.46491603140426	0.373680033401485	-0.43207	0.423816	0.802773
C7	ASAHL	0.00703232	-0.7	0.329184861287688	-1	0.323904	0.965195
C7	ATS13	0.106238	-0.8	0.483522882433421	-1	0.482528	0.65582
C7	CARBONIC_ANHYDRASE_IV	0.29523	-0.106969244665047	1	-0.108594	1	0.122148
C7	CATHEPSIN_A	-0.00575255	-0.406226208673543	0.8	-0.409711	1	0.980664
C7	CATHEPSIN_S	0.221351	-0.7	0.569495388495406	-1	0.567245	0.361914
C7	COAGULATION_FACTOR_VII	-0.163758	-0.590207117757579	0.184990512133406	-0.545494	0.202606	0.40832
C7	C2	0.093191	-0.277629609479702	0.9	-0.272652	1	0.624883
C7	GRANULYSIN	-0.0415634	-0.36108707678112	0.375351471715202	-0.350074	0.383561	0.818242
C7	HPLN1	0.0481751	-0.357725956558804	0.460093215940754	-0.337701	0.474578	0.818242
C7	IDS	-0.056061	-0.470602886529806	0.366662711765753	-0.436417	0.412078	0.802773
C7	KALLIKREIN_12	0.136765	-0.398098978680387	0.493747902240223	-0.381177	0.495515	0.539805
C7	LYVE1	-0.247373	-0.572529035399981	0.227373411564947	-0.555406	0.317075	0.245898
C7	ASAH2	0.0459503	-0.339560752872405	0.376785789502867	-0.327188	0.374559	0.802773
C7	NIDOGEN	-0.0193518	-0.345015168958859	0.6	-0.334558	1	0.911055
C7	PIGR	0.106478	-0.6	0.454693698547746	-1	0.449441	0.617148
C7	SEMAPHORIN_3A	0.193238	-0.209561481335768	1	-0.214176	1	0.338711
C7	WFKN2	-0.203908	-0.541437228136929	0.6	-0.53336	1	0.400586
C7	BGH3	0.198536	-0.209561481335768	1	-0.214176	1	0.315508
C7	C1R	-0.368775	-0.834239798476551	0.01449316841498	-0.734423	0.0744664	0.10668
C7	CD109	0.160709	-0.209561481335768	1	-0.214176	1	0.454727
C7	CD23	-0.135845	-0.47304566367483	0.7	-0.464067	1	0.516602
C7	CD48	0.0838981	-0.297870957512837	0.8	-0.302352	1	0.686758
C7	CD5L	-0.0603798	-0.498187887185255	0.285715980708793	-0.464653	0.295711	0.764102
C7	CNTN2	0.324948	-0.5	0.634224552880259	-1	0.628874	0.184023
C7	CONTACTIN_4	-0.090778	-0.9	0.236204023484105	-1	0.22893	0.593945
C7	CONTACTIN_5	-0.122058	-0.496188532730719	0.6	-0.49817	1	0.609414
C7	CYTF	0.00484771	-0.7	0.361574227142139	-1	0.356179	0.980664
C7	CYSTATIN_M	0.137376	-0.388898487383704	0.495452573330952	-0.370644	0.497736	0.539805
C7	FCG2A	0.12433	-0.5	0.38927473048592	-1	0.391549	0.462461
C7	FCG2B	0.257959	-0.0359332013642523	1	-0.0287875	1	0.0834766
C7	FCG3B	0.207505	-0.5	0.507303783936827	-1	0.520683	0.35418
C7	FCN2	-0.139026	-0.450349458327116	0.5	-0.442303	1	0.47793
C7	GFRA_1	0.0461654	-0.369459231578374	0.446633820956612	-0.347804	0.459272	0.825977
C7	HEPARIN_COFACTOR_II	-0.174914	-0.9	0.129126054931522	-1	0.123833	0.253633
C7	LRIG3	-0.219942	-0.560963650775894	0.5	-0.552537	1	0.35418
C7	MATN2	-0.0450301	-0.384806227340872	0.411266245677605	-0.378545	0.431414	0.818242
C7	RGMB	0.0424839	-0.390952031663989	0.421979145669021	-0.369147	0.436347	0.841445
C7	RGM_C	0.0971002	-0.297870957512837	0.8	-0.302352	1	0.640352
C7	TFPI	0.113392	-0.8	0.483522882433421	-1	0.482528	0.624883
C7	TSP4	0.0217934	-0.8	0.381577747008811	-1	0.381951	0.918789
C7	AMINOACYLASE_1	0.258514	-0.0876558262967696	0.773620058863248	-0.0851861	0.714535	0.168555
C7	CARBONIC_ANHYDRASE_6	-0.0148701	-0.345015168958859	0.6	-0.334558	1	0.934258
C7	CDK5_P35	0.305785	-0.6	0.659163633797341	-1	0.654216	0.28457
C7	CATHEPSIN_V	-0.237461	-0.602646840265482	0.6	-0.598276	1	0.35418
C7	DKK_4	-0.0191874	-0.345015168958859	0.6	-0.334558	1	0.918789
C7	ECM1	0.0134302	-0.7	0.361574227142139	-1	0.356179	0.949727
C7	FETUB	-0.109493	-0.413994656944812	0.5	-0.411343	1	0.563008
C7	KALLIKREIN_7	-0.0724143	-1	0.283689208098539	-0.551078	0.311302	0.740898
C7	PAK3	0.280908	-0.106969244665047	1	-0.108594	1	0.137617
C7	PK3CG	0.274292	-0.106969244665047	1	-0.108594	1	0.16082
C7	TPSB2	0.167448	-0.157877653951556	0.9	-0.152362	1	0.338711
C7	CAMK1D	0.185797	-0.209561481335768	1	-0.214176	1	0.361914
C7	CD30_LIGAND	-0.244619	-0.562518573696126	0.368477568252424	-0.552537	1	0.253633
C7	EPHA1	-0.149028	-0.488555800286644	0.292115773972636	-0.471361	0.352474	0.462461
C7	GRANZYME_A	-0.0351867	-0.373249939274516	0.9	-0.369164	1	0.864648
C7	IL_18_RA	0.0944005	-0.277629609479701	0.9	-0.272652	1	0.617148
C7	IR	-0.187681	-0.9	0.15528754692329	-1	0.149345	0.261367
C7	KALLISTATIN	-0.161557	-0.572742706818294	0.192612355419411	-0.52974	0.214622	0.416055
C7	PDGF_RB	-0.0308023	-0.323984383317388	0.6	-0.320567	1	0.856914
C7	PGCB	-0.0220039	-0.406226208673543	0.8	-0.409711	1	0.926523
C7	SE_SELECTIN	0.149392	-0.165300363887049	0.483918633902383	-0.161244	0.469274	0.361914
C7	THROMBOSPONDIN_1	-0.00657254	-0.406226208673543	0.8	-0.409711	1	0.980664
C7	ANGIOTENSINOGEN	-0.238872	-0.602646840265483	0.6	-0.598276	1	0.346445
C7	GCP_2	-0.191357	-1	0.195890902507355	-1	0.210428	0.361914
C7	MDC	0.0601717	-0.277629609479702	0.9	-0.272652	1	0.756367
C7	MIP_5	-0.158254	-1	0.118527255381711	-1	0.119287	0.315508
C7	PROTEINASE_3	0.237923	-0.310937549783675	0.546996242262398	-0.254031	0.550276	0.253633
C7	TAFI	-0.206613	-0.511730900963461	0.4	-0.517034	1	0.369648
C7	TARC	0.174463	-0.176520008465848	0.8	-0.17396	1	0.338711
C7	TGF_B3	0.285027	-0.106969244665047	1	-0.108594	1	0.122148
C7	TSH	0.292546	-0.0848183945285152	1	-0.0812878	1	0.10668
C7	DKK1	0.0125403	-0.7	0.34777455306578	-1	0.341037	0.949727
C7	ADIPONECTIN	-0.272186	-0.966538315927724	0.0941694458590519	-0.680671	0.155057	0.23043
C7	A2_HS_GLYCOPROTEIN	-0.21114	-0.602646840265482	0.6	-0.598276	1	0.446992
C7	ARYLSULFATASE_A	0.0980992	-0.277629609479701	0.9	-0.272652	1	0.60168
C7	BMP10	-0.0728281	-1	0.283689208098539	-0.557261	0.309618	0.740898
C7	CAMK1	-0.0552041	-0.465970874552699	0.372378404736004	-0.432864	0.42152	0.802773
C7	CHITOTRIOSIDASE_1	-0.128596	-0.496188532730719	0.6	-0.49817	1	0.586211
C7	CHL1	-0.207129	-0.560963650775894	0.5	-0.552537	1	0.400586
C7	ENDOTHELIN_CONVERTING_1	-0.0289106	-0.346596342049682	0.6	-0.338764	1	0.872383
C7	FCN1	0.119433	-0.6	0.439234099267503	-1	0.434755	0.547539
C7	GNS	0.239399	-0.266336653606287	0.553088854013379	-0.224954	0.555479	0.245898
C7	HGFA	0.0139712	-0.8	0.310592249426781	-1	0.316281	0.934258
C7	LGMN	0.0652446	-0.297870957512837	0.8	-0.302352	1	0.756367
C7	MP2K2	0.143252	-0.271844891351537	0.483320456905206	-0.269404	0.478737	0.470195
C7	NID2	-0.0049952	-0.346596342049682	0.6	-0.338764	1	0.980664
C7	OLR1	0.0355212	-0.50605407101865	0.363931698961825	-0.424798	0.367297	0.856914
C7	RAP	-0.0367975	-0.346596342049682	0.6	-0.338764	1	0.841445
C7	VEGF_SR2	-0.0100497	-0.346596342049682	0.6	-0.338764	1	0.957461
C7	COMPLEMENT_FACTOR_H_5	0.159848	-0.16292978084556	0.598237330256807	-0.159533	0.585061	0.369648
C7	IGF_II_RECEPTOR	0.154703	-0.123973869699807	0.611561803430525	-0.116348	1	0.307773
C7	KALLIKREIN_14	0.269498	-0.106969244665047	1	-0.108594	1	0.176289
C7	ANGIOSTATIN	-0.238625	-0.602646840265482	0.6	-0.598276	1	0.346445
C7	P27KIP1	0.122962	-0.8	0.483522882433421	-1	0.482528	0.593945
C7	PYY	0.361169	-0.0164574237782378	0.793218502547309	-0.0323805	0.748078	0.0757422
C7	STX1A	-0.20666	-0.602646840265482	0.6	-0.598276	1	0.454727
C7	STIE_2	-0.0610095	-0.4973517271653	0.333655854024821	-0.459449	0.370629	0.787305
C7	CARBONIC_ANHYDRASE_III	0.0539258	-0.324152438313454	0.498605842834589	-0.312869	0.545556	0.802773
C7	CYSTATIN_S	0.293339	-0.106969244665047	1	-0.108594	1	0.122148
C7	CYTD	0.0283034	-0.7	0.361574227142139	-1	0.356179	0.887852
C7	PPAC	-0.0416002	-0.361238252093386	0.37490029243834	-0.350219	0.38287	0.818242
C7	NAGK	0.335116	-0.6	0.659163633797341	-1	0.654216	0.176289
C7	SRAGE	-0.0373665	-0.346596342049682	0.6	-0.338764	1	0.841445
C7	BPI	0.149449	-0.267312253748038	0.569169180746073	-0.263801	0.55497	0.493398
C7	C6	-0.0939954	-1	0.283689208098539	-1	0.294811	0.663555
C7	IGE	-0.0195646	-0.406226208673543	0.8	-0.409711	1	0.934258
C7	IL_17E	0.0921905	-0.238993116957229	0.7	-0.234098	1	0.578477
C7	IL_6_SRA	-0.288328	-1	0.0523840620840429	-1	0.0506797	0.0834766
C7	NEUROTROPHIN_3	-0.195224	-1	0.195890902507355	-1	0.210428	0.346445
C7	PAPP_A	-0.212272	-0.541437228136929	0.6	-0.53336	1	0.361914
C7	PLASMINOGEN	0.00767624	-0.7	0.34777455306578	-1	0.341037	0.965195
C7	PREKALLIKREIN	-0.201272	-0.487232325510338	0.4	-0.490939	1	0.35418
C7	ALPHA_1_ANTICHYMOTRYPSIN	0.119711	-0.6	0.454693698547746	-1	0.449441	0.563008
C7	P_SELECTIN	-0.046378	-0.35748592228137	0.36887400779297	-0.340049	0.399391	0.795039
C7	TENASCIN	-0.123856	-0.413994656944812	0.5	-0.411343	1	0.493398
C7	FACTOR_H	-0.360834	-0.757010701164548	0.0642143382724706	-0.701876	0.142584	0.137617
C7	MMP_2	-0.0713542	-0.7	0.25108219754839	-1	0.244754	0.686758
C7	TRANSFERRIN	-0.180037	-1	0.195890902507355	-1	0.210428	0.400586
C7	HISTONE_H2A_Z	0.096834	-0.277629609479702	0.9	-0.272652	1	0.609414
C7	IGF_I_SR	-0.194426	-1	0.195890902507355	-1	0.210428	0.35418
C7	IL_1_R4	0.117011	-0.6	0.454693698547746	-1	0.449441	0.578477
C7	NCAM_L1	0.0328081	-0.742526125862443	0.381770097292054	-0.471543	0.392641	0.880117
C7	SPONDIN_1	0.126429	-0.8	0.483522882433421	-1	0.482528	0.578477
C7	CYTT	-0.187904	-0.9	0.15528754692329	-1	0.149345	0.261367
C7	SAA	-0.122998	-0.413994656944812	0.5	-0.411343	1	0.501133
C7	SICAM_1	-0.129409	-0.425857057387795	0.5	-0.424766	1	0.493398
C7	MSP	-0.0321677	-0.345015168958859	0.6	-0.334558	1	0.856914
C7	SP_D	0.00877782	-0.7	0.361574227142139	-1	0.356179	0.965195
C7	COLLECTIN_KIDNEY_1	0.0991749	-0.254160055197999	0.7	-0.248207	1	0.570742
C7	ENPP7	-0.112466	-0.450349458327116	0.5	-0.442303	1	0.586211
C7	ENTP5	0.105972	-0.6	0.454693698547746	-1	0.449441	0.624883
C7	FCRL3	0.191573	-0.209561481335768	1	-0.214176	1	0.346445
C7	MFGM	0.169871	-0.209561481335768	1	-0.214176	1	0.423789
C7	PCSK7	0.0438925	-0.361830887451178	0.392988087486007	-0.335932	0.405946	0.825977
C7	SPARCL1	0.0784017	-0.254160055197999	0.7	-0.248207	1	0.663555
C7	ST4S6	0.0872105	-0.297870957512837	0.8	-0.302352	1	0.679023
C7	TGM3	-0.384282	-1	-0.00463713716400616	-1	0.014299	0.0602734
C7	TROPOMYOSIN_2	0.356322	0.0106586924977487	0.774178318122534	-0.00402079	0.716318	0.0525391
C7	ZAP70	0.273453	-0.0848183945285152	1	-0.0812878	1	0.10668
C7	C1_ESTERASE_INHIBITOR	0.200491	-0.7	0.569495388495406	-1	0.567245	0.431523
C7	C4	-0.0567583	-0.476571909170893	0.265232633853739	-0.448403	0.262851	0.756367
C7	C5B__6_COMPLEX	-0.295366	-1	0.0935638674043616	-1	0.114778	0.145352
C7	IL_5_RA	-0.106227	-0.425857057387795	0.5	-0.424766	1	0.593945
C7	KININOGEN__HMW	-0.213973	-0.602646840265482	0.6	-0.598276	1	0.431523
C7	NCAM_120	0.0546039	-0.290170067344883	0.485575345784606	-0.282095	0.511622	0.77957
C7	SCGF_ALPHA	-0.206953	-0.51173090096346	0.4	-0.517034	1	0.369648
C7	BST1	0.0537102	-0.206669196104799	0.404623747645245	-0.206564	0.41234	0.717695
C7	CDON	-0.126651	-0.47304566367483	0.7	-0.464067	1	0.555273
C7	CLUSTERIN	0.401146	-0.3	0.709688815601772	-1	0.714109	0.238164
C7	EMR2	0.0160271	-0.7	0.361574227142139	-1	0.356179	0.934258
C7	FUCOSYLTRANSFERASE_3	0.0366076	-0.47168267764586	0.367702557508397	-0.406054	0.371574	0.84918
C7	FUT5	-0.137257	-0.425857057387796	0.5	-0.424766	1	0.454727
C7	HDGR2	0.132468	-0.8	0.483522882433421	-1	0.482528	0.555273
C7	IL_34	0.22987	-0.7	0.569495388495406	-1	0.567245	0.323242
C7	KYNU	0.168515	-0.176520008465848	0.8	-0.17396	1	0.369648
C7	PLXC1	-0.320432	-0.684217752582787	0.5	-0.677997	1	0.276836
C7	SLIK5	-0.00450975	-0.346596342049682	0.6	-0.338764	1	0.980664
C7	PH	0.25562	-0.097257980960383	0.673368306378036	-0.0977321	0.654242	0.184023
C7	APO_D	0.344907	-0.0713765999770317	0.670651212716361	-0.08711	0.652856	0.0989453
C7	AFAMIN	-0.180098	-0.9	0.15528754692329	-1	0.149345	0.300039
C7	GELSOLIN	-0.0106734	-0.346596342049682	0.6	-0.338764	1	0.957461
C7	C34_GP41_HIV_FRAGMENT	0.121748	-0.7	0.408163272185489	-1	0.405429	0.501133
C7	PERL	0.250729	-0.0801364713435801	0.586016984572717	-0.0870344	0.567416	0.153086
C7	ITI_HEAVY_CHAIN_H4	0.10023	-0.6	0.454693698547746	-1	0.449441	0.640352
C7	TXD12	0.00872958	-0.6	0.299122034064993	-1	0.304726	0.957461
C7	SL_SELECTIN	-0.0553212	-0.466603521660958	0.371597746860506	-0.433343	0.420171	0.802773
C7	TRKB	-0.100642	-0.47304566367483	0.7	-0.464067	1	0.65582
C7	ANGIOGENIN	-0.0743039	-0.7	0.25108219754839	-1	0.244754	0.679023
C7	COAGULATION_FACTOR_IX	0.0276224	-0.8	0.381577747008811	-1	0.381951	0.895586
C7	COAGULATION_FACTOR_X	-0.229741	-0.541437228136929	0.6	-0.53336	1	0.292305
C7	COAGULATION_FACTOR_V	0.103796	-0.8	0.483522882433421	-1	0.482528	0.663555
C7	ENDOGLIN	-0.0721908	-0.7	0.25108219754839	-1	0.244754	0.686758
C7	HCC_4	0.0660638	-0.212042895874625	0.6	-0.212625	1	0.671289
C7	MIP_3B	0.154514	-0.240492784196312	0.608361180049329	-0.238394	0.595656	0.47793
C7	MIS	-0.106949	-0.384067275603677	0.6	-0.380089	1	0.53207
C7	STANNIOCALCIN_1	0.0252224	-0.7	0.361574227142139	-1	0.356179	0.895586
C7	ANNEXIN_I	0.16572	-0.157877653951556	0.9	-0.152362	1	0.346445
C7	ANNEXIN_II	-0.0373389	-0.406226208673543	0.8	-0.409711	1	0.864648
C7	ARTS1	-0.0257767	-0.345015168958859	0.6	-0.334558	1	0.887852
C7	CARBONIC_ANHYDRASE_I	-0.00573399	-0.406226208673543	0.8	-0.409711	1	0.980664
C7	CATZ	-0.186273	-0.9	0.169459903860382	-1	0.16784	0.315508
C7	DERM	-0.09354	-0.9	0.236204023484105	-1	0.22893	0.578477
C7	ELAFIN	0.0260614	-0.7	0.361574227142139	-1	0.356179	0.895586
C7	ERP29	-0.00499724	-0.406226208673543	0.8	-0.409711	1	0.980664
C7	FIBRINOGEN_G_CHAIN_DIMER	0.182477	-0.209561481335768	1	-0.214176	1	0.377383
C7	GP1BA	-0.270566	-1	0.037253908151848	-1	0.0313016	0.0757422
C7	GPC5	-0.0567506	-0.474330252262932	0.362063311284131	-0.439357	0.405126	0.795039
C7	GRN	0.2591	-0.0654430644359913	0.715207085164055	-0.054901	0.744582	0.129883
C7	HRG	0.279462	-0.106969244665047	1	-0.108594	1	0.137617
C7	LG3BP	0.170957	-0.157877653951556	0.9	-0.152362	1	0.323242
C7	MN_SOD	0.151278	-0.194707437863205	0.4928067434781	-0.202193	0.490336	0.40832
C7	PAFAH	-0.143753	-0.47304566367483	0.7	-0.464067	1	0.485664
C7	SCD163	-0.166359	-0.8	0.143428442971448	-1	0.135916	0.323242
C7	SEPR	0.158934	-0.178393461772825	0.692978312917117	-0.177901	0.635181	0.40832
C7	TRYPSIN_2	-0.0129952	-0.406226208673543	0.8	-0.409711	1	0.957461
C7	TSG_6	-0.173645	-0.9	0.15528754692329	-1	0.149345	0.323242
C7	CLM6	-0.158974	-0.552255720587506	0.203975924549788	-0.514371	0.230715	0.423789
C7	IL_22BP	-0.0953312	-1	0.283689208098539	-1	0.294811	0.663555
C7	IL_23_R	-0.295473	-1	0.0935638674043616	-1	0.114778	0.145352
C7	ILT_2	-0.26275	-0.8	0.0199113031136619	-1	0.0168368	0.0602734
C7	ILT_4	-0.329779	-0.617067310776208	0.4	-0.617028	1	0.176289
C7	JAG1	0.0837647	-0.254160055197999	0.7	-0.248207	1	0.640352
C7	LAG_3	0.0200295	-0.8	0.381577747008811	-1	0.381951	0.926523
C7	MICB	-0.0980028	-0.9	0.269105098683769	-1	0.267	0.609414
C7	NOGO_RECEPTOR	-0.156278	-0.521429868009413	0.146266888679946	-0.4945	0.147184	0.338711
C7	NOTCH_3	0.00803908	-0.7	0.34777455306578	-1	0.341037	0.965195
C7	NR_CAM	0.109827	-0.8	0.483522882433421	-1	0.482528	0.640352
C7	NRX3B	-0.0311325	-0.406226208673543	0.8	-0.409711	1	0.887852
C7	SEM6B	0.221648	-0.5	0.540489059855716	-1	0.541068	0.323242
C7	SICAM_5	-0.0463752	-0.380888153091176	0.316255610382175	-0.371137	0.324563	0.802773
C7	SIG14	-0.0868498	-0.7	0.25108219754839	-1	0.244754	0.624883
C7	SLAF6	-0.250884	-0.629309072317476	0.252701453817774	-0.598276	1	0.307773
C7	SREC_I	-0.169872	-0.9	0.15528754692329	-1	0.149345	0.338711
C7	TCCR	0.0928345	-0.297870957512837	0.8	-0.302352	1	0.65582
C7	UNC5H3	-0.10772	-0.496188532730719	0.6	-0.49817	1	0.663555
C7	UNC5H4	-0.0646703	-0.544839325530552	0.309237330171444	-0.480382	0.348051	0.771836
C7	PCSK9	-0.191217	-0.9	0.169459903860382	-1	0.16784	0.292305
C7	DRAK2	-0.0118982	-0.406226208673543	0.8	-0.409711	1	0.957461
C7	PDE4D	0.178409	-0.209561481335768	1	-0.214176	1	0.392852
C7	TYK2	0.0395229	-0.425908327171152	0.402148954088917	-0.390226	0.421045	0.856914
C7	EOTAXIN	0.257618	-0.0906296556116363	0.715218442526915	-0.0889343	0.687902	0.176289
C7	COAGULATION_FACTOR_IXAB	0.0845245	-0.297870957512837	0.8	-0.302352	1	0.686758
C7	B7_2	-0.0952926	-0.7	0.25108219754839	-1	0.244754	0.586211
C7	CALGRANULIN_B	0.167826	-0.142834048696019	0.8	-0.134078	1	0.300039
C7	CASPASE_10	0.0405121	-0.38971288250706	0.381254778952224	-0.361654	0.388544	0.833711
C7	OMD	0.0443221	-0.294009651469452	0.369951264746102	-0.308374	0.356437	0.795039
C7	SEMAPHORIN_3E	-0.173024	-0.9	0.15528754692329	-1	0.149345	0.330977
C7	FAS__SOLUBLE	-0.160778	-0.65912688116859	0.221239007390214	-0.571552	0.260544	0.470195
C7	SLEPTIN_R	-0.0300822	-0.345015168958859	0.6	-0.334558	1	0.864648
C7	SHPS1	0.278429	-0.0461774792952467	1	-0.0424023	1	0.0834766
C7	CNDP1	-0.120478	-0.450349458327116	0.5	-0.442303	1	0.555273
C7	COLEC12	-0.253706	-0.583003254211787	0.107873913530847	-0.562023	0.139553	0.184023
C7	CYTN	-0.184526	-0.9	0.15528754692329	-1	0.149345	0.276836
C7	FICOLIN_3	-0.00725605	-0.373249939274516	0.9	-0.369164	1	0.97293
C7	H6ST1	0.0482626	-0.357214993109673	0.460679348872339	-0.337281	0.475307	0.818242
C7	RBP	0.00940665	-0.7	0.361574227142139	-1	0.356179	0.965195
C7	RGMA	0.119123	-0.8	0.483522882433421	-1	0.482528	0.609414
C7	SICAM_2	-0.172146	-1	0.195890902507355	-1	0.210428	0.431523
C7	SLAF7	0.126522	-0.6	0.439234099267503	-1	0.434755	0.516602
C7	CATHEPSIN_D	-0.225079	-0.602646840265482	0.6	-0.598276	1	0.392852
C7	EGF	-0.295353	-1	0.0935638674043616	-1	0.114778	0.145352
C7	BFGF_R	-0.148757	-0.47119568161765	0.263299388791606	-0.457829	0.276452	0.431523
C7	CRIPTO	-0.398195	-1	-0.00463713716400616	-1	0.014299	0.0602734
C7	EPO	0.0124097	-0.8	0.381577747008811	-1	0.381951	0.957461
C7	IL_9	-0.611386	-0.907906047086112	0.2	-0.895069	1	0.222695
C7	NG36	-0.174951	-1	0.195890902507355	-1	0.210428	0.423789
C7	X_3HAO	-0.387116	-1	-0.0281963300021098	-1	-0.0195769	0.0448047
C7	TNF_A	-0.208671	-0.560963650775894	0.5	-0.552537	1	0.400586
C7	CREL1	-0.0742603	-0.6	0.199299803177753	-1	0.202469	0.617148
C7	LECTIN__MANNOSE_2	0.0994659	-0.297870957512837	0.8	-0.302352	1	0.632617
C7	LRP1B	-0.281998	-1	0.0935638674043616	-1	0.114778	0.191758
C7	MYPC1	-0.0405849	-0.406226208673543	0.8	-0.409711	1	0.856914
C7	CATHEPSIN_H	0.0860798	-0.254160055197999	0.7	-0.248207	1	0.624883
C7	ROR1	0.0815866	-0.297870957512837	0.8	-0.302352	1	0.694492
C7	FBLN3	-0.00676703	-0.406226208673543	0.8	-0.409711	1	0.97293
C7	MMP_8	0.151763	-0.192907102484736	0.494800855846604	-0.19923	0.493391	0.40832
C7	FAM3B	0.22158	-0.4	0.508373722434881	-1	0.51262	0.28457
C7	IFN_A_B_R1	0.0360739	-0.486079082870605	0.365850215467301	-0.414665	0.369452	0.856914
C7	HMGN1	0.136755	-0.9	0.421180041927994	-1	0.417274	0.446992
C7	UB2G2	0.11392	-0.6	0.454693698547746	-1	0.449441	0.586211
C7	QORL1	0.130821	-0.8	0.483522882433421	-1	0.482528	0.563008
C7	PEDF	-0.330725	-0.647078157026281	0.4	-0.642601	1	0.191758
C7	CATF	-0.317309	-0.647078157026281	0.4	-0.642601	1	0.245898
C7	PLXB2	0.0406452	-0.388614648633982	0.381716938021159	-0.360488	0.389175	0.833711
CCL28	CCL28	1	0.666260892752647	1	0.698709	1	8.07844e-08
CCL28	HCC_1	-0.0140311	-0.345015168958859	0.6	-0.334558	1	0.941992
CCL28	MPIF_1	0.0022739	-0.7	0.361574227142139	-1	0.356179	0.988398
CCL28	SRANKL	-0.153512	-0.579304395296227	0.261369015847942	-0.533779	0.310542	0.501133
CCL28	APO_E3	0.17547	-0.209561481335768	1	-0.214176	1	0.400586
CCL28	FACTOR_D	-0.0621469	-0.509156263700527	0.326069002804601	-0.46551	0.363097	0.77957
CCL28	GROWTH_HORMONE_RECEPTOR	0.0263435	-0.8	0.381577747008811	-1	0.381951	0.90332
CCL28	PROPERDIN	-0.238487	-0.602646840265482	0.6	-0.598276	1	0.346445
CCL28	PROTEIN_C	-0.00726051	-0.373249939274516	0.9	-0.369164	1	0.97293
CCL28	SCGF_BETA	0.149087	-0.208434088361434	0.48381255853345	-0.216843	0.477803	0.423789
CCL28	VCAM_1	-0.201654	-0.560963650775894	0.5	-0.552537	1	0.423789
CCL28	CD36_ANTIGEN	0.0873607	-0.238993116957229	0.7	-0.234098	1	0.60168
CCL28	CONTACTIN_1	-0.00319774	-0.346596342049682	0.6	-0.338764	1	0.988398
CCL28	EDAR	0.0229918	-0.8	0.381577747008811	-1	0.381951	0.918789
CCL28	ESAM	-0.202071	-0.602646840265482	0.6	-0.598276	1	0.470195
CCL28	GRO_A	0.151149	-0.207606681343184	0.53463179104417	-0.213638	0.522652	0.439258
CCL28	HISTONE_H1_2	0.0364983	-0.7	0.34777455306578	-1	0.341037	0.841445
CCL28	IL_1_SRI	-0.0774485	-0.9	0.269105098683769	-1	0.267	0.694492
CCL28	IL_17_SR	0.0198947	-0.8	0.310592249426781	-1	0.316281	0.911055
CCL28	IL_1RRP2	-0.0373918	-0.406226208673543	0.8	-0.409711	1	0.864648
CCL28	LSAMP	-0.0367944	-0.373249939274516	0.9	-0.369164	1	0.856914
CCL28	MBL	0.0931455	-0.238993116957229	0.7	-0.234098	1	0.578477
CCL28	PD_L2	-0.119565	-0.425857057387795	0.5	-0.424766	1	0.53207
CCL28	SIGLEC_9	-0.0896102	-0.6	0.199299803177753	-1	0.202469	0.539805
CCL28	TGF_B_R_III	-0.261656	-0.591854955513544	0.0668160801499035	-0.593364	0.0582428	0.122148
CCL28	A2_ANTIPLASMIN	-0.177791	-1	0.195890902507355	-1	0.210428	0.40832
CCL28	CALPASTATIN	-0.320286	-0.684217752582787	0.5	-0.677997	1	0.276836
CCL28	CK_B_8_1	-0.0311437	-0.346596342049682	0.6	-0.338764	1	0.864648
CCL28	DC_SIGN	0.068098	-0.238993116957229	0.7	-0.234098	1	0.686758
CCL28	DC_SIGNR	-0.304462	-0.684217752582787	0.5	-0.677997	1	0.330977
CCL28	IL_19	-0.000752137	-0.406226208673543	0.8	-0.409711	1	0.996133
CCL28	I_TAC	0.107465	-0.6	0.439234099267503	-1	0.434755	0.60168
CCL28	MIP_1A	0.117485	-0.6	0.454693698547746	-1	0.449441	0.578477
CCL28	MRC2	0.0535321	-0.283962922189275	0.418281808729446	-0.279156	0.423109	0.771836
CCL28	PARC	0.215609	-0.5	0.540489059855716	-1	0.541068	0.346445
CCL28	RESISTIN	-0.127655	-0.425857057387795	0.5	-0.424766	1	0.501133
CCL28	TRYPSIN	0.219808	-0.7	0.569495388495406	-1	0.567245	0.361914
CCL28	VWF	0.131891	-0.8	0.483522882433421	-1	0.482528	0.563008
CCL28	HAPTOGLOBIN__MIXED_TYPE	-0.061025	-0.465861322785437	0.252500096064627	-0.424578	0.252962	0.72543
CCL28	BAFF	0.100974	-0.8	0.483522882433421	-1	0.482528	0.671289
CCL28	C9	-0.0489198	-0.432001155162615	0.440033666203426	-0.409711	1	0.825977
CCL28	CATHEPSIN_B	-0.0540879	-0.459937249066584	0.379823625289526	-0.428392	0.435541	0.810508
CCL28	IGM	-0.218021	-0.541437228136929	0.6	-0.53336	1	0.338711
CCL28	IL_18_BPA	-0.10886	-0.496188532730719	0.6	-0.49817	1	0.65582
CCL28	LBP	-0.223122	-0.541437228136929	0.6	-0.53336	1	0.315508
CCL28	COAGULATION_FACTOR_XA	-0.0341777	-0.346596342049682	0.6	-0.338764	1	0.84918
CCL28	TIG2	-0.178734	-0.9	0.169459903860382	-1	0.16784	0.346445
CCL28	TNF_SR_II	-0.200994	-0.602646840265482	0.6	-0.598276	1	0.47793
CCL28	SIGLEC_3	-0.000349659	-0.346596342049682	0.6	-0.338764	1	0.996133
CCL28	IDUA	0.151652	-0.193317728920271	0.494346032115578	-0.199898	0.492684	0.40832
CCL28	AMYLOID_PRECURSOR_PROTEIN	0.070045	-0.297870957512837	0.8	-0.302352	1	0.740898
CCL28	ASAHL	0.24761	-0.0945934062551133	0.568256868193964	-0.108735	0.550021	0.168555
CCL28	ATS13	-0.0975195	-1	0.283689208098539	-1	0.294811	0.65582
CCL28	CARBONIC_ANHYDRASE_IV	0.0342862	-0.567925733203772	0.385984275905096	-0.445722	0.39832	0.872383
CCL28	CATHEPSIN_A	0.168629	-0.209561481335768	1	-0.214176	1	0.423789
CCL28	CATHEPSIN_S	0.00188923	-0.8	0.381577747008811	-1	0.381951	0.996133
CCL28	COAGULATION_FACTOR_VII	0.237713	-0.327242828674766	0.546126978212278	-0.259206	0.549554	0.253633
CCL28	C2	0.140245	-0.296301660688539	0.473100234911411	-0.304513	0.466268	0.485664
CCL28	GRANULYSIN	0.0892789	-0.254160055197999	0.7	-0.248207	1	0.617148
CCL28	HPLN1	0.254786	-0.143333032788693	0.677660723901497	-0.148901	0.645137	0.23043
CCL28	IDS	-0.0916798	-1	0.283689208098539	-1	0.294811	0.671289
CCL28	KALLIKREIN_12	0.206901	-0.7	0.569495388495406	-1	0.567245	0.40832
CCL28	LYVE1	0.287056	-0.0848183945285152	1	-0.0812878	1	0.10668
CCL28	ASAH2	0.350049	0.00751750810389401	0.679099475228117	-0.0185575	0.652614	0.0602734
CCL28	NIDOGEN	0.139254	-0.497580995477299	0.421493245549659	-0.363916	0.418959	0.431523
CCL28	PIGR	0.0183061	-0.7	0.361574227142139	-1	0.356179	0.926523
CCL28	SEMAPHORIN_3A	0.115594	-0.8	0.483522882433421	-1	0.482528	0.617148
CCL28	WFKN2	0.193936	-0.157877653951556	0.9	-0.152362	1	0.222695
CCL28	BGH3	0.02272	-0.8	0.381577747008811	-1	0.381951	0.918789
CCL28	C1R	-0.0540631	-0.45980320714781	0.379989026945791	-0.428295	0.43588	0.810508
CCL28	CD109	0.171502	-0.209561481335768	1	-0.214176	1	0.416055
CCL28	CD23	-0.0995522	-0.9	0.269105098683769	-1	0.267	0.60168
CCL28	CD48	-0.0669304	-0.576797473311425	0.2975993872252	-0.495916	0.3361	0.764102
CCL28	CD5L	-0.190331	-0.9	0.169459903860382	-1	0.16784	0.300039
CCL28	CNTN2	0.349126	-0.0356360147228307	0.688111351039147	-0.0484768	0.670695	0.0834766
CCL28	CONTACTIN_4	-0.146613	-0.447052241382981	0.269649051803297	-0.442428	0.246869	0.416055
CCL28	CONTACTIN_5	-0.0556392	-0.468322693533754	0.3694763666403	-0.434654	0.416603	0.802773
CCL28	CYTF	0.296594	-0.0848183945285152	1	-0.0812878	1	0.10668
CCL28	CYSTATIN_M	-0.00241356	-0.406226208673543	0.8	-0.409711	1	0.988398
CCL28	FCG2A	-0.259439	-1	0.0219997594712327	-1	0.0205543	0.0680078
CCL28	FCG2B	-0.266587	-0.9	0.026194863127426	-1	0.023734	0.0680078
CCL28	FCG3B	0.197578	-0.157877653951556	0.9	-0.152362	1	0.207227
CCL28	FCN2	-0.014794	-0.346596342049682	0.6	-0.338764	1	0.934258
CCL28	GFRA_1	0.359934	-0.0238941722405662	0.780807519029175	-0.0387664	0.73791	0.0834766
CCL28	HEPARIN_COFACTOR_II	-0.0965434	-0.7	0.222590035007856	-1	0.22044	0.547539
CCL28	LRIG3	0.0425364	-0.373015839917427	0.388281232830909	-0.345399	0.39859	0.825977
CCL28	MATN2	0.0113966	-0.7	0.361574227142139	-1	0.356179	0.957461
CCL28	RGMB	-0.00698448	-0.406226208673543	0.8	-0.409711	1	0.97293
CCL28	RGM_C	0.207294	-0.7	0.569495388495406	-1	0.567245	0.40832
CCL28	TFPI	0.201482	-0.7	0.569495388495406	-1	0.567245	0.431523
CCL28	TSP4	-0.0554812	-0.467468441358579	0.37053047513065	-0.434001	0.418358	0.802773
CCL28	AMINOACYLASE_1	0.262263	-0.0848183945285153	1	-0.0812878	1	0.153086
CCL28	CARBONIC_ANHYDRASE_6	0.252033	-0.074092280288329	0.593442177894369	-0.0792615	0.576103	0.145352
CCL28	CDK5_P35	-0.0994068	-1	0.283689208098539	-1	0.294811	0.648086
CCL28	CATHEPSIN_V	0.0895438	-0.297870957512837	0.8	-0.302352	1	0.671289
CCL28	DKK_4	0.00374851	-0.7	0.329184861287688	-1	0.323904	0.980664
CCL28	ECM1	0.157021	-0.184426686126822	0.609917849313277	-0.185696	0.585558	0.416055
CCL28	FETUB	-0.0163011	-0.323984383317388	0.6	-0.320567	1	0.926523
CCL28	KALLIKREIN_7	0.141114	-0.332571560187529	0.513969112507231	-0.324214	0.51237	0.524336
CCL28	PAK3	0.0217719	-0.8	0.381577747008811	-1	0.381951	0.918789
CCL28	PK3CG	-0.0164525	-0.406226208673543	0.8	-0.409711	1	0.941992
CCL28	TPSB2	-0.134925	-0.450349458327117	0.5	-0.442303	1	0.493398
CCL28	CAMK1D	0.0881304	-0.297870957512837	0.8	-0.302352	1	0.671289
CCL28	CD30_LIGAND	0.0907078	-0.277629609479701	0.9	-0.272652	1	0.632617
CCL28	EPHA1	0.0775003	-0.277629609479702	0.9	-0.272652	1	0.686758
CCL28	GRANZYME_A	-0.0191989	-0.373249939274516	0.9	-0.369164	1	0.926523
CCL28	IL_18_RA	0.171167	-0.176520008465848	0.8	-0.17396	1	0.35418
CCL28	IR	0.188142	-0.157877653951556	0.9	-0.152362	1	0.253633
CCL28	KALLISTATIN	0.0856526	-0.277629609479702	0.9	-0.272652	1	0.65582
CCL28	PDGF_RB	-0.222926	-0.496190572791346	0.4	-0.49994	1	0.269102
CCL28	PGCB	-0.0237044	-0.406226208673543	0.8	-0.409711	1	0.918789
CCL28	SE_SELECTIN	0.203689	-0.5	0.493266776917689	-1	0.498065	0.346445
CCL28	THROMBOSPONDIN_1	0.167433	-0.209561481335768	1	-0.214176	1	0.431523
CCL28	ANGIOTENSINOGEN	-0.14507	-0.529797935386618	0.325897952702288	-0.502036	0.457636	0.53207
CCL28	GCP_2	0.0880802	-0.297870957512837	0.8	-0.302352	1	0.671289
CCL28	MDC	0.147719	-0.235507522743783	0.498505454102679	-0.23412	0.500885	0.454727
CCL28	MIP_5	-0.114829	-0.401196331588714	0.6	-0.401395	1	0.524336
CCL28	PROTEINASE_3	0.00986176	-0.7	0.361574227142139	-1	0.356179	0.957461
CCL28	TAFI	0.0757629	-0.238993116957229	0.7	-0.234098	1	0.65582
CCL28	TARC	0.304262	-0.5	0.634224552880259	-1	0.628874	0.269102
CCL28	TGF_B3	0.322689	-0.6	0.659163633797341	-1	0.654216	0.222695
CCL28	TSH	-0.328425	-0.647078157026281	0.4	-0.642601	1	0.207227
CCL28	DKK1	0.0778246	-0.254160055197999	0.7	-0.248207	1	0.663555
CCL28	ADIPONECTIN	-0.15114	-0.565398656625026	0.274463593575242	-0.523932	0.333662	0.508867
CCL28	A2_HS_GLYCOPROTEIN	-0.328846	-0.684217752582787	0.5	-0.677997	1	0.253633
CCL28	ARYLSULFATASE_A	0.0860513	-0.277629609479702	0.9	-0.272652	1	0.65582
CCL28	BMP10	-0.329025	-0.684217752582787	0.5	-0.677997	1	0.245898
CCL28	CAMK1	0.194434	-0.209561481335768	1	-0.214176	1	0.330977
CCL28	CHITOTRIOSIDASE_1	-0.161492	-0.670416346704486	0.217297770480123	-0.576203	0.256629	0.470195
CCL28	CHL1	-0.0493705	-0.399120695305683	0.363408536082657	-0.396281	0.368491	0.802773
CCL28	ENDOTHELIN_CONVERTING_1	-0.187345	-0.9	0.15528754692329	-1	0.149345	0.269102
CCL28	FCN1	0.0281951	-0.7	0.34777455306578	-1	0.341037	0.880117
CCL28	GNS	-0.00158752	-0.373249939274516	0.9	-0.369164	1	0.996133
CCL28	HGFA	-0.282095	-0.9	0.026194863127426	-1	0.023734	0.0680078
CCL28	LGMN	-0.112934	-0.496188532730719	0.6	-0.49817	1	0.640352
CCL28	MP2K2	-0.0700741	-0.9	0.269105098683769	-1	0.267	0.717695
CCL28	NID2	0.0771004	-0.254160055197999	0.7	-0.248207	1	0.663555
CCL28	OLR1	-0.0646261	-0.675812472504814	0.270890931377313	-0.520964	0.277356	0.740898
CCL28	RAP	0.017337	-0.7	0.34777455306578	-1	0.341037	0.926523
CCL28	VEGF_SR2	0.0124974	-0.7	0.34777455306578	-1	0.341037	0.949727
CCL28	COMPLEMENT_FACTOR_H_5	0.0201085	-0.7	0.34777455306578	-1	0.341037	0.911055
CCL28	IGF_II_RECEPTOR	0.16485	-0.122582437872312	0.7	-0.116348	1	0.253633
CCL28	KALLIKREIN_14	-0.0596829	-0.490180718316268	0.342504554129785	-0.452788	0.380159	0.787305
CCL28	ANGIOSTATIN	-0.191899	-1	0.195890902507355	-1	0.210428	0.361914
CCL28	P27KIP1	-0.240334	-0.602646840265483	0.6	-0.598276	1	0.346445
CCL28	PYY	-0.0645908	-0.543715114704276	0.309767619547637	-0.479879	0.348495	0.771836
CCL28	STX1A	0.00621529	-0.8	0.381577747008811	-1	0.381951	0.980664
CCL28	STIE_2	-0.0782585	-1	0.283689208098539	-1	0.294811	0.717695
CCL28	CARBONIC_ANHYDRASE_III	-0.0455526	-0.413799282745425	0.512159362782406	-0.409711	1	0.841445
CCL28	CYSTATIN_S	-0.025305	-0.406226208673543	0.8	-0.409711	1	0.911055
CCL28	CYTD	0.345003	-0.0705615606587142	0.67104937909039	-0.086038	0.653224	0.0989453
CCL28	PPAC	0.13432	-0.6	0.439234099267503	-1	0.434755	0.485664
CCL28	NAGK	0.0405123	-0.407744007562316	0.408775150414459	-0.382675	0.425916	0.84918
CCL28	SRAGE	-0.31819	-0.617067310776208	0.4	-0.617028	1	0.23043
CCL28	BPI	0.284142	-0.106969244665047	1	-0.108594	1	0.122148
CCL28	C6	-0.20253	-0.602646840265482	0.6	-0.598276	1	0.470195
CCL28	IGE	-0.095785	-1	0.283689208098539	-1	0.294811	0.65582
CCL28	IL_17E	-0.0294224	-0.345015168958859	0.6	-0.334558	1	0.872383
CCL28	IL_6_SRA	-0.100509	-0.450349458327116	0.5	-0.442303	1	0.640352
CCL28	NEUROTROPHIN_3	-0.189481	-1	0.195890902507355	-1	0.210428	0.369648
CCL28	PAPP_A	-0.15526	-0.494966455795874	0.197329270956625	-0.487546	0.211709	0.40832
CCL28	PLASMINOGEN	-0.0991053	-0.7	0.25108219754839	-1	0.244754	0.570742
CCL28	PREKALLIKREIN	0.0966981	-0.212042895874625	0.6	-0.212625	1	0.524336
CCL28	ALPHA_1_ANTICHYMOTRYPSIN	0.319824	-0.5	0.634224552880259	-1	0.628874	0.207227
CCL28	P_SELECTIN	0.0271316	-0.7	0.329184861287688	-1	0.323904	0.880117
CCL28	TENASCIN	0.0129272	-0.8	0.310592249426781	-1	0.316281	0.941992
CCL28	FACTOR_H	-0.100247	-0.496188532730719	0.6	-0.49817	1	0.686758
CCL28	MMP_2	-0.0116111	-0.346596342049682	0.6	-0.338764	1	0.949727
CCL28	TRANSFERRIN	-0.135549	-0.496188532730719	0.6	-0.49817	1	0.563008
CCL28	HISTONE_H2A_Z	0.232685	-0.5	0.540489059855716	-1	0.541068	0.276836
CCL28	IGF_I_SR	0.0709738	-0.297870957512837	0.8	-0.302352	1	0.740898
CCL28	IL_1_R4	0.169921	-0.176520008465848	0.8	-0.17396	1	0.361914
CCL28	NCAM_L1	0.227964	-0.7	0.569495388495406	-1	0.567245	0.330977
CCL28	SPONDIN_1	0.133046	-0.8	0.483522882433421	-0.581789	0.482824	0.555273
CCL28	CYTT	0.104349	-0.6	0.439234099267503	-1	0.434755	0.609414
CCL28	SAA	0.120661	-0.7	0.408163272185489	-1	0.405429	0.501133
CCL28	SICAM_1	0.0365793	-0.436536096480177	0.333948077982561	-0.576188	0.323965	0.833711
CCL28	MSP	-0.0811061	-0.9	0.236204023484105	-1	0.22893	0.632617
CCL28	SP_D	0.0723703	-0.277629609479702	0.9	-0.272652	1	0.709961
CCL28	COLLECTIN_KIDNEY_1	0.121796	-0.6	0.439234099267503	-1	0.434755	0.539805
CCL28	ENPP7	0.101445	-0.6	0.439234099267503	-1	0.434755	0.624883
CCL28	ENTP5	-0.0578372	-0.474949004254091	0.29459278760484	-0.443702	0.308389	0.771836
CCL28	FCRL3	0.0336877	-0.603642198453181	0.384278058491871	-0.455171	0.395988	0.872383
CCL28	MFGM	0.0323371	-0.8	0.381577747008811	-0.482042	0.390886	0.880117
CCL28	PCSK7	0.085113	-0.277629609479701	0.9	-0.272652	1	0.65582
CCL28	SPARCL1	0.198264	-0.157877653951556	0.9	-0.152362	1	0.207227
CCL28	ST4S6	-0.0176428	-0.406226208673543	0.8	-0.409711	1	0.941992
CCL28	TGM3	-0.240184	-0.602646840265483	0.6	-0.598276	1	0.346445
CCL28	TROPOMYOSIN_2	-0.0844034	-0.9	0.269105098683769	-1	0.267	0.663555
CCL28	ZAP70	-0.0664263	-0.9	0.269105098683769	-0.575699	0.270387	0.733164
CCL28	C1_ESTERASE_INHIBITOR	0.143767	-0.297396285605313	0.53154123307379	-0.301056	0.524093	0.516602
CCL28	C4	0.111935	-0.6	0.439234099267503	-1	0.434755	0.578477
CCL28	C5B__6_COMPLEX	-0.267791	-0.769936825557395	0.113863380810234	-0.654919	0.181008	0.245898
CCL28	IL_5_RA	0.115016	-0.9	0.421180041927994	-1	0.417274	0.547539
CCL28	KININOGEN__HMW	-0.0811327	-1	0.283689208098539	-1	0.294811	0.709961
CCL28	NCAM_120	0.0857347	-0.277629609479701	0.9	-0.272652	1	0.65582
CCL28	SCGF_ALPHA	0.153674	-0.170566198977322	0.496939110958845	-0.16299	0.493495	0.369648
CCL28	BST1	0.0287663	-0.6	0.288301587199475	-1	0.287666	0.84918
CCL28	CDON	0.0207807	-0.7	0.361574227142139	-1	0.356179	0.918789
CCL28	CLUSTERIN	0.0629819	-0.277629609479702	0.9	-0.272652	1	0.748633
CCL28	EMR2	0.083736	-0.277629609479701	0.9	-0.272652	1	0.663555
CCL28	FUCOSYLTRANSFERASE_3	0.137511	-0.357705275370922	0.463808061476891	-0.360158	0.456117	0.493398
CCL28	FUT5	-0.130854	-0.425857057387795	0.5	-0.424766	1	0.485664
CCL28	HDGR2	-0.0349026	-0.406226208673543	0.8	-0.409711	1	0.880117
CCL28	IL_34	0.0895662	-0.297870957512837	0.8	-0.302352	1	0.671289
CCL28	KYNU	0.323046	-0.5	0.634224552880259	-1	0.628874	0.191758
CCL28	PLXC1	0.175268	-0.209561481335768	1	-0.214176	1	0.400586
CCL28	SLIK5	0.0440523	-0.362430804441777	0.369613204707035	-0.344946	0.365632	0.810508
CCL28	PH	-0.0868271	-0.9	0.269105098683769	-1	0.267	0.65582
CCL28	APO_D	-0.0278669	-0.373249939274516	0.9	-0.369164	1	0.887852
CCL28	AFAMIN	0.113187	-0.6	0.439234099267503	-1	0.434755	0.578477
CCL28	GELSOLIN	-0.0499407	-0.395560682612807	0.291396290648616	-0.390506	0.298417	0.77957
CCL28	C34_GP41_HIV_FRAGMENT	-0.207906	-0.496190572791346	0.4	-0.49994	1	0.338711
CCL28	PERL	0.20363	-0.4	0.508373722434881	-1	0.51262	0.361914
CCL28	ITI_HEAVY_CHAIN_H4	0.0288686	-0.7	0.361574227142139	-1	0.356179	0.887852
CCL28	TXD12	-0.0189378	-0.301559388376398	0.5	-0.307241	1	0.911055
CCL28	SL_SELECTIN	0.112418	-0.8	0.483522882433421	-1	0.482528	0.632617
CCL28	TRKB	0.092757	-0.277629609479701	0.9	-0.272652	1	0.624883
CCL28	ANGIOGENIN	-0.00305077	-0.346596342049682	0.6	-0.338764	1	0.988398
CCL28	COAGULATION_FACTOR_IX	0.0284346	-0.8	0.381577747008811	-1	0.381951	0.895586
CCL28	COAGULATION_FACTOR_X	-0.0523163	-0.417303754825484	0.282279396230737	-0.406301	0.284473	0.771836
CCL28	COAGULATION_FACTOR_V	0.26124	-0.107320766910093	0.966021184067211	-0.117962	0.715099	0.207227
CCL28	ENDOGLIN	-0.0479166	-0.387231327009614	0.299163993940132	-0.379007	0.312277	0.795039
CCL28	HCC_4	0.0427807	-0.298240751246206	0.326098140555086	-0.308465	0.322865	0.787305
CCL28	MIP_3B	-0.148732	-0.551271655527179	0.287766526867993	-0.514746	0.364636	0.516602
CCL28	MIS	-0.0287455	-0.290436867535631	0.6	-0.290994	1	0.856914
CCL28	STANNIOCALCIN_1	0.324511	-0.5	0.634224552880259	-1	0.628874	0.184023
CCL28	ANNEXIN_I	0.0906576	-0.254160055197999	0.7	-0.248207	1	0.609414
CCL28	ANNEXIN_II	0.0543536	-0.321654984872208	0.505991951599273	-0.31121	0.55488	0.802773
CCL28	ARTS1	0.161317	-0.142834048696019	0.8	-0.134078	1	0.330977
CCL28	CARBONIC_ANHYDRASE_I	-0.135153	-0.496188532730719	0.6	-0.49817	1	0.563008
CCL28	CATZ	-0.135487	-0.47304566367483	0.7	-0.464067	1	0.516602
CCL28	DERM	-0.114796	-0.425857057387795	0.5	-0.424766	1	0.555273
CCL28	ELAFIN	-0.0544187	-0.443703425173328	0.31713806426025	-0.421657	0.328339	0.787305
CCL28	ERP29	0.0387479	-0.440136594108529	0.398705189887556	-0.396584	0.417377	0.856914
CCL28	FIBRINOGEN_G_CHAIN_DIMER	-0.183458	-1	0.195890902507355	-1	0.210428	0.392852
CCL28	GP1BA	-0.464468	-1	-0.171792469121465	-0.802255	-0.15866	0.00569465
CCL28	GPC5	-0.140134	-0.500848810192017	0.441991445049797	-0.49817	1	0.547539
CCL28	GRN	-0.0983294	-0.7	0.25108219754839	-1	0.244754	0.570742
CCL28	HRG	-0.033287	-0.406226208673543	0.8	-0.409711	1	0.880117
CCL28	LG3BP	-0.148096	-0.468779415620234	0.270489819474448	-0.455275	0.287177	0.439258
CCL28	MN_SOD	0.0690602	-0.254160055198	0.7	-0.248207	1	0.702227
CCL28	PAFAH	-0.161434	-0.571764706033197	0.193039175925612	-0.528941	0.215337	0.416055
CCL28	SCD163	0.327186	-0.4	0.597451327671282	-1	0.601292	0.168555
CCL28	SEPR	0.14685	-0.242578421945266	0.495550601049967	-0.240043	0.496138	0.454727
CCL28	TRYPSIN_2	0.0292013	-0.8	0.381577747008811	-1	0.381951	0.895586
CCL28	TSG_6	-0.225104	-0.541437228136929	0.6	-0.53336	1	0.307773
CCL28	CLM6	0.135836	-0.400632778612321	0.458111448860581	-0.463194	0.450342	0.501133
CCL28	IL_22BP	0.0754783	-0.297870957512837	0.8	-0.302352	1	0.717695
CCL28	IL_23_R	-0.0320867	-0.406226208673543	0.8	-0.409711	1	0.887852
CCL28	ILT_2	0.0369641	-0.6	0.288301587199475	-0.446034	0.288056	0.810508
CCL28	ILT_4	-0.083046	-0.7	0.25108219754839	-1	0.244754	0.640352
CCL28	JAG1	0.165099	-0.157877653951556	0.9	-0.152362	1	0.346445
CCL28	LAG_3	-0.118701	-0.496188532730719	0.6	-0.49817	1	0.624883
CCL28	MICB	0.065726	-0.277629609479702	0.9	-0.272652	1	0.733164
CCL28	NOGO_RECEPTOR	-0.0230704	-0.323984383317388	0.6	-0.320567	1	0.895586
CCL28	NOTCH_3	-0.0506297	-0.398396207586992	0.288751966438624	-0.394792	0.294151	0.77957
CCL28	NR_CAM	0.105565	-0.8	0.483522882433421	-1	0.482528	0.65582
CCL28	NRX3B	-0.0114775	-0.406226208673543	0.8	-0.409711	1	0.957461
CCL28	SEM6B	-0.0185173	-0.373249939274516	0.9	-0.369164	1	0.926523
CCL28	SICAM_5	-0.00558142	-0.346596342049682	0.6	-0.338764	1	0.97293
CCL28	SIG14	-0.198294	-0.9	0.15528754692329	-1	0.149345	0.222695
CCL28	SLAF6	-0.206749	-0.602646840265482	0.6	-0.598276	1	0.454727
CCL28	SREC_I	0.0166616	-0.7	0.34777455306578	-1	0.341037	0.926523
CCL28	TCCR	0.0995593	-0.297870957512837	0.8	-0.302352	1	0.632617
CCL28	UNC5H3	-0.373515	-1	-0.00463713716400616	-0.762658	0.0465535	0.0912109
CCL28	UNC5H4	-0.187513	-1	0.195890902507355	-1	0.210428	0.377383
CCL28	PCSK9	0.262609	-0.0848183945285153	1	-0.0812878	1	0.153086
CCL28	DRAK2	0.0472914	-0.362885076452503	0.454175121265224	-0.342032	0.467533	0.825977
CCL28	PDE4D	-0.0306644	-0.406226208673543	0.8	-0.409711	1	0.895586
CCL28	TYK2	0.0362509	-0.485978412238198	0.391585858178876	-0.420654	0.406322	0.864648
CCL28	EOTAXIN	-0.126275	-0.47304566367483	0.7	-0.464067	1	0.555273
CCL28	COAGULATION_FACTOR_IXAB	0.0318878	-0.8	0.381577747008811	-0.49372	0.389236	0.880117
CCL28	B7_2	0.0724206	-0.254160055197999	0.7	-0.248207	1	0.686758
CCL28	CALGRANULIN_B	0.151801	-0.178985658595298	0.487141951358754	-0.173138	0.478913	0.377383
CCL28	CASPASE_10	-0.0933015	-0.9	0.269105098683769	-1	0.267	0.632617
CCL28	OMD	-0.013686	-0.345015168958859	0.6	-0.334558	1	0.941992
CCL28	SEMAPHORIN_3E	0.0231005	-0.7	0.34777455306578	-1	0.341037	0.90332
CCL28	FAS__SOLUBLE	-0.291906	-1	0.0935638674043616	-1	0.114778	0.16082
CCL28	SLEPTIN_R	-0.0336719	-0.345015168958859	0.6	-0.334558	1	0.84918
CCL28	SHPS1	0.175018	-0.142834048696019	0.8	-0.134078	1	0.269102
CCL28	CNDP1	0.248993	-0.112117599624002	0.570707822276188	-0.105965	0.571821	0.168555
CCL28	COLEC12	0.015655	-0.7	0.34777455306578	-1	0.341037	0.934258
CCL28	CYTN	0.051082	-0.293103604548705	0.396178803870643	-0.292122	0.404228	0.77957
CCL28	FICOLIN_3	0.0329155	-0.7	0.361574227142139	-0.526434	0.357667	0.864648
CCL28	H6ST1	0.134845	-0.466580584697621	0.488386781763995	-0.427553	0.488793	0.547539
CCL28	RBP	-0.120401	-0.47304566367483	0.7	-0.464067	1	0.578477
CCL28	RGMA	0.0499873	-0.347146359373868	0.472229211819796	-0.329301	0.491054	0.818242
CCL28	SICAM_2	-0.306735	-0.684217752582787	0.5	-0.677997	1	0.323242
CCL28	SLAF7	0.0446902	-0.354744404939539	0.372023839944879	-0.338533	0.368541	0.810508
CCL28	CATHEPSIN_D	0.136852	-0.396788657362264	0.493990679152731	-0.379595	0.495829	0.539805
CCL28	EGF	0.144869	-0.291562544568272	0.538837851542912	-0.292777	0.529375	0.516602
CCL28	BFGF_R	-0.061156	-0.7	0.25108219754839	-0.609913	0.24519	0.733164
CCL28	CRIPTO	-0.106419	-0.496188532730719	0.6	-0.49817	1	0.663555
CCL28	EPO	-0.0773822	-1	0.283689208098539	-1	0.294811	0.72543
CCL28	IL_9	-0.15779	-0.611864111771878	0.237738793905984	-0.554255	0.278502	0.485664
CCL28	NG36	0.187547	-0.209561481335768	1	-0.214176	1	0.35418
CCL28	X_3HAO	-0.160705	-0.565982714113007	0.195562561137392	-0.524362	0.219662	0.416055
CCL28	TNF_A	-0.375304	-1	-0.0281963300021098	-1	-0.0195769	0.0448047
CCL28	CREL1	0.121913	-0.5	0.381843312285915	-1	0.376899	0.446992
CCL28	LECTIN__MANNOSE_2	-0.0212345	-0.406226208673543	0.8	-0.409711	1	0.926523
CCL28	LRP1B	0.0246388	-0.8	0.381577747008811	-1	0.381951	0.911055
CCL28	MYPC1	-0.0220336	-0.406226208673543	0.8	-0.409711	1	0.926523
CCL28	CATHEPSIN_H	0.117486	-0.6	0.439234099267503	-1	0.434755	0.555273
CCL28	ROR1	-0.0921699	-1	0.283689208098539	-1	0.294811	0.671289
CCL28	FBLN3	-0.196465	-1	0.195890902507355	-1	0.210428	0.346445
CCL28	MMP_8	0.00122244	-0.7	0.34777455306578	-1	0.341037	0.996133
CCL28	FAM3B	0.0762131	-0.238993116957229	0.7	-0.234098	1	0.65582
CCL28	IFN_A_B_R1	0.180646	-0.176520008465848	0.8	-0.17396	1	0.315508
CCL28	HMGN1	-0.153646	-0.48064967476881	0.191226955662625	-0.477367	0.18458	0.377383
CCL28	UB2G2	0.0274667	-0.7	0.361574227142139	-1	0.356179	0.887852
CCL28	QORL1	0.122621	-0.8	0.483522882433421	-1	0.482528	0.593945
CCL28	PEDF	0.00876878	-0.7	0.361574227142139	-1	0.356179	0.965195
CCL28	CATF	-0.0799	-0.9	0.269105098683769	-1	0.267	0.679023
CCL28	PLXB2	0.0659246	-0.277629609479702	0.9	-0.272652	1	0.733164
HCC_1	HCC_1	1	0.816577935233737	1	0.82666	1	2.911e-13
HCC_1	MPIF_1	-0.15051	-0.4567673821346	0.170573416596057	-0.444605	0.162042	0.346445
HCC_1	SRANKL	-0.0177785	-0.339397465955193	0.6	-0.329972	1	0.918789
HCC_1	APO_E3	-0.102388	-0.429746092016796	0.5	-0.424275	1	0.609414
HCC_1	FACTOR_D	-0.223939	-0.511133915576697	0.5	-0.51204	1	0.276836
HCC_1	GROWTH_HORMONE_RECEPTOR	0.0050009	-0.7	0.333696252628853	-1	0.324545	0.980664
HCC_1	PROPERDIN	-0.183612	-0.8	0.134589989030529	-1	0.127794	0.238164
HCC_1	PROTEIN_C	-0.0591917	-0.6	0.208135110174862	-0.482636	0.21337	0.709961
HCC_1	SCGF_BETA	-0.073732	-0.6	0.191178298204242	-1	0.192387	0.609414
HCC_1	VCAM_1	0.279052	-0.0221416343907485	0.8	-0.0162976	1	0.0602734
HCC_1	CD36_ANTIGEN	-0.356781	-0.660440844741747	-0.115236261503381	-1	-0.125928	0.00546114
HCC_1	CONTACTIN_1	0.0121528	-0.5	0.290230371344308	-1	0.289849	0.934258
HCC_1	EDAR	0.000757735	-0.7	0.333696252628853	-1	0.324545	0.996133
HCC_1	ESAM	-0.187732	-0.8	0.134589989030529	-1	0.127794	0.222695
HCC_1	GRO_A	0.0483337	-0.265763735262531	0.364432169049588	-0.253143	0.361634	0.764102
HCC_1	HISTONE_H1_2	-0.0233395	-0.290698510482345	0.5	-0.290296	1	0.880117
HCC_1	IL_1_SRI	0.300068	-0.3	0.574356454758352	-1	0.569253	0.261367
HCC_1	IL_17_SR	0.00157091	-0.5	0.275257889837212	-1	0.268419	0.988398
HCC_1	IL_1RRP2	-0.330404	-0.595601878982503	0.3	-0.602109	1	0.16082
HCC_1	LSAMP	-0.0461884	-0.34939047864236	0.281403722315386	-0.331867	0.287766	0.771836
HCC_1	MBL	0.046139	-0.245325856810028	0.303965344350343	-0.23958	0.30433	0.740898
HCC_1	PD_L2	0.168875	-0.0903213973602161	0.6	-0.0856316	1	0.168555
HCC_1	SIGLEC_9	0.162044	-0.0802970126552232	0.6	-0.0728441	1	0.145352
HCC_1	TGF_B_R_III	0.200075	-0.4	0.463258565372554	-1	0.455219	0.338711
HCC_1	A2_ANTIPLASMIN	0.0257091	-0.7	0.333696252628853	-1	0.324545	0.887852
HCC_1	CALPASTATIN	-0.121891	-0.429746092016796	0.5	-0.424275	1	0.524336
HCC_1	CK_B_8_1	0.000742264	-0.5	0.290230371344308	-1	0.289849	0.996133
HCC_1	DC_SIGN	-0.125046	-0.379038801290205	0.4	-0.373667	1	0.431523
HCC_1	DC_SIGNR	0.0136779	-0.7	0.333696252628853	-1	0.324545	0.941992
HCC_1	IL_19	0.00752193	-0.7	0.333696252628853	-1	0.324545	0.965195
HCC_1	I_TAC	-0.284808	-0.7	-0.003104652075376	-1	-0.00710795	0.0448047
HCC_1	MIP_1A	-0.087479	-0.6	0.208135110174862	-1	0.210546	0.570742
HCC_1	MRC2	0.169891	-0.0983866106844464	0.7	-0.0965763	1	0.191758
HCC_1	PARC	0.0580431	-0.217205572032068	0.6	-0.214884	1	0.717695
HCC_1	RESISTIN	0.183026	-0.0903213973602161	0.6	-0.0856316	1	0.153086
HCC_1	TRYPSIN	0.152714	-0.190817002569639	0.475807953002984	-0.176051	0.478612	0.377383
HCC_1	VWF	-0.154698	-0.477456298825717	0.187841630852758	-0.46096	0.194771	0.377383
HCC_1	HAPTOGLOBIN__MIXED_TYPE	0.1657	-0.0903213973602161	0.6	-0.0856316	1	0.191758
HCC_1	BAFF	-0.113268	-0.429746092016796	0.5	-0.424275	1	0.563008
HCC_1	C9	-0.0133659	-0.339397465955193	0.6	-0.329972	1	0.941992
HCC_1	CATHEPSIN_B	0.0328627	-0.7	0.333696252628853	-1	0.324545	0.84918
HCC_1	IGM	0.0478054	-0.276291707331742	0.314945784151607	-0.259209	0.317477	0.748633
HCC_1	IL_18_BPA	0.152185	-0.193360075130845	0.473134535463745	-0.179219	0.475113	0.377383
HCC_1	LBP	0.144838	-0.177025610713556	0.396135559587945	-0.151952	0.411449	0.330977
HCC_1	COAGULATION_FACTOR_XA	-0.00895508	-0.290698510482344	0.5	-0.290296	1	0.957461
HCC_1	TIG2	0.0172721	-0.6	0.298758468915297	-1	0.303959	0.918789
HCC_1	TNF_SR_II	0.0710112	-0.24134331357403	0.7	-0.235424	1	0.679023
HCC_1	SIGLEC_3	0.111261	-0.4	0.380112354655025	-1	0.377498	0.508867
HCC_1	IDUA	-0.12385	-0.383287179889172	0.4	-0.380761	1	0.446992
HCC_1	AMYLOID_PRECURSOR_PROTEIN	-0.19937	-0.8	0.134589989030529	-1	0.127794	0.184023
HCC_1	ASAHL	0.131232	-0.4	0.373289752124513	-1	0.36835	0.385117
HCC_1	ATS13	-0.165377	-0.696713376217103	0.135897454884913	-0.562523	0.135404	0.323242
HCC_1	CARBONIC_ANHYDRASE_IV	-0.016072	-0.339397465955193	0.6	-0.329972	1	0.926523
HCC_1	CATHEPSIN_A	-0.0652593	-0.8	0.234185356044365	-1	0.230544	0.702227
HCC_1	CATHEPSIN_S	0.0100581	-0.7	0.333696252628853	-1	0.324545	0.957461
HCC_1	COAGULATION_FACTOR_VII	0.0182479	-0.6	0.298758468915297	-1	0.303959	0.911055
HCC_1	C2	-0.0725114	-0.6	0.208135110174862	-1	0.210546	0.640352
HCC_1	GRANULYSIN	-0.167037	-0.6	0.0952984461093271	-1	0.0952783	0.214961
HCC_1	HPLN1	-0.00377036	-0.339397465955193	0.6	-0.329972	1	0.980664
HCC_1	IDS	0.106973	-0.7	0.421178835064325	-1	0.419807	0.586211
HCC_1	KALLIKREIN_12	-0.159359	-0.499851407144394	0.165168767351326	-0.489359	0.164188	0.35418
HCC_1	LYVE1	-0.209211	-0.488104638293047	0.4	-0.485641	1	0.315508
HCC_1	ASAH2	-0.31302	-0.563289864213377	0.3	-0.556065	1	0.214961
HCC_1	NIDOGEN	0.0656765	-0.184726502964283	0.6	-0.181736	1	0.632617
HCC_1	PIGR	-0.117398	-0.398093214316734	0.5	-0.399978	1	0.508867
HCC_1	SEMAPHORIN_3A	-0.146659	-0.438829936243534	0.288178997471781	-0.427227	0.331978	0.40832
HCC_1	WFKN2	-0.287888	-0.7	-0.003104652075376	-1	-0.00710795	0.0448047
HCC_1	BGH3	0.202077	-0.4	0.49936261724743	-1	0.510336	0.369648
HCC_1	C1R	-0.0800988	-0.8	0.234185356044365	-1	0.230544	0.640352
HCC_1	CD109	0.092764	-0.24134331357403	0.7	-0.235424	1	0.578477
HCC_1	CD23	-0.274223	-0.8	0.00749100537310149	-1	0.00834112	0.0525391
HCC_1	CD48	-0.0253566	-0.339397465955193	0.6	-0.329972	1	0.887852
HCC_1	CD5L	0.182539	-0.112924332361147	0.7	-0.113028	1	0.176289
HCC_1	CNTN2	-0.0244521	-0.305105216510032	0.5	-0.305873	1	0.880117
HCC_1	CONTACTIN_4	0.10871	-0.4	0.373289752124513	-1	0.36835	0.508867
HCC_1	CONTACTIN_5	0.0326519	-0.7	0.333696252628853	-1	0.324545	0.84918
HCC_1	CYTF	0.0986594	-0.217205572032068	0.6	-0.214884	1	0.516602
HCC_1	CYSTATIN_M	0.126113	-0.7	0.421178835064325	-1	0.419807	0.501133
HCC_1	FCG2A	0.189549	-0.0769663645152744	0.6	-0.070636	1	0.137617
HCC_1	FCG2B	0.0506921	-0.209913681489918	0.319784587773298	-0.203706	0.323349	0.709961
HCC_1	FCG3B	-0.0268133	-0.290698510482345	0.5	-0.290296	1	0.864648
HCC_1	FCN2	0.0329816	-0.5	0.290230371344308	-1	0.289849	0.825977
HCC_1	GFRA_1	0.0935981	-0.24134331357403	0.7	-0.235424	1	0.578477
HCC_1	HEPARIN_COFACTOR_II	-0.203926	-0.452784065944642	0.3	-0.445665	1	0.315508
HCC_1	LRIG3	0.096899	-0.217205572032068	0.6	-0.214884	1	0.524336
HCC_1	MATN2	0.0806777	-0.217205572032068	0.6	-0.214884	1	0.60168
HCC_1	RGMB	0.155863	-0.17568632793282	0.491714149142113	-0.159138	0.503788	0.361914
HCC_1	RGM_C	-0.00621237	-0.339397465955193	0.6	-0.329972	1	0.97293
HCC_1	TFPI	0.00605081	-0.7	0.333696252628853	-1	0.324545	0.97293
HCC_1	TSP4	-0.0356308	-0.339397465955193	0.6	-0.329972	1	0.841445
HCC_1	AMINOACYLASE_1	0.150105	-0.149255097733134	0.476324028505946	-0.140596	0.462533	0.338711
HCC_1	CARBONIC_ANHYDRASE_6	-0.201513	-0.46609760323386	0.5	-0.459065	1	0.338711
HCC_1	CDK5_P35	-0.131506	-0.429746092016796	0.5	-0.424275	1	0.47793
HCC_1	CATHEPSIN_V	0.161034	-0.150833823435099	0.578875230205469	-0.136446	0.609114	0.338711
HCC_1	DKK_4	-0.314539	-0.555900715041711	0.3	-0.5475	1	0.214961
HCC_1	ECM1	0.238291	-0.175754369520885	0.487910893928497	-0.124498	0.496652	0.153086
HCC_1	FETUB	-0.0159206	-0.274195293359708	0.4	-0.267842	1	0.911055
HCC_1	KALLIKREIN_7	0.0913799	-0.24134331357403	0.7	-0.235424	1	0.586211
HCC_1	PAK3	-0.0815117	-0.8	0.234185356044365	-1	0.230544	0.632617
HCC_1	PK3CG	-0.0131838	-0.339397465955193	0.6	-0.329972	1	0.941992
HCC_1	TPSB2	0.0172024	-0.5	0.290230371344308	-1	0.289849	0.911055
HCC_1	CAMK1D	-0.132936	-0.429746092016796	0.5	-0.424275	1	0.47793
HCC_1	CD30_LIGAND	-0.134645	-0.398093214316734	0.5	-0.399978	1	0.423789
HCC_1	EPHA1	0.0222745	-0.6	0.298758468915297	-1	0.303959	0.895586
HCC_1	GRANZYME_A	0.186837	-0.112924332361148	0.7	-0.113028	1	0.176289
HCC_1	IL_18_RA	0.302873	-0.3	0.574356454758352	-1	0.569253	0.253633
HCC_1	IR	0.180948	-0.0983866106844464	0.7	-0.0965763	1	0.16082
HCC_1	KALLISTATIN	-0.0216443	-0.305105216510032	0.5	-0.305873	1	0.895586
HCC_1	PDGF_RB	0.105593	-0.5	0.366702128168804	-1	0.358571	0.516602
HCC_1	PGCB	-0.0446881	-0.358100878171802	0.349625960805008	-0.341514	0.361818	0.795039
HCC_1	SE_SELECTIN	-0.00693915	-0.274195293359708	0.4	-0.267842	1	0.965195
HCC_1	THROMBOSPONDIN_1	-0.299573	-1	0.0374704729426522	-1	0.0368905	0.0757422
HCC_1	ANGIOTENSINOGEN	0.150901	-0.199529615442878	0.466648775863002	-0.187399	0.467229	0.385117
HCC_1	GCP_2	-0.211643	-0.511133915576697	0.5	-0.51204	1	0.330977
HCC_1	MDC	-0.0463542	-0.35037472650864	0.280448514387584	-0.33267	0.286209	0.771836
HCC_1	MIP_5	0.0215831	-0.5	0.271210024321017	-1	0.261877	0.872383
HCC_1	PROTEINASE_3	0.123454	-0.5	0.392898573733907	-1	0.392994	0.470195
HCC_1	TAFI	-0.224098	-0.46609760323386	0.5	-0.459065	1	0.207227
HCC_1	TARC	-0.061038	-0.6	0.208135110174862	-1	0.210546	0.702227
HCC_1	TGF_B3	-0.219758	-0.511133915576697	0.5	-0.51204	1	0.300039
HCC_1	TSH	0.130924	-0.5	0.392898573733907	-1	0.392994	0.431523
HCC_1	DKK1	-0.261055	-0.7	-0.003104652075376	-1	-0.00710795	0.0448047
HCC_1	ADIPONECTIN	-0.0158859	-0.339397465955193	0.6	-0.329972	1	0.926523
HCC_1	A2_HS_GLYCOPROTEIN	-0.192938	-0.8	0.134589989030529	-1	0.127794	0.199492
HCC_1	ARYLSULFATASE_A	0.135275	-0.5	0.392898573733907	-1	0.392994	0.40832
HCC_1	BMP10	0.0834402	-0.24134331357403	0.7	-0.235424	1	0.617148
HCC_1	CAMK1	0.0696382	-0.24134331357403	0.7	-0.235424	1	0.686758
HCC_1	CHITOTRIOSIDASE_1	0.0260183	-0.7	0.333696252628853	-1	0.324545	0.880117
HCC_1	CHL1	0.297859	-0.0221416343907485	0.8	-0.0162976	1	0.0602734
HCC_1	ENDOTHELIN_CONVERTING_1	0.207808	-0.4	0.471632170565994	-1	0.466073	0.292305
HCC_1	FCN1	-0.104558	-0.383287179889172	0.4	-0.380761	1	0.547539
HCC_1	GNS	0.158153	-0.112924332361148	0.7	-0.113028	1	0.292305
HCC_1	HGFA	0.126393	-0.5	0.366702128168804	-1	0.358571	0.392852
HCC_1	LGMN	-0.161106	-0.533462567436712	0.156673547345755	-0.503562	0.154928	0.346445
HCC_1	MP2K2	-0.124967	-0.398093214316734	0.5	-0.399978	1	0.47793
HCC_1	NID2	0.00379038	-0.5	0.290230371344308	-1	0.289849	0.980664
HCC_1	OLR1	-0.195639	-0.7	0.115638884402306	-1	0.112838	0.176289
HCC_1	RAP	0.187249	-0.0983866106844464	0.7	-0.0965763	1	0.16082
HCC_1	VEGF_SR2	-0.0317571	-0.290698510482345	0.5	-0.290296	1	0.833711
HCC_1	COMPLEMENT_FACTOR_H_5	-0.0711644	-0.6	0.191178298204242	-1	0.192387	0.624883
HCC_1	IGF_II_RECEPTOR	0.230315	-0.3	0.446021058119017	-1	0.437361	0.122148
HCC_1	KALLIKREIN_14	-0.178048	-0.8	0.134589989030529	-1	0.127794	0.269102
HCC_1	ANGIOSTATIN	-0.26721	-1	0.0374704729426522	-1	0.0368905	0.0757422
HCC_1	P27KIP1	0.238394	-0.342454700982167	0.499645604094249	-0.261969	0.512783	0.207227
HCC_1	PYY	-0.292005	-1	0.0374704729426522	-1	0.0368905	0.0757422
HCC_1	STX1A	0.0763963	-0.24134331357403	0.7	-0.235424	1	0.65582
HCC_1	STIE_2	0.00236798	-0.7	0.333696252628853	-1	0.324545	0.988398
HCC_1	CARBONIC_ANHYDRASE_III	0.124746	-0.7	0.421178835064325	-1	0.419807	0.508867
HCC_1	CYSTATIN_S	0.0181089	-0.7	0.333696252628853	-1	0.324545	0.918789
HCC_1	CYTD	0.345483	0.0251917086415437	0.596030021928942	0.0423595	0.608187	0.0293359
HCC_1	PPAC	-0.0615243	-0.6	0.191178298204242	-1	0.192387	0.679023
HCC_1	NAGK	0.265677	-0.0486653150048491	1	-0.0408836	1	0.0757422
HCC_1	SRAGE	0.00719854	-0.5	0.290230371344308	-1	0.289849	0.965195
HCC_1	BPI	-0.161554	-0.542200225323541	0.154494579164007	-0.507723	0.15269	0.338711
HCC_1	C6	-0.0660969	-0.8	0.234185356044365	-1	0.230544	0.702227
HCC_1	IGE	-0.0343247	-0.339397465955193	0.6	-0.329972	1	0.84918
HCC_1	IL_17E	-0.14595	-0.391084330616576	0.177275262999963	-0.391663	0.166356	0.315508
HCC_1	IL_6_SRA	-0.0872029	-0.6	0.191178298204242	-1	0.192387	0.539805
HCC_1	NEUROTROPHIN_3	-0.13461	-0.429746092016796	0.5	-0.424275	1	0.470195
HCC_1	PAPP_A	0.125057	-0.4	0.380112354655025	-1	0.377498	0.439258
HCC_1	PLASMINOGEN	-0.224552	-0.473457249572786	0.4	-0.468808	1	0.214961
HCC_1	PREKALLIKREIN	0.117417	-0.5	0.361276915508469	-1	0.350649	0.431523
HCC_1	ALPHA_1_ANTICHYMOTRYPSIN	-0.141456	-0.39992476184857	0.311622533433579	-0.403435	0.293291	0.392852
HCC_1	P_SELECTIN	0.0696567	-0.184726502964283	0.6	-0.181736	1	0.609414
HCC_1	TENASCIN	0.0409654	-0.398566373040855	0.275767391263666	-0.323948	0.271693	0.764102
HCC_1	FACTOR_H	0.0156881	-0.7	0.333696252628853	-1	0.324545	0.926523
HCC_1	MMP_2	0.196494	-0.0983866106844464	0.7	-0.0965763	1	0.16082
HCC_1	TRANSFERRIN	-0.193752	-0.8	0.134589989030529	-1	0.127794	0.191758
HCC_1	HISTONE_H2A_Z	0.0351365	-0.6	0.298758468915297	-1	0.303959	0.825977
HCC_1	IGF_I_SR	0.182311	-0.143398800686364	0.7	-0.134236	1	0.238164
HCC_1	IL_1_R4	0.259593	-0.0221416343907485	0.8	-0.0162976	1	0.0602734
HCC_1	NCAM_L1	0.0606213	-0.24134331357403	0.7	-0.235424	1	0.72543
HCC_1	SPONDIN_1	0.131794	-0.7	0.421178835064325	-1	0.419807	0.470195
HCC_1	CYTT	0.124223	-0.4	0.380112354655025	-1	0.377498	0.439258
HCC_1	SAA	-0.338441	-0.550668759353854	-0.02006251426219	-0.554273	-0.0719392	0.0216016
HCC_1	SICAM_1	0.0981969	-0.184726502964283	0.6	-0.181736	1	0.454727
HCC_1	MSP	0.0150522	-0.5	0.28105774182147	-1	0.27471	0.918789
HCC_1	SP_D	-0.0670398	-0.6	0.208135110174862	-1	0.210546	0.671289
HCC_1	COLLECTIN_KIDNEY_1	-0.246298	-0.489757662545909	0.0745780796572214	-0.501184	0.0479967	0.0989453
HCC_1	ENPP7	0.0519832	-0.245077828097551	0.348054467484824	-0.229533	0.342368	0.72543
HCC_1	ENTP5	-0.130303	-0.398093214316734	0.5	-0.399978	1	0.446992
HCC_1	FCRL3	-0.231533	-0.511133915576697	0.5	-0.51204	1	0.245898
HCC_1	MFGM	-0.0288313	-0.339397465955193	0.6	-0.329972	1	0.872383
HCC_1	PCSK7	0.179317	-0.112924332361148	0.7	-0.113028	1	0.184023
HCC_1	SPARCL1	0.16342	-0.0983866106844464	0.7	-0.0965763	1	0.23043
HCC_1	ST4S6	0.170425	-0.143398800686364	0.7	-0.134236	1	0.292305
HCC_1	TGM3	-0.263699	-1	0.0374704729426522	-1	0.0368905	0.0912109
HCC_1	TROPOMYOSIN_2	0.0652468	-0.217205572032068	0.6	-0.214884	1	0.679023
HCC_1	ZAP70	0.0920865	-0.217205572032068	0.6	-0.214884	1	0.547539
HCC_1	C1_ESTERASE_INHIBITOR	-0.222416	-0.511133915576697	0.5	-0.51204	1	0.28457
HCC_1	C4	-0.10483	-0.383287179889172	0.4	-0.380761	1	0.547539
HCC_1	C5B__6_COMPLEX	-0.0496908	-0.379163486950345	0.291507863885633	-0.363945	0.30301	0.77957
HCC_1	IL_5_RA	0.112662	-0.4	0.373289752124513	-1	0.36835	0.493398
HCC_1	KININOGEN__HMW	0.059832	-0.24134331357403	0.7	-0.235424	1	0.72543
HCC_1	NCAM_120	0.0155684	-0.6	0.298758468915297	-1	0.303959	0.926523
HCC_1	SCGF_ALPHA	-0.0441405	-0.292533891344919	0.272803231422558	-0.29025	0.263404	0.756367
HCC_1	BST1	0.152713	-0.0802970126552232	0.6	-0.0728441	1	0.168555
HCC_1	CDON	0.146951	-0.168115789242754	0.452702096584118	-0.15891	0.439621	0.35418
HCC_1	CLUSTERIN	-0.155847	-0.490355253493448	0.141042584286194	-0.487122	0.132155	0.323242
HCC_1	EMR2	-0.00660109	-0.305105216510032	0.5	-0.305873	1	0.965195
HCC_1	FUCOSYLTRANSFERASE_3	0.305394	-0.3	0.574356454758352	-1	0.569253	0.238164
HCC_1	FUT5	-0.0606057	-0.5	0.185254782819553	-1	0.179539	0.65582
HCC_1	HDGR2	-0.187667	-0.8	0.134589989030529	-1	0.127794	0.222695
HCC_1	IL_34	-0.0730295	-0.8	0.234185356044365	-1	0.230544	0.671289
HCC_1	KYNU	0.164723	-0.112924332361148	0.7	-0.113028	1	0.261367
HCC_1	PLXC1	0.204693	-0.4	0.49936261724743	-1	0.510336	0.35418
HCC_1	SLIK5	0.178502	-0.0983866106844464	0.7	-0.0965763	1	0.16082
HCC_1	PH	0.0450342	-0.283485895516583	0.344579533442271	-0.274589	0.340992	0.77957
HCC_1	APO_D	-0.107063	-0.398093214316734	0.5	-0.399978	1	0.563008
HCC_1	AFAMIN	-0.190332	-0.6	0.0952984461093271	-1	0.0952783	0.16082
HCC_1	GELSOLIN	-0.0860431	-0.6	0.191178298204242	-1	0.192387	0.547539
HCC_1	C34_GP41_HIV_FRAGMENT	0.188554	-0.0856198234940817	0.6	-0.0801981	1	0.145352
HCC_1	PERL	-0.0116972	-0.280376869445691	0.4	-0.273788	1	0.934258
HCC_1	ITI_HEAVY_CHAIN_H4	-0.126032	-0.398093214316734	0.5	-0.399978	1	0.470195
HCC_1	TXD12	0.272479	0.0195352817993058	0.7	0.026565	1	0.0293359
HCC_1	SL_SELECTIN	0.0620592	-0.24134331357403	0.7	-0.235424	1	0.717695
HCC_1	TRKB	0.0108358	-0.6	0.298758468915297	-1	0.303959	0.949727
HCC_1	ANGIOGENIN	-0.206579	-0.473457249572786	0.4	-0.468808	1	0.315508
HCC_1	COAGULATION_FACTOR_IX	0.170669	-0.143398800686364	0.7	-0.134236	1	0.292305
HCC_1	COAGULATION_FACTOR_X	0.0108514	-0.5	0.290230371344308	-1	0.289849	0.941992
HCC_1	COAGULATION_FACTOR_V	0.0633873	-0.24134331357403	0.7	-0.235424	1	0.709961
HCC_1	ENDOGLIN	0.294038	0.00276258489500164	0.7	0.00377294	1	0.0448047
HCC_1	HCC_4	-0.338017	-0.544774877454045	-0.0335718755187363	-0.553709	-0.087526	0.0138672
HCC_1	MIP_3B	0.110249	-0.7	0.421178835064325	-1	0.419807	0.570742
HCC_1	MIS	0.251385	0.0159647009776722	0.7	0.0239786	1	0.0293359
HCC_1	STANNIOCALCIN_1	-0.124579	-0.398093214316734	0.5	-0.399978	1	0.47793
HCC_1	ANNEXIN_I	0.0795324	-0.193661173599215	0.6	-0.192553	1	0.578477
HCC_1	ANNEXIN_II	0.346411	0.00295344063711053	0.636860032509202	-0.0157327	0.623951	0.0602734
HCC_1	ARTS1	-0.061838	-0.5	0.185254782819553	-1	0.179539	0.65582
HCC_1	CARBONIC_ANHYDRASE_I	0.00352715	-0.7	0.333696252628853	-1	0.324545	0.980664
HCC_1	CATZ	-0.119142	-0.398093214316734	0.5	-0.399978	1	0.501133
HCC_1	DERM	-0.096595	-0.5	0.185254782819553	-1	0.179539	0.454727
HCC_1	ELAFIN	0.023674	-0.6	0.298758468915297	-1	0.303959	0.887852
HCC_1	ERP29	-0.138827	-0.429746092016796	0.5	-0.424275	1	0.446992
HCC_1	FIBRINOGEN_G_CHAIN_DIMER	-0.0470318	-0.367968515234686	0.313054231146824	-0.351355	0.328474	0.787305
HCC_1	GP1BA	0.134645	-0.4	0.373289752124513	-1	0.36835	0.369648
HCC_1	GPC5	-0.0956967	-0.8	0.234185356044365	-1	0.230544	0.563008
HCC_1	GRN	-0.0100892	-0.290698510482345	0.5	-0.290296	1	0.949727
HCC_1	HRG	-0.0702978	-0.8	0.234185356044365	-1	0.230544	0.679023
HCC_1	LG3BP	-0.104915	-0.383287179889172	0.4	-0.380761	1	0.547539
HCC_1	MN_SOD	-0.125259	-0.383287179889172	0.4	-0.380761	1	0.439258
HCC_1	PAFAH	-0.0129585	-0.305105216510032	0.5	-0.305873	1	0.934258
HCC_1	SCD163	-0.0179232	-0.280376869445691	0.4	-0.273788	1	0.90332
HCC_1	SEPR	0.0170061	-0.6	0.298758468915297	-1	0.303959	0.918789
HCC_1	TRYPSIN_2	-0.0449341	-0.359136648976684	0.345787156274343	-0.342501	0.357462	0.795039
HCC_1	TSG_6	0.0910914	-0.193661173599215	0.6	-0.192553	1	0.516602
HCC_1	CLM6	0.0397326	-0.355083747442602	0.31267932183854	-0.331991	0.315957	0.802773
HCC_1	IL_22BP	0.140958	-0.7	0.421178835064325	-0.335688	0.422949	0.431523
HCC_1	IL_23_R	0.0660268	-0.24134331357403	0.7	-0.235424	1	0.702227
HCC_1	ILT_2	-0.352626	-0.7	-0.116707391442233	-1	-0.125122	0.00383175
HCC_1	ILT_4	0.177932	-0.0983866106844464	0.7	-0.0965763	1	0.16082
HCC_1	JAG1	0.177547	-0.0983866106844464	0.7	-0.0965763	1	0.16082
HCC_1	LAG_3	0.133332	-0.7	0.421178835064325	-1	0.419807	0.462461
HCC_1	MICB	0.0587527	-0.217205572032068	0.6	-0.214884	1	0.709961
HCC_1	NOGO_RECEPTOR	0.178301	-0.0856198234940818	0.6	-0.0801981	1	0.145352
HCC_1	NOTCH_3	0.0478589	-0.275891670403483	0.315370104880215	-0.258739	0.317749	0.748633
HCC_1	NR_CAM	0.087069	-0.24134331357403	0.7	-0.235424	1	0.60168
HCC_1	NRX3B	0.0406217	-0.348003151578622	0.356212011481214	-0.344875	0.341777	0.818242
HCC_1	SEM6B	0.24481	-0.0844119149213582	0.51291828202768	-0.0616609	0.528063	0.122148
HCC_1	SICAM_5	0.26626	0.00276258489500164	0.7	0.00377294	1	0.0448047
HCC_1	SIG14	0.0749374	-0.193661173599215	0.6	-0.192553	1	0.60168
HCC_1	SLAF6	0.378807	0.0620563435415483	1	0.0637107	1	0.0216016
HCC_1	SREC_I	0.22387	-0.4	0.471632170565994	-1	0.466073	0.207227
HCC_1	TCCR	-0.0185548	-0.339397465955193	0.6	-0.329972	1	0.918789
HCC_1	UNC5H3	0.00607635	-0.7	0.333696252628853	-1	0.324545	0.97293
HCC_1	UNC5H4	0.106258	-0.7	0.421178835064325	-1	0.419807	0.586211
HCC_1	PCSK9	-0.2181	-0.488104638293047	0.4	-0.485641	1	0.276836
HCC_1	DRAK2	0.0415175	-0.335726807727631	0.360050769101902	-0.333809	0.345657	0.810508
HCC_1	PDE4D	0.11069	-0.7	0.421178835064325	-1	0.419807	0.570742
HCC_1	TYK2	0.0265798	-0.7	0.333696252628853	-1	0.324545	0.880117
HCC_1	EOTAXIN	-0.533512	-0.747069445087497	0.1	-0.739557	1	0.0912109
HCC_1	COAGULATION_FACTOR_IXAB	0.152211	-0.193235826645804	0.473265152294818	-0.179062	0.475281	0.377383
HCC_1	B7_2	-0.00613483	-0.290698510482344	0.5	-0.290296	1	0.965195
HCC_1	CALGRANULIN_B	-0.126876	-0.379038801290205	0.4	-0.373667	1	0.423789
HCC_1	CASPASE_10	0.0824164	-0.217205572032068	0.6	-0.214884	1	0.593945
HCC_1	OMD	-0.0662715	-0.5	0.185254782819553	-1	0.179539	0.624883
HCC_1	SEMAPHORIN_3E	0.0187564	-0.5	0.290230371344308	-1	0.289849	0.90332
HCC_1	FAS__SOLUBLE	-0.232778	-0.511133915576697	0.5	-0.51204	1	0.238164
HCC_1	SLEPTIN_R	-0.0182258	-0.280376869445691	0.4	-0.273788	1	0.90332
HCC_1	SHPS1	0.061234	-0.184726502964283	0.6	-0.181736	1	0.65582
HCC_1	CNDP1	0.143372	-0.187115932406755	0.392463042273568	-0.164214	0.403888	0.338711
HCC_1	COLEC12	0.190474	-0.0983866106844464	0.7	-0.0965763	1	0.16082
HCC_1	CYTN	0.208113	-0.4	0.471632170565994	-1	0.466073	0.292305
HCC_1	FICOLIN_3	0.229899	-0.4	0.483431936127104	-1	0.482618	0.199492
HCC_1	H6ST1	0.0510693	-0.269613007646054	0.403949618718546	-0.264838	0.403447	0.771836
HCC_1	RBP	-0.22889	-0.488104638293047	0.4	-0.485641	1	0.222695
HCC_1	RGMA	0.158988	-0.160667304009856	0.533171701494275	-0.144831	0.54417	0.346445
HCC_1	SICAM_2	-0.0597822	-0.484369870972006	0.244483606018223	-0.445404	0.245031	0.733164
HCC_1	SLAF7	0.226905	-0.4	0.471632170565994	-1	0.466073	0.191758
HCC_1	CATHEPSIN_D	0.146645	-0.259475114188017	0.445146739245495	-0.221884	0.445499	0.400586
HCC_1	EGF	0.0839296	-0.24134331357403	0.7	-0.235424	1	0.617148
HCC_1	BFGF_R	0.257241	0.00276258489500159	0.7	0.00377294	1	0.0448047
HCC_1	CRIPTO	0.179886	-0.143398800686364	0.7	-0.134236	1	0.253633
HCC_1	EPO	0.359236	0.0620563435415482	1	0.0625299	0.773516	0.0216016
HCC_1	IL_9	0.20031	-0.4	0.49936261724743	-1	0.510336	0.377383
HCC_1	NG36	-0.17454	-0.8	0.134589989030529	-1	0.127794	0.28457
HCC_1	X_3HAO	0.0692343	-0.217205572032068	0.6	-0.214884	1	0.65582
HCC_1	TNF_A	-0.268725	-0.8	0.00749100537310149	-1	0.00834112	0.0525391
HCC_1	CREL1	0.122115	-0.4	0.342911766100505	-1	0.334472	0.361914
HCC_1	LECTIN__MANNOSE_2	-0.277614	-1	0.0374704729426522	-1	0.0368905	0.0757422
HCC_1	LRP1B	-0.0507676	-0.383696748287662	0.28649047574134	-0.369593	0.294647	0.771836
HCC_1	MYPC1	0.166633	-0.143398800686364	0.7	-0.134236	1	0.307773
HCC_1	CATHEPSIN_H	-0.0811623	-0.6	0.191178298204242	-1	0.192387	0.570742
HCC_1	ROR1	0.237155	-0.4	0.49936261724743	-1	0.510336	0.207227
HCC_1	FBLN3	0.0736612	-0.24134331357403	0.7	-0.235424	1	0.663555
HCC_1	MMP_8	0.00857619	-0.5	0.290230371344308	-1	0.289849	0.957461
HCC_1	FAM3B	-0.169831	-0.6	0.0875647655437796	-1	0.0840802	0.184023
HCC_1	IFN_A_B_R1	0.114258	-0.5	0.392898573733907	-1	0.392994	0.516602
HCC_1	HMGN1	-0.128381	-0.379038801290205	0.4	-0.373667	1	0.416055
HCC_1	UB2G2	-0.117307	-0.398093214316734	0.5	-0.399978	1	0.508867
HCC_1	QORL1	-0.165697	-0.8	0.134589989030529	-0.570737	0.134081	0.323242
HCC_1	PEDF	-0.0248536	-0.305105216510032	0.5	-0.305873	1	0.880117
HCC_1	CATF	0.164909	-0.112924332361148	0.7	-0.113028	1	0.261367
HCC_1	PLXB2	0.188842	-0.112924332361147	0.7	-0.113028	1	0.176289
MPIF_1	MPIF_1	1	0.73948676329311	1	0.780581	1	3.20144e-12
MPIF_1	SRANKL	-0.0369765	-0.382812257387035	0.441328220551972	-0.370216	0.487437	0.856914
MPIF_1	APO_E3	-0.222058	-0.556977042760185	0.5	-0.548925	1	0.338711
MPIF_1	FACTOR_D	0.228804	-0.7	0.551400858806693	-1	0.542943	0.300039
MPIF_1	GROWTH_HORMONE_RECEPTOR	-0.0285727	-0.373071029880541	0.6	-0.366188	1	0.887852
MPIF_1	PROPERDIN	-0.303485	-0.650500488556335	0.4	-0.64367	1	0.307773
MPIF_1	PROTEIN_C	-0.23683	-0.522155108901413	0.5	-0.520135	1	0.23043
MPIF_1	SCGF_BETA	-0.0769191	-0.7	0.218430507231188	-1	0.217036	0.632617
MPIF_1	VCAM_1	0.197157	-0.158514919889323	0.8	-0.1509	1	0.207227
MPIF_1	CD36_ANTIGEN	0.0430228	-0.305301774222736	0.323805296375013	-0.304404	0.319867	0.787305
MPIF_1	CONTACTIN_1	-0.341548	-0.58442205065069	0.4	-0.586925	1	0.0834766
MPIF_1	EDAR	0.059062	-0.276163721873114	0.590302410054937	-0.273693	0.55959	0.764102
MPIF_1	ESAM	-0.16811	-1	0.174455744848314	-1	0.172335	0.385117
MPIF_1	GRO_A	0.236201	-0.5	0.512209976784883	-0.214904	0.51823	0.207227
MPIF_1	HISTONE_H1_2	-0.171725	-0.8	0.133935528237847	-1	0.125534	0.269102
MPIF_1	IL_1_SRI	-0.0664424	-0.7	0.239149907200707	-0.652769	0.235172	0.709961
MPIF_1	IL_17_SR	0.0966835	-0.203537563544253	0.6	-0.204848	1	0.508867
MPIF_1	IL_1RRP2	-0.153025	-0.50856732599145	0.239525608924756	-0.50281	0.245958	0.446992
MPIF_1	LSAMP	-0.285499	-1	0.0526060831450231	-1	0.043638	0.0834766
MPIF_1	MBL	0.296968	-0.0218522295019377	0.9	-0.0137253	1	0.0602734
MPIF_1	PD_L2	-0.403539	-0.667364029476708	0.3	-0.66159	1	0.253633
MPIF_1	SIGLEC_9	-0.113811	-0.364176398536348	0.4	-0.355501	1	0.454727
MPIF_1	TGF_B_R_III	-0.129624	-0.392028333799705	0.5	-0.394749	1	0.439258
MPIF_1	A2_ANTIPLASMIN	-0.279581	-1	0.0701134918311705	-1	0.068728	0.10668
MPIF_1	CALPASTATIN	-0.198796	-1	0.174455744848314	-1	0.172335	0.261367
MPIF_1	CK_B_8_1	0.781074	0.516634426992175	1	0.512271	1	6.02066e-06
MPIF_1	DC_SIGN	0.343461	0.0164912535136456	0.595724290565679	0.0389412	0.608425	0.0293359
MPIF_1	DC_SIGNR	-0.06746	-0.9	0.275947394535406	-1	0.276197	0.733164
MPIF_1	IL_19	-0.14531	-0.476988593455641	0.306070051906053	-0.470201	0.338667	0.47793
MPIF_1	I_TAC	0.179191	-0.13603121305473	0.7	-0.128107	1	0.23043
MPIF_1	MIP_1A	0.366649	0.0507932206149216	0.9	0.0611226	1	0.0216016
MPIF_1	MRC2	-0.205474	-0.494730131563112	0.5	-0.500238	1	0.35418
MPIF_1	PARC	0.40984	-0.3	0.683556579637378	-1	0.683704	0.199492
MPIF_1	RESISTIN	0.241593	-0.131290927350006	0.492100380739996	-0.0915353	0.506109	0.137617
MPIF_1	TRYPSIN	-0.244273	-0.557029534137493	0.483719553091743	-0.548925	1	0.253633
MPIF_1	VWF	0.0797829	-0.272837812211581	0.8	-0.269943	1	0.679023
MPIF_1	HAPTOGLOBIN__MIXED_TYPE	0.0492248	-0.263419656994966	0.36155160321412	-0.252166	0.353034	0.756367
MPIF_1	BAFF	-0.0477025	-0.444760480768702	0.326746034194272	-0.417904	0.339426	0.810508
MPIF_1	C9	0.18285	-0.180386893915226	0.9	-0.177339	1	0.315508
MPIF_1	CATHEPSIN_B	0.124055	-0.8	0.456934774455341	-1	0.453129	0.555273
MPIF_1	IGM	0.19959	-0.13603121305473	0.7	-0.128107	1	0.191758
MPIF_1	IL_18_BPA	-0.163087	-0.641679686594066	0.183014020659546	-0.579777	0.189239	0.400586
MPIF_1	LBP	0.00329118	-0.6	0.303828808133491	-1	0.310839	0.988398
MPIF_1	COAGULATION_FACTOR_XA	0.096811	-0.234310522955264	0.7	-0.22577	1	0.539805
MPIF_1	TIG2	0.0868188	-0.251632342475811	0.7	-0.245498	1	0.624883
MPIF_1	TNF_SR_II	-0.137681	-0.463005228491255	0.6	-0.46031	1	0.508867
MPIF_1	SIGLEC_3	-0.0331946	-0.32000881065063	0.6	-0.315407	1	0.841445
MPIF_1	IDUA	-0.165091	-0.8	0.133935528237847	-1	0.125534	0.300039
MPIF_1	AMYLOID_PRECURSOR_PROTEIN	0.220469	-0.7	0.551400858806693	-1	0.542943	0.330977
MPIF_1	ASAHL	-0.0214648	-0.299033613273966	0.5	-0.304075	1	0.895586
MPIF_1	ATS13	-0.0723875	-0.9	0.275947394535406	-1	0.276197	0.717695
MPIF_1	CARBONIC_ANHYDRASE_IV	0.172802	-0.180386893915226	0.9	-0.177339	1	0.35418
MPIF_1	CATHEPSIN_A	0.089553	-0.272837812211581	0.8	-0.269943	1	0.640352
MPIF_1	CATHEPSIN_S	0.224228	-0.7	0.551400858806693	-1	0.542943	0.315508
MPIF_1	COAGULATION_FACTOR_VII	-0.201172	-0.522155108901413	0.5	-0.520135	1	0.392852
MPIF_1	C2	-0.0716809	-0.7	0.239149907200707	-1	0.235073	0.686758
MPIF_1	GRANULYSIN	-0.26642	-0.8	0.0265456178351493	-1	0.023426	0.0680078
MPIF_1	HPLN1	-0.159704	-0.57745951828348	0.194135661360362	-0.544978	0.205201	0.416055
MPIF_1	IDS	-0.116192	-0.463005228491255	0.6	-0.46031	1	0.593945
MPIF_1	KALLIKREIN_12	-0.00871375	-0.37307102988054	0.6	-0.366188	1	0.965195
MPIF_1	LYVE1	0.304164	-0.4	0.595219854495664	-1	0.597308	0.253633
MPIF_1	ASAH2	-0.246217	-0.517897740569458	0.133427763228727	-0.520703	0.117715	0.153086
MPIF_1	NIDOGEN	-0.276817	-0.8	0.0113462838047078	-1	0.00804879	0.0525391
MPIF_1	PIGR	0.0888139	-0.251632342475811	0.7	-0.245498	1	0.609414
MPIF_1	SEMAPHORIN_3A	-0.0346336	-0.374712688289537	0.538882701475258	-0.366188	1	0.864648
MPIF_1	WFKN2	-0.161163	-0.58070868727718	0.138829390835966	-1	0.125534	0.323242
MPIF_1	BGH3	-0.144301	-0.473617890116124	0.333034701726218	-0.466613	0.365437	0.47793
MPIF_1	C1R	0.147073	-0.262626865143191	0.492280134556399	-0.245431	0.499248	0.462461
MPIF_1	CD109	-0.208025	-0.556977042760185	0.5	-0.548925	1	0.392852
MPIF_1	CD23	0.0580328	-0.260072119979138	0.486198662956374	-0.252826	0.492432	0.748633
MPIF_1	CD48	-0.0684638	-0.9	0.275947394535406	-1	0.276197	0.733164
MPIF_1	CD5L	0.318777	-0.4	0.595219854495664	-1	0.597308	0.191758
MPIF_1	CNTN2	-0.219995	-0.522155108901413	0.5	-0.520135	1	0.307773
MPIF_1	CONTACTIN_4	-0.225843	-0.485413639630293	0.4	-0.484515	1	0.23043
MPIF_1	CONTACTIN_5	-0.275406	-1	0.0701134918311705	-1	0.068728	0.122148
MPIF_1	CYTF	0.260611	-0.0595366680875356	0.8	-0.0488566	1	0.0989453
MPIF_1	CYSTATIN_M	-0.23515	-0.556977042760185	0.5	-0.548925	1	0.28457
MPIF_1	FCG2A	-0.058613	-0.6	0.189188287249436	-1	0.189765	0.686758
MPIF_1	FCG2B	0.105723	-0.5	0.38346879749463	-1	0.384602	0.547539
MPIF_1	FCG3B	0.0264167	-0.6	0.303828808133491	-1	0.310839	0.872383
MPIF_1	FCN2	0.253157	-0.0618482235796517	0.570434914893945	-0.0438931	0.575429	0.10668
MPIF_1	GFRA_1	-0.156973	-0.549285727480902	0.207649339575931	-0.525166	0.220006	0.431523
MPIF_1	HEPARIN_COFACTOR_II	0.14616	-0.180779591096778	0.399339001921788	-0.152879	0.425662	0.338711
MPIF_1	LRIG3	-0.151945	-0.472902891803594	0.199771908300203	-0.468003	0.207482	0.400586
MPIF_1	MATN2	-0.311389	-0.599668868584848	0.4	-0.60731	1	0.245898
MPIF_1	RGMB	-0.396659	-1	-0.0310727275829482	-1	-0.0221923	0.0370703
MPIF_1	RGM_C	-0.0942031	-0.9	0.275947394535406	-1	0.276197	0.624883
MPIF_1	TFPI	0.00689396	-0.7	0.363436523496316	-1	0.359018	0.97293
MPIF_1	TSP4	-0.231843	-0.556977042760185	0.5	-0.548925	1	0.300039
MPIF_1	AMINOACYLASE_1	-0.05926	-0.442599613223111	0.267068276160665	-0.418616	0.265922	0.740898
MPIF_1	CARBONIC_ANHYDRASE_6	-0.380875	-0.9	-0.0979006352468761	-1	-0.0924853	0.0138672
MPIF_1	CDK5_P35	0.115168	-0.8	0.456934774455341	-1	0.453129	0.586211
MPIF_1	CATHEPSIN_V	0.00488065	-0.7	0.363436523496316	-1	0.359018	0.980664
MPIF_1	DKK_4	0.157876	-0.132918672561046	0.523067920475623	-0.117442	1	0.307773
MPIF_1	ECM1	-0.118153	-0.43208162406354	0.6	-0.429691	1	0.547539
MPIF_1	FETUB	0.0272134	-0.5	0.29085530747976	-1	0.293292	0.864648
MPIF_1	KALLIKREIN_7	-0.127717	-0.463005228491255	0.6	-0.46031	1	0.547539
MPIF_1	PAK3	0.0739358	-0.272837812211581	0.8	-0.269943	1	0.702227
MPIF_1	PK3CG	0.249186	-0.16051255821701	0.585579631504421	-0.161341	0.575061	0.214961
MPIF_1	TPSB2	-0.213868	-0.494730131563112	0.5	-0.500238	1	0.307773
MPIF_1	CAMK1D	-0.0443659	-0.418806991076086	0.353059745088938	-0.400621	0.364181	0.825977
MPIF_1	CD30_LIGAND	-0.0582162	-0.429835374551911	0.271866611062152	-0.410109	0.271304	0.740898
MPIF_1	EPHA1	-0.107867	-0.43208162406354	0.6	-0.429691	1	0.593945
MPIF_1	GRANZYME_A	-0.0512062	-0.381846038149203	0.311801164751792	-0.36836	0.319377	0.771836
MPIF_1	IL_18_RA	-0.0587513	-0.436378613904039	0.26940687534576	-0.414354	0.268507	0.740898
MPIF_1	IR	-0.0666581	-0.7	0.218430507231188	-1	0.217036	0.679023
MPIF_1	KALLISTATIN	-0.0244914	-0.348782497906963	0.6	-0.339414	1	0.895586
MPIF_1	PDGF_RB	0.199495	-0.103317129917029	0.6	-0.103897	1	0.168555
MPIF_1	PGCB	-0.0831221	-0.9	0.275947394535406	-1	0.276197	0.671289
MPIF_1	SE_SELECTIN	-0.0979838	-0.6	0.194952802099972	-1	0.199409	0.493398
MPIF_1	THROMBOSPONDIN_1	0.221522	-0.7	0.551400858806693	-1	0.542943	0.330977
MPIF_1	ANGIOTENSINOGEN	-0.158591	-0.565977534296801	0.19779461259353	-0.536315	0.210993	0.423789
MPIF_1	GCP_2	0.242092	-0.266965611338194	0.559798891276986	-0.278041	0.54822	0.245898
MPIF_1	MDC	-0.100763	-0.43208162406354	0.6	-0.429691	1	0.624883
MPIF_1	MIP_5	0.159681	-0.0966814738838803	0.7	-0.0994914	1	0.23043
MPIF_1	PROTEINASE_3	0.151608	-0.184680919961976	0.495381416084505	-0.176699	0.513689	0.392852
MPIF_1	TAFI	-0.0430881	-0.299488117759899	0.45552511799711	-0.310363	0.351879	0.787305
MPIF_1	TARC	0.0388828	-0.444085008090179	0.352430637211963	-0.417781	0.343018	0.833711
MPIF_1	TGF_B3	0.0443025	-0.3609808765442	0.395024795552877	-0.352187	0.395253	0.818242
MPIF_1	TSH	0.0724361	-0.251632342475811	0.7	-0.245498	1	0.686758
MPIF_1	DKK1	0.27291	-0.029229538075681	1	-0.0225905	1	0.0680078
MPIF_1	ADIPONECTIN	0.0292486	-0.7	0.363436523496316	-1	0.359018	0.880117
MPIF_1	A2_HS_GLYCOPROTEIN	-0.0304821	-0.373071029880541	0.6	-0.366188	1	0.880117
MPIF_1	ARYLSULFATASE_A	-0.187752	-0.8	0.145899404261109	-1	0.13959	0.238164
MPIF_1	BMP10	0.0344004	-0.7	0.363436523496316	-1	0.359018	0.864648
MPIF_1	CAMK1	-0.431273	-0.736092605285454	0.4	-0.72835	1	0.153086
MPIF_1	CHITOTRIOSIDASE_1	-0.029184	-0.373071029880541	0.6	-0.366188	1	0.887852
MPIF_1	CHL1	-0.180481	-0.8	0.145899404261109	-1	0.13959	0.269102
MPIF_1	ENDOTHELIN_CONVERTING_1	-0.0297881	-0.32000881065063	0.6	-0.315407	1	0.856914
MPIF_1	FCN1	0.10276	-0.5	0.407427767842391	-1	0.409196	0.593945
MPIF_1	GNS	0.00677499	-0.6	0.347123610008445	-1	0.337079	0.97293
MPIF_1	HGFA	-0.0918387	-0.6	0.194952802099972	-1	0.199409	0.524336
MPIF_1	LGMN	0.100968	-0.8	0.456934774455341	-1	0.453129	0.648086
MPIF_1	MP2K2	0.0638786	-0.251632342475811	0.7	-0.245498	1	0.717695
MPIF_1	NID2	-0.275612	-0.8	0.0265456178351493	-1	0.023426	0.0680078
MPIF_1	OLR1	0.0949226	-0.251632342475811	0.7	-0.245498	1	0.586211
MPIF_1	RAP	0.135921	-0.5	0.407427767842391	-1	0.409196	0.439258
MPIF_1	VEGF_SR2	-0.148246	-0.446626827475005	0.206839169087335	-0.444698	0.195354	0.385117
MPIF_1	COMPLEMENT_FACTOR_H_5	0.182873	-0.13603121305473	0.7	-0.128107	1	0.214961
MPIF_1	IGF_II_RECEPTOR	-0.0589177	-0.6	0.189188287249436	-1	0.189765	0.679023
MPIF_1	KALLIKREIN_14	0.256038	-0.102634226470034	0.634635001027516	-0.112948	0.612054	0.184023
MPIF_1	ANGIOSTATIN	0.0981078	-0.272837812211581	0.8	-0.269943	1	0.60168
MPIF_1	P27KIP1	-0.18439	-1	0.174455744848314	-1	0.172335	0.315508
MPIF_1	PYY	-0.247919	-0.569869522801717	0.216115968763573	-0.555085	0.265676	0.238164
MPIF_1	STX1A	0.214444	-0.7	0.551400858806693	-1	0.542943	0.35418
MPIF_1	STIE_2	0.146293	-0.268986029746759	0.489514483135911	-0.251135	0.495245	0.462461
MPIF_1	CARBONIC_ANHYDRASE_III	-0.109902	-0.463005228491255	0.6	-0.46031	1	0.617148
MPIF_1	CYSTATIN_S	0.258236	-0.0930683275548014	0.661037884024801	-0.101162	0.62892	0.176289
MPIF_1	CYTD	-0.0843741	-0.7	0.239149907200707	-1	0.235073	0.624883
MPIF_1	PPAC	-0.0168714	-0.32000881065063	0.6	-0.315407	1	0.918789
MPIF_1	NAGK	-0.278702	-1	0.0701134918311705	-1	0.068728	0.10668
MPIF_1	SRAGE	-0.225678	-0.494730131563112	0.5	-0.500238	1	0.253633
MPIF_1	BPI	0.0460132	-0.346479965966115	0.402506977357944	-0.339201	0.404016	0.818242
MPIF_1	C6	0.296319	-0.0744199376869212	0.9	-0.0728235	1	0.0989453
MPIF_1	IGE	0.112858	-0.8	0.456934774455341	-1	0.453129	0.593945
MPIF_1	IL_17E	-0.0676179	-0.7	0.206285807026048	-1	0.206027	0.663555
MPIF_1	IL_6_SRA	0.126801	-0.5	0.407427767842391	-1	0.409196	0.47793
MPIF_1	NEUROTROPHIN_3	-0.061858	-0.9	0.275947394535406	-1	0.276197	0.756367
MPIF_1	PAPP_A	-0.025655	-0.32000881065063	0.6	-0.315407	1	0.880117
MPIF_1	PLASMINOGEN	0.0055149	-0.6	0.303828808133491	-1	0.310839	0.97293
MPIF_1	PREKALLIKREIN	-0.0343254	-0.285071762386152	0.5	-0.282081	1	0.818242
MPIF_1	ALPHA_1_ANTICHYMOTRYPSIN	-0.187044	-0.8	0.145899404261109	-1	0.13959	0.238164
MPIF_1	P_SELECTIN	0.454419	0.183883086313234	0.729970477262358	0.192199	0.742806	0.0017718
MPIF_1	TENASCIN	0.0476823	-0.264625533476115	0.34286519530583	-0.242114	0.348392	0.756367
MPIF_1	FACTOR_H	0.0284211	-0.7	0.363436523496316	-1	0.359018	0.887852
MPIF_1	MMP_2	-0.0336782	-0.32000881065063	0.6	-0.315407	1	0.841445
MPIF_1	TRANSFERRIN	-0.520811	-0.814649483119017	0.3	-0.810105	1	0.191758
MPIF_1	HISTONE_H2A_Z	-0.288489	-1	0.0526060831450231	-1	0.043638	0.0834766
MPIF_1	IGF_I_SR	-0.188516	-1	0.174455744848314	-1	0.172335	0.300039
MPIF_1	IL_1_R4	-0.0697463	-0.7	0.239149907200707	-1	0.235073	0.694492
MPIF_1	NCAM_L1	-0.178944	-1	0.174455744848314	-1	0.172335	0.338711
MPIF_1	SPONDIN_1	-0.109533	-0.463005228491255	0.6	-0.46031	1	0.617148
MPIF_1	CYTT	-0.253307	-0.5670083601932	0.0708568150444049	-0.558164	0.0605268	0.122148
MPIF_1	SAA	-0.237786	-0.482783229336265	0.4	-0.479244	1	0.16082
MPIF_1	SICAM_1	0.130001	-0.5	0.393019405482449	-1	0.398467	0.446992
MPIF_1	MSP	-0.181935	-0.8	0.117605179024701	-1	0.112508	0.176289
MPIF_1	SP_D	-0.052237	-0.385940486585969	0.299354401072569	-0.373385	0.31038	0.771836
MPIF_1	COLLECTIN_KIDNEY_1	-0.192669	-0.8	0.133935528237847	-1	0.125534	0.184023
MPIF_1	ENPP7	0.316179	-0.4	0.583148968922953	-1	0.58307	0.199492
MPIF_1	ENTP5	-0.227928	-0.522155108901413	0.5	-0.520135	1	0.269102
MPIF_1	FCRL3	-0.0134828	-0.37307102988054	0.6	-0.366188	1	0.949727
MPIF_1	MFGM	-0.230017	-0.556977042760185	0.5	-0.548925	1	0.307773
MPIF_1	PCSK7	-0.227172	-0.522155108901413	0.5	-0.520135	1	0.276836
MPIF_1	SPARCL1	-0.217338	-0.494730131563112	0.5	-0.500238	1	0.292305
MPIF_1	ST4S6	0.0048318	-0.7	0.363436523496316	-1	0.359018	0.980664
MPIF_1	TGM3	0.160443	-0.1809796965511	0.792897025140086	-0.177614	0.734161	0.40832
MPIF_1	TROPOMYOSIN_2	0.0931108	-0.251632342475811	0.7	-0.245498	1	0.593945
MPIF_1	ZAP70	0.0915243	-0.251632342475811	0.7	-0.245498	1	0.60168
MPIF_1	C1_ESTERASE_INHIBITOR	-0.161171	-0.592590272746588	0.189313960444755	-0.558098	0.198003	0.40832
MPIF_1	C4	-0.0613062	-0.543852900415397	0.219709463490366	-0.499966	0.219698	0.709961
MPIF_1	C5B__6_COMPLEX	0.291681	-0.0744199376869211	0.9	-0.0728235	1	0.0989453
MPIF_1	IL_5_RA	-0.0710399	-0.7	0.206285807026048	-1	0.206027	0.648086
MPIF_1	KININOGEN__HMW	-0.0059948	-0.37307102988054	0.6	-0.366188	1	0.97293
MPIF_1	NCAM_120	-0.27053	-1	0.0526060831450231	-1	0.043638	0.0834766
MPIF_1	SCGF_ALPHA	-0.0531777	-0.359577383134279	0.26388891972525	-0.362636	0.242308	0.733164
MPIF_1	BST1	0.297784	0.000963942512582333	0.7	-0.00329136	1	0.0525391
MPIF_1	CDON	-0.341168	-0.599668868584848	0.4	-0.60731	1	0.10668
MPIF_1	CLUSTERIN	0.0372485	-0.6	0.347123610008445	-1	0.337079	0.841445
MPIF_1	EMR2	-0.171815	-0.8	0.145899404261109	-1	0.13959	0.307773
MPIF_1	FUCOSYLTRANSFERASE_3	-0.0346641	-0.348782497906963	0.6	-0.339414	1	0.84918
MPIF_1	FUT5	0.131674	-0.5	0.393019405482449	-1	0.398467	0.439258
MPIF_1	HDGR2	0.143414	-0.292454143909857	0.479308013054143	-0.27575	0.481788	0.47793
MPIF_1	IL_34	0.00609435	-0.7	0.363436523496316	-1	0.359018	0.97293
MPIF_1	KYNU	0.353165	0.0207432316857149	0.674081349739277	0.0334786	0.667491	0.0216016
MPIF_1	PLXC1	0.116425	-0.8	0.456934774455341	-1	0.453129	0.586211
MPIF_1	SLIK5	-0.215711	-0.494730131563112	0.5	-0.500238	1	0.300039
MPIF_1	PH	-0.00732717	-0.348782497906963	0.6	-0.339414	1	0.965195
MPIF_1	APO_D	0.191655	-0.158514919889323	0.8	-0.1509	1	0.214961
MPIF_1	AFAMIN	-0.0483836	-0.360072327118359	0.286947248879856	-0.344844	0.291344	0.771836
MPIF_1	GELSOLIN	-0.394901	-1	-0.0711180406398517	-1	-0.0811706	0.0138672
MPIF_1	C34_GP41_HIV_FRAGMENT	-0.38352	-0.8	-0.0987028087918336	-1	-0.0975431	0.0138672
MPIF_1	PERL	-0.080278	-0.7	0.206285807026048	-1	0.206027	0.60168
MPIF_1	ITI_HEAVY_CHAIN_H4	0.0389978	-0.438348507414648	0.3528848873021	-0.414211	0.343449	0.833711
MPIF_1	TXD12	0.166378	-0.0966814738838802	0.7	-0.0994914	1	0.199492
MPIF_1	SL_SELECTIN	0.0316878	-0.7	0.363436523496316	-1	0.359018	0.872383
MPIF_1	TRKB	-0.409233	-0.689358084476228	0.2	-0.690616	1	0.222695
MPIF_1	ANGIOGENIN	0.172476	-0.13603121305473	0.7	-0.128107	1	0.261367
MPIF_1	COAGULATION_FACTOR_IX	0.268642	-0.0744199376869212	0.9	-0.0728235	1	0.137617
MPIF_1	COAGULATION_FACTOR_X	0.125218	-0.5	0.407427767842391	-1	0.409196	0.485664
MPIF_1	COAGULATION_FACTOR_V	-0.571128	-1	-0.236691971836179	-0.878669	-0.197432	0.00461907
MPIF_1	ENDOGLIN	0.105279	-0.5	0.407427767842391	-1	0.409196	0.578477
MPIF_1	HCC_4	-0.039642	-0.287175653067436	0.365488430480612	-0.285045	0.354609	0.787305
MPIF_1	MIP_3B	-0.125894	-0.463005228491255	0.6	-0.46031	1	0.555273
MPIF_1	MIS	-0.0690497	-0.6	0.185754702513744	-1	0.181031	0.609414
MPIF_1	STANNIOCALCIN_1	-0.263121	-0.698902190541819	0.0541227488376598	-0.691857	0.0464289	0.114414
MPIF_1	ANNEXIN_I	-0.0906143	-0.7	0.218430507231188	-1	0.217036	0.570742
MPIF_1	ANNEXIN_II	-0.0640528	-0.9	0.275947394535406	-1	0.276197	0.748633
MPIF_1	ARTS1	-0.246079	-0.49909521809706	0.0911592518532345	-0.509711	0.0829252	0.129883
MPIF_1	CARBONIC_ANHYDRASE_I	0.249987	-0.153750505393213	0.588488864713289	-0.154334	0.578637	0.214961
MPIF_1	CATZ	-0.0484031	-0.370712198239474	0.348952960471269	-0.355916	0.350889	0.787305
MPIF_1	DERM	-0.176337	-0.8	0.117605179024701	-1	0.112508	0.207227
MPIF_1	ELAFIN	0.144982	-0.227032636032026	0.466267049033765	-0.216105	0.467853	0.423789
MPIF_1	ERP29	-0.287683	-1	0.0701134918311705	-1	0.068728	0.0989453
MPIF_1	FIBRINOGEN_G_CHAIN_DIMER	-0.0304132	-0.373071029880541	0.6	-0.366188	1	0.880117
MPIF_1	GP1BA	0.00168082	-0.5	0.299437993387349	-1	0.301971	0.988398
MPIF_1	GPC5	0.0903221	-0.272837812211581	0.8	-0.269943	1	0.632617
MPIF_1	GRN	-0.0552854	-0.396911394732355	0.251036471651019	-0.389225	0.24608	0.733164
MPIF_1	HRG	-0.0569519	-0.562513257531096	0.282815454365904	-0.497338	0.291914	0.771836
MPIF_1	LG3BP	0.00573087	-0.6	0.303828808133491	-1	0.310839	0.97293
MPIF_1	MN_SOD	-0.0906561	-0.7	0.218430507231188	-1	0.217036	0.570742
MPIF_1	PAFAH	-0.0180001	-0.348782497906963	0.6	-0.339414	1	0.918789
MPIF_1	SCD163	0.151641	-0.167059125394081	0.460891730588077	-0.1423	0.474766	0.338711
MPIF_1	SEPR	-0.162375	-0.566386189713298	0.15832642848054	-0.561222	0.149386	0.346445
MPIF_1	TRYPSIN_2	-0.385504	-1	-0.0310727275829482	-1	-0.0221923	0.0370703
MPIF_1	TSG_6	-0.00589433	-0.32000881065063	0.6	-0.315407	1	0.97293
MPIF_1	CLM6	0.0777805	-0.251632342475811	0.7	-0.245498	1	0.663555
MPIF_1	IL_22BP	0.0686151	-0.272837812211582	0.8	-0.269943	1	0.72543
MPIF_1	IL_23_R	-0.255332	-0.595972334002407	0.141326559857172	-0.583486	0.152758	0.207227
MPIF_1	ILT_2	0.0318506	-0.6	0.275567225445761	-1	0.268345	0.818242
MPIF_1	ILT_4	-0.0858129	-0.7	0.218430507231188	-1	0.217036	0.586211
MPIF_1	JAG1	-0.288756	-0.8	0.0265456178351493	-1	0.023426	0.0680078
MPIF_1	LAG_3	-0.261103	-0.650513594763858	0.0964544243737521	-0.614318	0.11218	0.184023
MPIF_1	MICB	-0.303777	-0.599668868584848	0.4	-0.60731	1	0.276836
MPIF_1	NOGO_RECEPTOR	-0.0381143	-0.295593813532233	0.356379253311786	-0.291787	1	0.802773
MPIF_1	NOTCH_3	-0.407856	-0.677546155749571	0.3	-0.674374	1	0.23043
MPIF_1	NR_CAM	-0.285796	-1	0.0701134918311705	-1	0.068728	0.0989453
MPIF_1	NRX3B	-0.425807	-0.736092605285454	0.4	-0.72835	1	0.176289
MPIF_1	SEM6B	0.122269	-0.8	0.429107410955235	-1	0.426611	0.524336
MPIF_1	SICAM_5	0.326737	-0.4	0.583148968922953	-1	0.58307	0.153086
MPIF_1	SIG14	-0.255263	-0.580557745859502	0.0596755893167147	-0.57334	0.0496598	0.10668
MPIF_1	SLAF6	-0.121697	-0.463005228491255	0.6	-0.46031	1	0.570742
MPIF_1	SREC_I	0.111387	-0.5	0.407427767842391	-1	0.409196	0.555273
MPIF_1	TCCR	0.0144973	-0.7	0.363436523496316	-1	0.359018	0.941992
MPIF_1	UNC5H3	-0.312783	-0.650500488556335	0.4	-0.64367	1	0.269102
MPIF_1	UNC5H4	-0.423964	-0.736092605285454	0.4	-0.72835	1	0.184023
MPIF_1	PCSK9	0.170958	-0.158514919889323	0.8	-0.1509	1	0.307773
MPIF_1	DRAK2	-0.339416	-0.650500488556335	0.4	-0.64367	1	0.168555
MPIF_1	PDE4D	-0.184171	-1	0.174455744848314	-1	0.172335	0.315508
MPIF_1	TYK2	-0.0372688	-0.383822774710108	0.432924592703096	-0.371272	0.475363	0.856914
MPIF_1	EOTAXIN	0.260204	-0.0595366680875357	0.8	-0.0488566	1	0.0989453
MPIF_1	COAGULATION_FACTOR_IXAB	0.257705	-0.0950179095095904	0.65466526902962	-0.103895	0.624474	0.176289
MPIF_1	B7_2	-0.559152	-0.883475496647986	-0.285999134964884	-0.836497	-0.285696	0.000421172
MPIF_1	CALGRANULIN_B	0.0587775	-0.205089697373374	0.7	-0.209408	1	0.709961
MPIF_1	CASPASE_10	-0.0276051	-0.348782497906963	0.6	-0.339414	1	0.880117
MPIF_1	OMD	-0.321343	-0.57486684905047	0.3	-0.570348	1	0.16082
MPIF_1	SEMAPHORIN_3E	-0.0940803	-0.7	0.218430507231188	-1	0.217036	0.547539
MPIF_1	FAS__SOLUBLE	0.00332996	-0.7	0.363436523496316	-1	0.359018	0.988398
MPIF_1	SLEPTIN_R	-0.100069	-0.392028333799705	0.5	-0.394749	1	0.586211
MPIF_1	SHPS1	0.0696871	-0.205089697373374	0.7	-0.209408	1	0.65582
MPIF_1	CNDP1	-0.129078	-0.411118840929162	0.5	-0.411695	1	0.470195
MPIF_1	COLEC12	-0.240513	-0.494730131563112	0.5	-0.500238	1	0.184023
MPIF_1	CYTN	-0.203644	-0.494730131563112	0.5	-0.500238	1	0.361914
MPIF_1	FICOLIN_3	0.147842	-0.19777654425237	0.478831555365573	-0.197081	0.484481	0.416055
MPIF_1	H6ST1	0.132574	-0.8	0.456934774455341	-1	0.453129	0.516602
MPIF_1	RBP	-0.0284567	-0.348782497906963	0.6	-0.339414	1	0.880117
MPIF_1	RGMA	-0.325202	-0.650500488556335	0.4	-0.64367	1	0.222695
MPIF_1	SICAM_2	-0.197432	-1	0.174455744848314	-1	0.172335	0.269102
MPIF_1	SLAF7	-0.110355	-0.411118840929162	0.5	-0.411695	1	0.563008
MPIF_1	CATHEPSIN_D	0.441243	-0.033756993430224	0.72597868827936	-1	0.711638	0.0757422
MPIF_1	EGF	-0.161087	-0.591725546923875	0.189589521673462	-0.557284	0.198402	0.416055
MPIF_1	BFGF_R	-0.267659	-0.8	0.0265456178351493	-1	0.023426	0.0680078
MPIF_1	CRIPTO	-0.165452	-0.849743716035898	0.175239804570704	-0.622848	0.179261	0.392852
MPIF_1	EPO	0.0294305	-0.7	0.363436523496316	-1	0.359018	0.880117
MPIF_1	IL_9	0.116256	-0.8	0.456934774455341	-1	0.453129	0.586211
MPIF_1	NG36	-0.247872	-0.569705621852916	0.217438488514839	-0.55493	0.267235	0.238164
MPIF_1	X_3HAO	0.103573	-0.8	0.429107410955235	-1	0.426611	0.609414
MPIF_1	TNF_A	0.0454333	-0.325555114460297	0.378313894016925	-0.322182	0.371164	0.802773
MPIF_1	CREL1	-0.0208607	-0.278030701952642	0.5	-0.273067	1	0.887852
MPIF_1	LECTIN__MANNOSE_2	0.173269	-0.180386893915226	0.9	-0.177339	1	0.35418
MPIF_1	LRP1B	-0.305604	-0.650500488556335	0.4	-0.64367	1	0.300039
MPIF_1	MYPC1	-0.278841	-1	0.0701134918311705	-1	0.068728	0.10668
MPIF_1	CATHEPSIN_H	0.0280492	-0.6	0.303828808133491	-1	0.310839	0.864648
MPIF_1	ROR1	-0.397939	-1	-0.0310727275829482	-1	-0.0221923	0.0370703
MPIF_1	FBLN3	-0.00866483	-0.37307102988054	0.6	-0.366188	1	0.965195
MPIF_1	MMP_8	0.195907	-0.13603121305473	0.7	-0.128107	1	0.191758
MPIF_1	FAM3B	0.11227	-0.5	0.393019405482449	-1	0.398467	0.53207
MPIF_1	IFN_A_B_R1	-0.242464	-0.525447573467692	0.279006716529771	-0.52213	0.281244	0.207227
MPIF_1	HMGN1	0.0737276	-0.205089697373374	0.7	-0.209408	1	0.632617
MPIF_1	UB2G2	-0.0682832	-0.7	0.239149907200707	-1	0.235073	0.702227
MPIF_1	QORL1	-0.100429	-0.463005228491255	0.6	-0.46031	1	0.65582
MPIF_1	PEDF	-0.388143	-1	-0.0529525691017909	-1	-0.0596827	0.0216016
MPIF_1	CATF	-0.170502	-0.8	0.145899404261109	-1	0.13959	0.315508
MPIF_1	PLXB2	0.0131419	-0.6	0.347123610008445	-1	0.337079	0.941992
SRANKL	SRANKL	1	0.666260892752647	1	0.698709	1	8.07844e-08
SRANKL	APO_E3	0.0841413	-0.297870957512837	0.8	-0.302352	1	0.686758
SRANKL	FACTOR_D	-0.243747	-0.602646840265482	0.6	-0.598276	1	0.330977
SRANKL	GROWTH_HORMONE_RECEPTOR	0.4963	0.106018646233035	1	0.0903371	1	0.0216016
SRANKL	PROPERDIN	-0.0132531	-0.406226208673543	0.8	-0.409711	1	0.957461
SRANKL	PROTEIN_C	0.318018	-0.5	0.634224552880259	-1	0.628874	0.214961
SRANKL	SCGF_BETA	-0.308912	-0.617067310776208	0.4	-0.617028	1	0.269102
SRANKL	VCAM_1	0.127867	-0.6	0.454693698547746	-1	0.449441	0.53207
SRANKL	CD36_ANTIGEN	0.0729182	-0.238993116957229	0.7	-0.234098	1	0.663555
SRANKL	CONTACTIN_1	-0.302898	-0.617067310776208	0.4	-0.617028	1	0.292305
SRANKL	EDAR	-0.254524	-0.64881379332314	0.195986303024289	-0.603471	0.35765	0.292305
SRANKL	ESAM	-0.266122	-0.738498221911544	0.124197013153654	-0.646807	0.192484	0.253633
SRANKL	GRO_A	-0.322033	-0.647078157026281	0.4	-0.642601	1	0.23043
SRANKL	HISTONE_H1_2	0.0115778	-0.7	0.34777455306578	-1	0.341037	0.949727
SRANKL	IL_1_SRI	-0.0566781	-0.464354926588022	0.29863952177713	-0.435614	0.314721	0.771836
SRANKL	IL_17_SR	-0.0254029	-0.323984383317388	0.6	-0.320567	1	0.880117
SRANKL	IL_1RRP2	-0.114963	-0.496188532730719	0.6	-0.49817	1	0.632617
SRANKL	LSAMP	-0.112097	-0.47304566367483	0.7	-0.464067	1	0.609414
SRANKL	MBL	-0.0010308	-0.345015168958859	0.6	-0.334558	1	0.996133
SRANKL	PD_L2	-0.198782	-0.8	0.143428442971448	-1	0.135916	0.191758
SRANKL	SIGLEC_9	0.158015	-0.11567335948385	0.8	-0.112579	1	0.261367
SRANKL	TGF_B_R_III	-0.108903	-0.425857057387795	0.5	-0.424766	1	0.586211
SRANKL	A2_ANTIPLASMIN	0.567247	0.216193940861132	1	0.154344	0.872613	0.00710912
SRANKL	CALPASTATIN	-0.100498	-0.496188532730719	0.6	-0.49817	1	0.686758
SRANKL	CK_B_8_1	-0.00759102	-0.346596342049682	0.6	-0.338764	1	0.965195
SRANKL	DC_SIGN	-0.167849	-0.8	0.143428442971448	-1	0.135916	0.315508
SRANKL	DC_SIGNR	0.596307	0.216193940861132	1	0.196714	1	0.00710912
SRANKL	IL_19	0.378265	0.00113437261002344	1	-0.00781967	1	0.0525391
SRANKL	I_TAC	-0.208469	-0.541437228136929	0.6	-0.53336	1	0.377383
SRANKL	MIP_1A	-0.0130155	-0.373249939274516	0.9	-0.369164	1	0.949727
SRANKL	MRC2	-0.131348	-0.450349458327116	0.5	-0.442303	1	0.508867
SRANKL	PARC	-0.123105	-0.47304566367483	0.7	-0.464067	1	0.570742
SRANKL	RESISTIN	-0.187954	-0.8	0.143428442971448	-1	0.135916	0.222695
SRANKL	TRYPSIN	0.166958	-0.209561481335768	1	-0.214176	1	0.431523
SRANKL	VWF	-0.19321	-1	0.195890902507355	-1	0.210428	0.35418
SRANKL	HAPTOGLOBIN__MIXED_TYPE	0.160542	-0.142834048696019	0.8	-0.134078	1	0.330977
SRANKL	BAFF	0.370021	0.00113437261002337	1	-0.00781967	1	0.0525391
SRANKL	C9	-0.00701306	-0.406226208673543	0.8	-0.409711	1	0.97293
SRANKL	CATHEPSIN_B	-0.14587	-0.534491389173263	0.311568230189619	-0.504701	0.425984	0.524336
SRANKL	IGM	-0.263296	-0.690509136320284	0.0623539548097518	-0.621013	0.0749015	0.145352
SRANKL	IL_18_BPA	-0.0206795	-0.406226208673543	0.8	-0.409711	1	0.926523
SRANKL	LBP	0.0922103	-0.254160055197999	0.7	-0.248207	1	0.60168
SRANKL	COAGULATION_FACTOR_XA	0.486134	0.150038811682944	1	0.151081	1	0.00761175
SRANKL	TIG2	-0.0305911	-0.373249939274516	0.9	-0.369164	1	0.880117
SRANKL	TNF_SR_II	-0.131784	-0.496188532730719	0.6	-0.49817	1	0.578477
SRANKL	SIGLEC_3	-0.159862	-0.543734369885446	0.179357493816663	-0.517236	0.183766	0.385117
SRANKL	IDUA	0.191311	-0.157877653951556	0.9	-0.152362	1	0.238164
SRANKL	AMYLOID_PRECURSOR_PROTEIN	-0.288797	-1	0.0935638674043616	-1	0.114778	0.168555
SRANKL	ASAHL	-0.398395	-1	-0.0652781851994987	-1	-0.0662631	0.0216016
SRANKL	ATS13	0.143854	-0.296939159280512	0.532112989064172	-0.300384	0.524497	0.516602
SRANKL	CARBONIC_ANHYDRASE_IV	0.660235	0.318737691855013	1	0.217425	0.912697	0.00533163
SRANKL	CATHEPSIN_A	-0.265921	-0.734716413688507	0.125440065046493	-0.645876	0.193941	0.253633
SRANKL	CATHEPSIN_S	0.028238	-0.8	0.381577747008811	-1	0.381951	0.895586
SRANKL	COAGULATION_FACTOR_VII	0.0968668	-0.277629609479701	0.9	-0.272652	1	0.609414
SRANKL	C2	0.0495257	-0.315367912621921	0.435574496460567	-0.304231	0.445015	0.802773
SRANKL	GRANULYSIN	-0.0536217	-0.43472103745319	0.277269820996166	-0.416469	0.277609	0.764102
SRANKL	HPLN1	0.354106	-0.0589771298381049	0.72225854285819	-0.0742364	0.703277	0.10668
SRANKL	IDS	-0.303763	-0.684217752582787	0.5	-0.677997	1	0.338711
SRANKL	KALLIKREIN_12	0.145282	-0.289377311906374	0.541571056342181	-0.289833	0.531426	0.508867
SRANKL	LYVE1	-0.105908	-0.47304566367483	0.7	-0.464067	1	0.640352
SRANKL	ASAH2	0.0178116	-0.7	0.34777455306578	-1	0.341037	0.926523
SRANKL	NIDOGEN	-0.211337	-0.51173090096346	0.4	-0.517034	1	0.35418
SRANKL	PIGR	0.0388147	-0.412143150779508	0.375363328860675	-0.378093	0.380827	0.841445
SRANKL	SEMAPHORIN_3A	0.0792003	-0.297870957512837	0.8	-0.302352	1	0.709961
SRANKL	WFKN2	-0.296258	-1	0.0523840620840429	-1	0.0506797	0.0834766
SRANKL	BGH3	-0.0800814	-1	0.283689208098539	-1	0.294811	0.717695
SRANKL	C1R	0.305621	-0.6	0.659163633797341	-1	0.654216	0.28457
SRANKL	CD109	-0.0758862	-1	0.283689208098539	-0.638929	0.297818	0.733164
SRANKL	CD23	-0.207733	-0.560963650775894	0.5	-0.552537	1	0.400586
SRANKL	CD48	-0.339558	-0.684217752582788	0.5	-0.677997	1	0.214961
SRANKL	CD5L	-0.28768	-0.9	0.071331608569426	-1	0.0720728	0.0989453
SRANKL	CNTN2	-0.229643	-0.560963650775894	0.5	-0.552537	1	0.315508
SRANKL	CONTACTIN_4	0.200965	-0.4	0.508373722434881	-1	0.51262	0.377383
SRANKL	CONTACTIN_5	0.132339	-0.8	0.483522882433421	-1	0.482528	0.555273
SRANKL	CYTF	-0.236096	-0.560963650775894	0.5	-0.552537	1	0.292305
SRANKL	CYSTATIN_M	-0.2522	-0.636363161173833	0.229510685684391	-0.598276	1	0.300039
SRANKL	FCG2A	0.245359	-0.0514091611478913	0.584604031692833	-0.047497	0.563525	0.114414
SRANKL	FCG2B	0.142232	-0.204432520374485	0.442295458707613	-0.21479	0.428549	0.400586
SRANKL	FCG3B	-0.417096	-0.697855173749979	0.2	-0.70435	1	0.191758
SRANKL	FCN2	0.642664	0.23424795871941	0.878706272586833	-1	0.856997	0.0757422
SRANKL	GFRA_1	0.106989	-0.8	0.483522882433421	-1	0.482528	0.648086
SRANKL	HEPARIN_COFACTOR_II	0.0791084	-0.234412199091091	0.7	-0.227883	1	0.632617
SRANKL	LRIG3	0.355407	0.00739641191024479	0.758483038956806	-0.00879333	0.708529	0.0602734
SRANKL	MATN2	-0.31129	-0.647078157026281	0.4	-0.642601	1	0.269102
SRANKL	RGMB	-0.552078	-0.895627413156405	-0.1422014309929	-0.831396	1	0.0680078
SRANKL	RGM_C	-0.0584985	-0.483778558716362	0.350404529086772	-0.447167	0.389494	0.795039
SRANKL	TFPI	0.270424	-0.106969244665047	1	-0.108594	1	0.176289
SRANKL	TSP4	-0.550581	-0.890470711760017	-0.131318841690892	-0.831396	1	0.0757422
SRANKL	AMINOACYLASE_1	0.314784	-0.5	0.634224552880259	-1	0.628874	0.222695
SRANKL	CARBONIC_ANHYDRASE_6	-0.251274	-0.538158055316984	0.152517855271328	-0.53505	0.139863	0.168555
SRANKL	CDK5_P35	0.661632	0.318737691855013	1	0.23008	0.916775	0.00248518
SRANKL	CATHEPSIN_V	0.322937	-0.6	0.659163633797341	-1	0.654216	0.222695
SRANKL	DKK_4	-0.217832	-0.51173090096346	0.4	-0.517034	1	0.323242
SRANKL	ECM1	-0.0073626	-0.373249939274516	0.9	-0.369164	1	0.97293
SRANKL	FETUB	0.10336	-0.7	0.408163272185489	-1	0.405429	0.586211
SRANKL	KALLIKREIN_7	0.0671403	-0.297870957512837	0.8	-0.302352	1	0.748633
SRANKL	PAK3	0.653843	0.292747728381174	0.970758363235183	0.133628	0.896971	0.0293359
SRANKL	PK3CG	0.519082	-0.3	0.830611395759375	-1	0.819905	0.184023
SRANKL	TPSB2	0.142037	-0.286404505400892	0.454858564331908	-0.294761	0.446439	0.446992
SRANKL	CAMK1D	0.471366	0.106018646233035	1	0.0903371	1	0.0216016
SRANKL	CD30_LIGAND	0.149871	-0.217996681197779	0.519839075645219	-0.220799	0.51388	0.439258
SRANKL	EPHA1	0.00566141	-0.7	0.361574227142139	-1	0.356179	0.980664
SRANKL	GRANZYME_A	0.254699	-0.10074334435602	0.659460159605911	-0.10202	0.643392	0.184023
SRANKL	IL_18_RA	0.0531363	-0.294657485342958	0.471124519818306	-0.288049	0.485466	0.787305
SRANKL	IR	0.243567	-0.167105436318887	0.541726556890235	-0.150641	0.545275	0.199492
SRANKL	KALLISTATIN	0.157952	-0.181491160503984	0.650331748224952	-0.181839	0.604533	0.40832
SRANKL	PDGF_RB	-0.111227	-0.413994656944812	0.5	-0.411343	1	0.555273
SRANKL	PGCB	-0.273857	-1	0.0935638674043616	-0.693047	0.146412	0.222695
SRANKL	SE_SELECTIN	0.109858	-0.7	0.408163272185489	-1	0.405429	0.555273
SRANKL	THROMBOSPONDIN_1	-0.248748	-0.617867390906025	0.290316713006047	-0.598276	1	0.315508
SRANKL	ANGIOTENSINOGEN	0.239397	-0.27861223692128	0.580860456088342	-0.310352	0.575016	0.292305
SRANKL	GCP_2	-0.332605	-0.684217752582787	0.5	-0.677997	1	0.238164
SRANKL	MDC	-0.167504	-0.693290150451268	0.172024672104491	-0.583106	0.184754	0.392852
SRANKL	MIP_5	0.13721	-0.267852077019327	0.394484109275305	-0.236518	0.402783	0.400586
SRANKL	PROTEINASE_3	-0.00312441	-0.373249939274516	0.9	-0.369164	1	0.988398
SRANKL	TAFI	0.000130547	-0.7	0.329184861287688	-1	0.323904	0.996133
SRANKL	TARC	-0.326618	-0.647078157026281	0.4	-0.642601	1	0.207227
SRANKL	TGF_B3	-0.130136	-0.496188532730719	0.6	-0.49817	1	0.578477
SRANKL	TSH	-0.152924	-0.50425864078325	0.257592539063455	-0.486073	0.283834	0.446992
SRANKL	DKK1	-0.217446	-0.541437228136929	0.6	-0.53336	1	0.338711
SRANKL	ADIPONECTIN	-0.268873	-0.790318732999106	0.107164001272489	-0.660589	0.174105	0.245898
SRANKL	A2_HS_GLYCOPROTEIN	0.0130924	-0.8	0.381577747008811	-1	0.381951	0.949727
SRANKL	ARYLSULFATASE_A	-0.33209	-0.647078157026281	0.4	-0.642601	1	0.191758
SRANKL	BMP10	-0.0339082	-0.406226208673543	0.8	-0.409711	1	0.880117
SRANKL	CAMK1	0.216353	-0.7	0.569495388495406	-1	0.567245	0.377383
SRANKL	CHITOTRIOSIDASE_1	-0.0430934	-0.406226208673543	0.8	-0.409711	1	0.84918
SRANKL	CHL1	0.0706756	-0.277629609479702	0.9	-0.272652	1	0.717695
SRANKL	ENDOTHELIN_CONVERTING_1	0.101986	-0.6	0.439234099267503	-1	0.434755	0.624883
SRANKL	FCN1	0.126276	-0.6	0.439234099267503	-1	0.434755	0.516602
SRANKL	GNS	0.095272	-0.277629609479702	0.9	-0.272652	1	0.617148
SRANKL	HGFA	0.0822817	-0.234412199091091	0.7	-0.227883	1	0.617148
SRANKL	LGMN	0.263424	-0.106969244665047	1	-0.10896	0.823093	0.199492
SRANKL	MP2K2	-0.38374	-1	-0.0281963300021098	-1	-0.0195769	0.0448047
SRANKL	NID2	-0.184969	-0.9	0.15528754692329	-1	0.149345	0.276836
SRANKL	OLR1	0.0224015	-0.7	0.361574227142139	-1	0.356179	0.911055
SRANKL	RAP	-0.197721	-0.9	0.15528754692329	-1	0.149345	0.222695
SRANKL	VEGF_SR2	0.429026	-0.3	0.692813443966994	-1	0.695311	0.122148
SRANKL	COMPLEMENT_FACTOR_H_5	0.0192349	-0.7	0.34777455306578	-1	0.341037	0.918789
SRANKL	IGF_II_RECEPTOR	0.291066	-0.0331884556083298	1	-0.026012	1	0.0680078
SRANKL	KALLIKREIN_14	0.626415	-0.2	0.894625858776532	-1	0.886532	0.145352
SRANKL	ANGIOSTATIN	0.309648	-0.6	0.659163633797341	-1	0.654216	0.276836
SRANKL	P27KIP1	-0.0432146	-0.406226208673543	0.8	-0.409711	1	0.84918
SRANKL	PYY	0.513022	-0.3	0.830611395759375	-1	0.819905	0.207227
SRANKL	STX1A	0.620899	-0.2	0.894625858776532	-1	0.886532	0.168555
SRANKL	STIE_2	-0.0106702	-0.406226208673543	0.8	-0.409711	1	0.965195
SRANKL	CARBONIC_ANHYDRASE_III	-0.343768	-0.684217752582788	0.5	-0.677997	1	0.199492
SRANKL	CYSTATIN_S	-0.809487	-0.980639569248052	0	-0.964359	1	0.0834766
SRANKL	CYTD	-0.0985346	-0.9	0.269105098683769	-1	0.267	0.609414
SRANKL	PPAC	0.00606835	-0.7	0.34777455306578	-1	0.341037	0.97293
SRANKL	NAGK	-0.311602	-0.684217752582787	0.5	-0.677997	1	0.307773
SRANKL	SRAGE	0.071576	-0.254160055198	0.7	-0.248207	1	0.694492
SRANKL	BPI	-0.000925936	-0.406226208673543	0.8	-0.409711	1	0.996133
SRANKL	C6	0.529858	-0.3	0.830611395759375	-1	0.819905	0.145352
SRANKL	IGE	-0.0961921	-1	0.283689208098539	-1	0.294811	0.65582
SRANKL	IL_17E	0.312545	-0.4	0.597451327671282	-1	0.601292	0.23043
SRANKL	IL_6_SRA	-0.0156215	-0.346596342049682	0.6	-0.338764	1	0.934258
SRANKL	NEUROTROPHIN_3	0.183984	-0.209561481335768	1	-0.214176	1	0.369648
SRANKL	PAPP_A	-0.53834	-0.788311306272719	0.2	-0.787844	1	0.114414
SRANKL	PLASMINOGEN	-0.00392019	-0.346596342049682	0.6	-0.338764	1	0.980664
SRANKL	PREKALLIKREIN	0.396754	0.0785820493280382	1	0.0828189	1	0.0138672
SRANKL	ALPHA_1_ANTICHYMOTRYPSIN	-0.38069	-1	-0.0281963300021098	-1	-0.0195769	0.0448047
SRANKL	P_SELECTIN	0.148002	-0.196069441665942	0.467262700562289	-0.198033	0.455896	0.392852
SRANKL	TENASCIN	-0.0664989	-0.7	0.222590035007856	-1	0.22044	0.686758
SRANKL	FACTOR_H	0.0498088	-0.348187957624217	0.471034380688432	-0.330101	0.489285	0.818242
SRANKL	MMP_2	-0.342982	-0.617067310776208	0.4	-0.617028	1	0.114414
SRANKL	TRANSFERRIN	0.0462614	-0.368898738520357	0.447276769957734	-0.3473	0.459949	0.825977
SRANKL	HISTONE_H2A_Z	-0.168185	-0.868232371052377	0.16966652063849	-0.592783	0.181786	0.385117
SRANKL	IGF_I_SR	0.0752105	-0.297870957512837	0.8	-0.302352	1	0.72543
SRANKL	IL_1_R4	0.0839412	-0.277629609479701	0.9	-0.272652	1	0.663555
SRANKL	NCAM_L1	0.0348037	-0.538654394891153	0.387459785336172	-0.438357	0.400375	0.872383
SRANKL	SPONDIN_1	-0.348828	-0.690991146239749	0.198431639330709	-0.677997	1	0.176289
SRANKL	CYTT	0.150545	-0.197423638358674	0.489798187923325	-0.206844	0.485932	0.416055
SRANKL	SAA	0.0476554	-0.277299912805372	0.375333862816646	-0.271543	0.372016	0.77957
SRANKL	SICAM_1	0.425039	-0.3	0.682043139573776	-1	0.680074	0.145352
SRANKL	MSP	0.0678787	-0.238993116957229	0.7	-0.234098	1	0.686758
SRANKL	SP_D	-0.215031	-0.560963650775894	0.5	-0.552537	1	0.369648
SRANKL	COLLECTIN_KIDNEY_1	0.0556662	-0.276001361539353	0.445394449509377	-0.269106	0.444347	0.764102
SRANKL	ENPP7	0.262474	-0.0622664074280031	1	-0.0543073	1	0.114414
SRANKL	ENTP5	0.218743	-0.5	0.540489059855716	-1	0.541068	0.330977
SRANKL	FCRL3	0.231628	-0.7	0.569495388495406	-1	0.567245	0.323242
SRANKL	MFGM	0.17486	-0.209561481335768	1	-0.214176	1	0.400586
SRANKL	PCSK7	0.323948	-0.5	0.634224552880259	-1	0.628874	0.191758
SRANKL	SPARCL1	-0.248146	-0.560057814758565	0.176175899476867	-0.540655	0.225162	0.207227
SRANKL	ST4S6	0.123975	-0.8	0.483522882433421	-1	0.482528	0.586211
SRANKL	TGM3	-0.104203	-0.496188532730719	0.6	-0.49817	1	0.671289
SRANKL	TROPOMYOSIN_2	0.648061	0.304252797260391	0.929939679177282	0.150105	0.874764	0.0370703
SRANKL	ZAP70	0.634616	-0.1	0.880104871651475	-1	0.868051	0.0989453
SRANKL	C1_ESTERASE_INHIBITOR	0.00729212	-0.8	0.381577747008811	-1	0.381951	0.97293
SRANKL	C4	0.290034	-0.062266407428003	1	-0.0543073	1	0.0912109
SRANKL	C5B__6_COMPLEX	0.374134	0.00113437261002337	1	-0.00781967	1	0.0525391
SRANKL	IL_5_RA	0.0797753	-0.238993116957229	0.7	-0.234098	1	0.632617
SRANKL	KININOGEN__HMW	0.340751	-0.247306554439425	0.665191816262864	-0.360042	0.654969	0.153086
SRANKL	NCAM_120	-0.180269	-0.9	0.169459903860382	-1	0.16784	0.338711
SRANKL	SCGF_ALPHA	-0.296436	-1	0.037253908151848	-1	0.0313016	0.0680078
SRANKL	BST1	0.0146632	-0.6	0.288301587199475	-1	0.287666	0.926523
SRANKL	CDON	0.246836	-0.162341577566414	0.583794990262289	-0.147326	0.587169	0.214961
SRANKL	CLUSTERIN	-0.348647	-0.674768942206053	0.0796681385141254	-0.650263	0.17215	0.122148
SRANKL	EMR2	0.0145886	-0.7	0.361574227142139	-1	0.356179	0.941992
SRANKL	FUCOSYLTRANSFERASE_3	0.0880295	-0.277629609479701	0.9	-0.272652	1	0.648086
SRANKL	FUT5	0.304793	-0.4	0.597451327671282	-1	0.601292	0.269102
SRANKL	HDGR2	-0.386062	-1	-0.00463713716400616	-1	0.014299	0.0602734
SRANKL	IL_34	0.693016	0.318737691855013	1	0.297539	1	0.00248518
SRANKL	KYNU	0.338216	-0.174442004897666	0.642966948282995	-0.266706	0.630358	0.129883
SRANKL	PLXC1	-0.117931	-0.496188532730719	0.6	-0.49817	1	0.624883
SRANKL	SLIK5	-0.395913	-1	-0.0486627963166534	-1	-0.0519895	0.0293359
SRANKL	PH	-0.0990248	-0.9	0.269105098683769	-1	0.267	0.609414
SRANKL	APO_D	0.56805	0.236463792771794	1	0.229525	1	0.00348026
SRANKL	AFAMIN	0.248306	-0.119077684455362	0.567039518925292	-0.110567	0.567939	0.176289
SRANKL	GELSOLIN	-0.622126	-0.874962178195529	0.1	-0.861372	1	0.191758
SRANKL	C34_GP41_HIV_FRAGMENT	0.00869692	-0.8	0.310592249426781	-1	0.316281	0.957461
SRANKL	PERL	-0.139941	-0.425857057387796	0.5	-0.424766	1	0.446992
SRANKL	ITI_HEAVY_CHAIN_H4	-0.134207	-0.47304566367483	0.7	-0.464067	1	0.524336
SRANKL	TXD12	0.0802659	-0.212042895874625	0.6	-0.212625	1	0.60168
SRANKL	SL_SELECTIN	-0.330385	-0.684217752582787	0.5	-0.677997	1	0.245898
SRANKL	TRKB	-0.0300366	-0.373249939274516	0.9	-0.369164	1	0.880117
SRANKL	ANGIOGENIN	-0.00556376	-0.346596342049682	0.6	-0.338764	1	0.97293
SRANKL	COAGULATION_FACTOR_IX	0.256903	-0.131520361469973	0.696037638137411	-0.137899	0.661377	0.222695
SRANKL	COAGULATION_FACTOR_X	0.478068	0.150038811682944	1	0.151081	1	0.00761175
SRANKL	COAGULATION_FACTOR_V	0.141216	-0.331037746023019	0.514643237688513	-0.32322	0.512797	0.524336
SRANKL	ENDOGLIN	0.291115	-0.062266407428003	1	-0.0543073	1	0.0912109
SRANKL	HCC_4	0.110089	-0.5	0.38927473048592	-1	0.391549	0.53207
SRANKL	MIP_3B	-0.0358762	-0.406226208673543	0.8	-0.409711	1	0.872383
SRANKL	MIS	0.203868	-0.4	0.469888403851715	-1	0.461898	0.269102
SRANKL	STANNIOCALCIN_1	0.119134	-0.6	0.454693698547746	-1	0.449441	0.570742
SRANKL	ANNEXIN_I	-0.233923	-0.541437228136929	0.6	-0.53336	1	0.269102
SRANKL	ANNEXIN_II	-0.152101	-0.571035103301565	0.269155936725299	-0.527818	0.323643	0.501133
SRANKL	ARTS1	-0.209642	-0.511730900963461	0.4	-0.517034	1	0.361914
SRANKL	CARBONIC_ANHYDRASE_I	0.183311	-0.209561481335768	1	-0.214176	1	0.369648
SRANKL	CATZ	-0.22503	-0.560963650775894	0.5	-0.552537	1	0.330977
SRANKL	DERM	-0.171557	-0.8	0.143428442971448	-1	0.135916	0.300039
SRANKL	ELAFIN	-0.241794	-0.560963650775894	0.5	-0.552537	1	0.269102
SRANKL	ERP29	0.30409	-0.6	0.659163633797341	-1	0.654216	0.292305
SRANKL	FIBRINOGEN_G_CHAIN_DIMER	0.0405007	-0.407958281502653	0.408696985020616	-0.382761	0.425857	0.84918
SRANKL	GP1BA	-0.356641	-0.686535485994758	-0.0344127222677311	-0.653777	-0.0209366	0.0370703
SRANKL	GPC5	0.0692415	-0.297870957512837	0.8	-0.302352	1	0.740898
SRANKL	GRN	0.0785163	-0.254160055197999	0.7	-0.248207	1	0.663555
SRANKL	HRG	-0.361449	-0.761051798860516	0.0603645059353998	-0.704021	0.13562	0.129883
SRANKL	LG3BP	0.0374353	-0.7	0.34777455306578	-1	0.341037	0.841445
SRANKL	MN_SOD	-0.0769682	-0.7	0.25108219754839	-1	0.244754	0.663555
SRANKL	PAFAH	0.0639176	-0.277629609479702	0.9	-0.272652	1	0.740898
SRANKL	SCD163	-0.103754	-0.425857057387795	0.5	-0.424766	1	0.60168
SRANKL	SEPR	-0.072403	-0.9	0.269105098683769	-1	0.267	0.709961
SRANKL	TRYPSIN_2	0.159138	-0.216011886668372	0.712624029063768	-0.21898	0.67677	0.462461
SRANKL	TSG_6	-0.189126	-0.9	0.15528754692329	-1	0.149345	0.261367
SRANKL	CLM6	0.0805256	-0.277629609479701	0.9	-0.272652	1	0.671289
SRANKL	IL_22BP	-0.201273	-0.602646840265482	0.6	-0.598276	1	0.47793
SRANKL	IL_23_R	0.238638	-0.290009670412576	0.578606160370743	-0.335147	0.572561	0.292305
SRANKL	ILT_2	0.218697	-0.4	0.469888403851715	-1	0.461898	0.191758
SRANKL	ILT_4	0.0478164	-0.31707487372201	0.383837888813873	-0.312781	0.384249	0.795039
SRANKL	JAG1	-0.159539	-0.539358785414452	0.180617496788445	-0.514751	0.185488	0.385117
SRANKL	LAG_3	-0.0864566	-1	0.283689208098539	-1	0.294811	0.694492
SRANKL	MICB	-0.167805	-0.732349674491697	0.170982451382798	-0.58721	0.183433	0.392852
SRANKL	NOGO_RECEPTOR	0.0376966	-0.390171512173538	0.320552101187839	-0.384002	0.322666	0.825977
SRANKL	NOTCH_3	-0.649671	-0.895634704507227	-0.308204775658934	-0.861372	1	0.0525391
SRANKL	NR_CAM	-0.0141416	-0.406226208673543	0.8	-0.409711	1	0.949727
SRANKL	NRX3B	-0.281453	-1	0.0935638674043616	-1	0.114778	0.199492
SRANKL	SEM6B	0.0891254	-0.277629609479702	0.9	-0.272652	1	0.640352
SRANKL	SICAM_5	0.0592338	-0.262691722623275	0.490719665846922	-0.254229	0.507673	0.748633
SRANKL	SIG14	-0.100223	-0.450349458327116	0.5	-0.442303	1	0.640352
SRANKL	SLAF6	-0.191513	-1	0.195890902507355	-1	0.210428	0.361914
SRANKL	SREC_I	-0.354164	-0.666043175012954	0.00745426233139795	-0.647378	0.0288053	0.0680078
SRANKL	TCCR	-0.17191	-1	0.195890902507355	-1	0.210428	0.431523
SRANKL	UNC5H3	-0.207472	-0.602646840265482	0.6	-0.598276	1	0.454727
SRANKL	UNC5H4	-0.237816	-0.602646840265482	0.6	-0.598276	1	0.35418
SRANKL	PCSK9	0.042618	-0.372342794465192	0.388564463996129	-0.344801	0.399018	0.825977
SRANKL	DRAK2	0.446418	-0.00452756500620045	0.776860397030012	-0.114665	0.747195	0.0834766
SRANKL	PDE4D	0.022611	-0.8	0.381577747008811	-1	0.381951	0.918789
SRANKL	TYK2	0.455189	0.0605072057948347	0.830817932008015	0.00789458	0.775877	0.0448047
SRANKL	EOTAXIN	-0.0146681	-0.373249939274516	0.9	-0.369164	1	0.941992
SRANKL	COAGULATION_FACTOR_IXAB	0.2294	-0.7	0.569495388495406	-1	0.567245	0.330977
SRANKL	B7_2	-0.252475	-0.577920206823874	0.12300468633474	-0.556836	0.152295	0.191758
SRANKL	CALGRANULIN_B	0.0342453	-0.7	0.329184861287688	-1	0.323904	0.841445
SRANKL	CASPASE_10	0.47059	0.129712691604651	1	0.123256	1	0.0138672
SRANKL	OMD	-0.561415	-1	-0.288151728267345	-0.828702	-0.25623	0.000854827
SRANKL	SEMAPHORIN_3E	-0.238543	-0.541437228136929	0.6	-0.53336	1	0.253633
SRANKL	FAS__SOLUBLE	-0.325274	-0.684217752582787	0.5	-0.677997	1	0.261367
SRANKL	SLEPTIN_R	0.0910263	-0.238993116957229	0.7	-0.234098	1	0.586211
SRANKL	SHPS1	-0.349569	-0.637028239018678	0.00688827040311712	-0.621046	0.0436677	0.0680078
SRANKL	CNDP1	0.247538	-0.126863464888176	0.562936033817991	-0.115991	0.563812	0.176289
SRANKL	COLEC12	-0.113545	-0.450349458327116	0.5	-0.442303	1	0.586211
SRANKL	CYTN	0.120891	-0.6	0.439234099267503	-1	0.434755	0.539805
SRANKL	FICOLIN_3	0.118277	-0.6	0.454693698547746	-1	0.449441	0.570742
SRANKL	H6ST1	-0.0340744	-0.406226208673543	0.8	-0.409711	1	0.880117
SRANKL	RBP	0.163431	-0.176520008465848	0.8	-0.17396	1	0.385117
SRANKL	RGMA	-0.139862	-0.499660864222832	0.456315578624909	-0.49817	1	0.547539
SRANKL	SICAM_2	0.198596	-0.209561481335768	1	-0.214176	1	0.315508
SRANKL	SLAF7	-0.204909	-0.541437228136929	0.6	-0.53336	1	0.392852
SRANKL	CATHEPSIN_D	-0.174425	-1	0.195890902507355	-1	0.210428	0.423789
SRANKL	EGF	-0.446073	-0.786211763970056	0.0674500986266289	-0.762219	1	0.129883
SRANKL	BFGF_R	-0.542799	-0.788311306272719	0.2	-0.787844	1	0.0912109
SRANKL	CRIPTO	-0.414637	-0.774003474852962	0.4	-0.762219	1	0.238164
SRANKL	EPO	-0.0489123	-0.431960141257952	0.44017539443102	-0.409711	1	0.825977
SRANKL	IL_9	-0.500412	-0.85052013166555	0.3	-0.831396	1	0.261367
SRANKL	NG36	-0.220096	-0.602646840265482	0.6	-0.598276	1	0.416055
SRANKL	X_3HAO	-0.0868431	-0.9	0.269105098683769	-1	0.267	0.65582
SRANKL	TNF_A	-0.0431205	-0.378508509904315	0.473051505776358	-0.371566	0.502509	0.825977
SRANKL	CREL1	0.109796	-0.5	0.381843312285915	-1	0.376899	0.508867
SRANKL	LECTIN__MANNOSE_2	0.262256	-0.106969244665047	1	-0.113698	0.740121	0.207227
SRANKL	LRP1B	0.222783	-0.7	0.569495388495406	-1	0.567245	0.35418
SRANKL	MYPC1	-0.266814	-0.751538462694034	0.119910784177523	-0.650086	0.187591	0.245898
SRANKL	CATHEPSIN_H	0.0144707	-0.7	0.34777455306578	-1	0.341037	0.941992
SRANKL	ROR1	-0.225204	-0.602646840265482	0.6	-0.598276	1	0.392852
SRANKL	FBLN3	-0.552605	-0.897443338751875	-0.146033720462355	-0.832412	0.198107	0.0680078
SRANKL	MMP_8	0.0152231	-0.7	0.34777455306578	-1	0.341037	0.934258
SRANKL	FAM3B	-0.245958	-0.511730900963461	0.4	-0.517034	1	0.191758
SRANKL	IFN_A_B_R1	0.216683	-0.5	0.540489059855716	-1	0.541068	0.338711
SRANKL	HMGN1	0.171526	-0.142834048696019	0.8	-0.134078	1	0.28457
SRANKL	UB2G2	0.473657	0.129712691604651	1	0.123256	1	0.0138672
SRANKL	QORL1	0.131393	-0.8	0.483522882433421	-1	0.482528	0.563008
SRANKL	PEDF	-0.0174671	-0.373249939274516	0.9	-0.369164	1	0.934258
SRANKL	CATF	0.013612	-0.7	0.361574227142139	-1	0.356179	0.941992
SRANKL	PLXB2	-0.019839	-0.373249939274516	0.9	-0.369164	1	0.918789
APO_E3	APO_E3	1	0.666260892752647	1	0.698709	1	8.07844e-08
APO_E3	FACTOR_D	-0.342325	-0.684217752582788	0.5	-0.677997	1	0.199492
APO_E3	GROWTH_HORMONE_RECEPTOR	0.431736	-0.6	0.747518348755737	-1	0.739244	0.137617
APO_E3	PROPERDIN	-0.226318	-0.602646840265482	0.6	-0.598276	1	0.392852
APO_E3	PROTEIN_C	0.110237	-0.6	0.454693698547746	-1	0.449441	0.60168
APO_E3	SCGF_BETA	0.0370043	-0.7	0.34777455306578	-1	0.341037	0.841445
APO_E3	VCAM_1	-0.693766	-1	-0.349577972102671	-1	-0.331045	0.00111233
APO_E3	CD36_ANTIGEN	0.199919	-0.142834048696019	0.8	-0.134078	1	0.191758
APO_E3	CONTACTIN_1	-0.266381	-1	0.0523840620840429	-0.660988	0.0604952	0.129883
APO_E3	EDAR	0.119873	-0.8	0.483522882433421	-1	0.482528	0.60168
APO_E3	ESAM	-0.611177	-0.907906047086112	0.2	-0.895069	1	0.222695
APO_E3	GRO_A	-0.121948	-0.47304566367483	0.7	-0.464067	1	0.570742
APO_E3	HISTONE_H1_2	0.17017	-0.157877653951556	0.9	-0.152362	1	0.330977
APO_E3	IL_1_SRI	-0.242409	-0.560963650775894	0.5	-0.552537	1	0.261367
APO_E3	IL_17_SR	-0.234878	-0.496190572791346	0.4	-0.49994	1	0.207227
APO_E3	IL_1RRP2	0.121497	-0.8	0.483522882433421	-1	0.482528	0.60168
APO_E3	LSAMP	-0.230634	-0.560963650775894	0.5	-0.552537	1	0.307773
APO_E3	MBL	-0.0204656	-0.345015168958859	0.6	-0.334558	1	0.911055
APO_E3	PD_L2	-0.251879	-0.541286865573124	0.142857426508709	-0.537482	0.132258	0.168555
APO_E3	SIGLEC_9	0.0944116	-0.196965712380485	0.7	-0.19883	1	0.508867
APO_E3	TGF_B_R_III	-0.293468	-1	0.037253908151848	-1	0.0313016	0.0680078
APO_E3	A2_ANTIPLASMIN	0.257621	-0.127513788405821	0.708622431232373	-0.134377	0.667795	0.222695
APO_E3	CALPASTATIN	-0.144184	-0.524602795262851	0.34175938860262	-0.499153	0.530873	0.53207
APO_E3	CK_B_8_1	-0.12164	-0.450349458327116	0.5	-0.442303	1	0.547539
APO_E3	DC_SIGN	-0.0745151	-0.9	0.236204023484105	-1	0.22893	0.663555
APO_E3	DC_SIGNR	0.14059	-0.340465553673075	0.510499631058561	-0.329494	0.510199	0.53207
APO_E3	IL_19	0.288016	-0.106969244665047	1	-0.108594	1	0.122148
APO_E3	I_TAC	-0.0734086	-0.7	0.25108219754839	-1	0.244754	0.679023
APO_E3	MIP_1A	0.163583	-0.176520008465848	0.8	-0.17396	1	0.385117
APO_E3	MRC2	-0.14481	-0.456768914841063	0.330094628287549	-0.443467	0.4144	0.446992
APO_E3	PARC	-0.0364968	-0.373249939274516	0.9	-0.369164	1	0.856914
APO_E3	RESISTIN	0.254028	-0.064843439760534	0.619884147359732	-0.0684458	0.591945	0.137617
APO_E3	TRYPSIN	-0.237596	-0.602646840265483	0.6	-0.598276	1	0.35418
APO_E3	VWF	-0.181705	-1	0.195890902507355	-1	0.210428	0.400586
APO_E3	HAPTOGLOBIN__MIXED_TYPE	-0.028431	-0.345015168958859	0.6	-0.334558	1	0.872383
APO_E3	BAFF	0.393801	0.00113437261002344	1	-0.00781967	1	0.0525391
APO_E3	C9	-0.282068	-1	0.0935638674043616	-1	0.114778	0.191758
APO_E3	CATHEPSIN_B	0.260775	-0.109916291919245	0.852683979280307	-0.11996	0.706596	0.207227
APO_E3	IGM	-0.093582	-0.7	0.25108219754839	-1	0.244754	0.593945
APO_E3	IL_18_BPA	-0.158268	-0.619425124681189	0.235099187711953	-0.556822	0.275436	0.485664
APO_E3	LBP	0.270994	-0.0622664074280031	1	-0.0543073	1	0.0912109
APO_E3	COAGULATION_FACTOR_XA	0.0750286	-0.254160055197999	0.7	-0.248207	1	0.679023
APO_E3	TIG2	-0.17889	-0.9	0.169459903860382	-1	0.16784	0.346445
APO_E3	TNF_SR_II	-0.43637	-0.774003474852962	0.4	-0.762219	1	0.16082
APO_E3	SIGLEC_3	-0.273625	-1	0.0523840620840429	-1	0.0506797	0.0989453
APO_E3	IDUA	0.275284	-0.062266407428003	1	-0.0543073	1	0.0912109
APO_E3	AMYLOID_PRECURSOR_PROTEIN	-0.109179	-0.496188532730719	0.6	-0.49817	1	0.65582
APO_E3	ASAHL	-0.0251537	-0.345015168958859	0.6	-0.334558	1	0.887852
APO_E3	ATS13	0.103848	-0.8	0.483522882433421	-1	0.482528	0.663555
APO_E3	CARBONIC_ANHYDRASE_IV	-0.00618694	-0.406226208673543	0.8	-0.409711	1	0.980664
APO_E3	CATHEPSIN_A	0.231487	-0.7	0.569495388495406	-1	0.567245	0.323242
APO_E3	CATHEPSIN_S	0.151073	-0.258715013910954	0.579922277014905	-0.255062	0.566035	0.493398
APO_E3	COAGULATION_FACTOR_VII	0.130982	-0.6	0.454693698547746	-1	0.449441	0.516602
APO_E3	C2	0.438409	-0.0938096010220709	0.717999363912031	-1	0.714109	0.0834766
APO_E3	GRANULYSIN	-0.0672306	-0.7	0.25108219754839	-1	0.244754	0.709961
APO_E3	HPLN1	0.0147448	-0.8	0.381577747008811	-1	0.381951	0.949727
APO_E3	IDS	-0.143518	-0.520694011778187	0.353693411018421	-0.49817	1	0.53207
APO_E3	KALLIKREIN_12	-0.13298	-0.496188532730719	0.6	-0.49817	1	0.570742
APO_E3	LYVE1	-0.561268	-0.931964570301389	-0.225012689679484	-0.831103	-0.127384	0.0216016
APO_E3	ASAH2	0.387323	0.0456490400287849	1	0.0448237	1	0.0293359
APO_E3	NIDOGEN	-0.0149746	-0.345015168958859	0.6	-0.334558	1	0.934258
APO_E3	PIGR	0.196457	-0.176520008465848	0.8	-0.17396	1	0.253633
APO_E3	SEMAPHORIN_3A	0.151772	-0.255011026195716	0.584555082105292	-0.251486	0.571266	0.485664
APO_E3	WFKN2	-0.326384	-0.617067310776208	0.4	-0.617028	1	0.191758
APO_E3	BGH3	-0.152159	-0.571374659529144	0.268836187769853	-0.528056	0.323071	0.501133
APO_E3	C1R	-0.00852224	-0.406226208673543	0.8	-0.409711	1	0.97293
APO_E3	CD109	0.143208	-0.301024167538732	0.527834476565277	-0.305525	0.52151	0.516602
APO_E3	CD23	-0.263966	-0.692340938088017	0.0854760116002533	-0.634356	0.103743	0.176289
APO_E3	CD48	-0.320335	-0.684217752582787	0.5	-0.677997	1	0.276836
APO_E3	CD5L	-0.119019	-0.47304566367483	0.7	-0.464067	1	0.586211
APO_E3	CNTN2	-0.075427	-0.9	0.269105098683769	-1	0.267	0.702227
APO_E3	CONTACTIN_4	-0.0574306	-0.415360269312126	0.268626613734121	-0.394736	0.271612	0.740898
APO_E3	CONTACTIN_5	-0.342728	-0.684217752582788	0.5	-0.677997	1	0.199492
APO_E3	CYTF	-0.248708	-0.577378274767948	0.195573782810146	-0.559773	0.261545	0.238164
APO_E3	CYSTATIN_M	-0.476025	-1	-0.10559577940206	-0.854905	-0.0543299	0.0293359
APO_E3	FCG2A	-0.128021	-0.401196331588714	0.6	-0.401395	1	0.462461
APO_E3	FCG2B	-0.194993	-0.9	0.129126054931522	-1	0.123833	0.184023
APO_E3	FCG3B	-0.137198	-0.450349458327117	0.5	-0.442303	1	0.485664
APO_E3	FCN2	0.123328	-0.6	0.439234099267503	-1	0.434755	0.53207
APO_E3	GFRA_1	-0.0586861	-0.484792726790047	0.349153091621139	-0.448039	0.387956	0.795039
APO_E3	HEPARIN_COFACTOR_II	-0.196132	-0.9	0.129126054931522	-1	0.123833	0.184023
APO_E3	LRIG3	0.383222	0.0203084799695134	1	0.0200636	1	0.0370703
APO_E3	MATN2	-0.45488	-0.786418292006748	-0.0656904975678068	-0.74657	0.00561388	0.0525391
APO_E3	RGMB	-0.639859	-0.912751348114102	-0.0720042364833126	-0.895069	1	0.114414
APO_E3	RGM_C	-0.110655	-0.496188532730719	0.6	-0.49817	1	0.648086
APO_E3	TFPI	0.0268223	-0.8	0.381577747008811	-1	0.381951	0.90332
APO_E3	TSP4	-0.527993	-0.850520131665551	0.3	-0.831396	1	0.16082
APO_E3	AMINOACYLASE_1	0.332676	-0.5	0.634224552880259	-1	0.628874	0.153086
APO_E3	CARBONIC_ANHYDRASE_6	-0.266285	-0.680101815455105	0.0451600854207659	-0.661528	0.0365685	0.0989453
APO_E3	CDK5_P35	0.368334	0.00113437261002337	1	-0.00781967	1	0.0525391
APO_E3	CATHEPSIN_V	0.274446	-0.106969244665047	1	-0.108594	1	0.16082
APO_E3	DKK_4	-0.279717	-1	0.037253908151848	-1	0.0313016	0.0680078
APO_E3	ECM1	-0.210986	-0.560963650775894	0.5	-0.552537	1	0.392852
APO_E3	FETUB	0.108054	-0.7	0.408163272185489	-1	0.405429	0.563008
APO_E3	KALLIKREIN_7	-0.305787	-0.684217752582787	0.5	-0.677997	1	0.330977
APO_E3	PAK3	0.298945	-0.106969244665047	1	-0.108594	1	0.122148
APO_E3	PK3CG	0.311747	-0.6	0.659163633797341	-1	0.654216	0.269102
APO_E3	TPSB2	-0.196756	-0.9	0.15528754692329	-1	0.149345	0.222695
APO_E3	CAMK1D	0.125711	-0.8	0.483522882433421	-1	0.482528	0.586211
APO_E3	CD30_LIGAND	-0.470378	-1	-0.128307266637207	-0.840172	-0.110514	0.0138672
APO_E3	EPHA1	-0.364191	-0.865573679925007	-0.0236984035278107	-0.722248	0.0103508	0.0602734
APO_E3	GRANZYME_A	-0.00726212	-0.373249939274516	0.9	-0.369164	1	0.97293
APO_E3	IL_18_RA	0.278921	-0.0848183945285152	1	-0.0812878	1	0.10668
APO_E3	IR	0.127686	-0.6	0.439234099267503	-1	0.434755	0.516602
APO_E3	KALLISTATIN	0.091684	-0.277629609479701	0.9	-0.272652	1	0.632617
APO_E3	PDGF_RB	0.0525213	-0.255413590369974	0.409504572760829	-0.246582	0.414989	0.756367
APO_E3	PGCB	-0.30229	-0.684217752582787	0.5	-0.677997	1	0.338711
APO_E3	SE_SELECTIN	0.235252	-0.5	0.493266776917689	-1	0.498065	0.199492
APO_E3	THROMBOSPONDIN_1	-0.115542	-0.496188532730719	0.6	-0.49817	1	0.632617
APO_E3	ANGIOTENSINOGEN	0.410352	-0.6	0.747518348755737	-1	0.739244	0.214961
APO_E3	GCP_2	-0.180896	-1	0.195890902507355	-1	0.210428	0.400586
APO_E3	MDC	-0.214609	-0.560963650775894	0.5	-0.552537	1	0.377383
APO_E3	MIP_5	-0.26795	-1	0.0219997594712327	-1	0.0205543	0.0680078
APO_E3	PROTEINASE_3	0.00547789	-0.7	0.361574227142139	-1	0.356179	0.980664
APO_E3	TAFI	-0.197645	-0.8	0.143428442971448	-1	0.135916	0.191758
APO_E3	TARC	-0.100317	-0.47304566367483	0.7	-0.464067	1	0.65582
APO_E3	TGF_B3	-0.061335	-0.499111461734397	0.331484421274689	-0.461148	0.368418	0.77957
APO_E3	TSH	-0.0890003	-0.9	0.269105098683769	-1	0.267	0.648086
APO_E3	DKK1	-0.217035	-0.541437228136929	0.6	-0.53336	1	0.346445
APO_E3	ADIPONECTIN	-0.580091	-1	-0.209187254477548	-1	-0.178143	0.00970992
APO_E3	A2_HS_GLYCOPROTEIN	0.0843328	-0.297870957512837	0.8	-0.302352	1	0.686758
APO_E3	ARYLSULFATASE_A	0.0958717	-0.277629609479701	0.9	-0.272652	1	0.617148
APO_E3	BMP10	-0.321154	-0.684217752582787	0.5	-0.677997	1	0.276836
APO_E3	CAMK1	-0.0297109	-0.406226208673543	0.8	-0.409711	1	0.895586
APO_E3	CHITOTRIOSIDASE_1	-0.093026	-1	0.283689208098539	-1	0.294811	0.671289
APO_E3	CHL1	0.0969719	-0.277629609479701	0.9	-0.272652	1	0.609414
APO_E3	ENDOTHELIN_CONVERTING_1	-0.342073	-0.617067310776208	0.4	-0.617028	1	0.122148
APO_E3	FCN1	0.525775	-0.3	0.779031854011842	-1	0.776434	0.129883
APO_E3	GNS	0.137756	-0.351501416733606	0.464640901957619	-0.353059	0.456988	0.493398
APO_E3	HGFA	-0.186789	-0.9	0.129126054931522	-1	0.123833	0.199492
APO_E3	LGMN	0.465875	0.106018646233035	1	0.0757838	0.840794	0.0216016
APO_E3	MP2K2	-0.534093	-0.807023366053826	0.2	-0.807568	1	0.137617
APO_E3	NID2	-0.0391781	-0.351271253422431	0.430316806713714	-0.341078	0.462848	0.833711
APO_E3	OLR1	-0.059097	-0.486463509669151	0.290194467712453	-0.453435	0.301918	0.764102
APO_E3	RAP	0.242203	-0.180936345523824	0.534436994792685	-0.166635	0.539729	0.199492
APO_E3	VEGF_SR2	0.263849	-0.0622664074280031	1	-0.0543073	1	0.10668
APO_E3	COMPLEMENT_FACTOR_H_5	0.208593	-0.5	0.507303783936827	-1	0.520683	0.346445
APO_E3	IGF_II_RECEPTOR	0.191314	-0.122582437872312	0.7	-0.116348	1	0.184023
APO_E3	KALLIKREIN_14	0.306534	-0.6	0.659163633797341	-1	0.654216	0.28457
APO_E3	ANGIOSTATIN	0.032528	-0.8	0.381577747008811	-0.477602	0.391595	0.880117
APO_E3	P27KIP1	-0.0312667	-0.406226208673543	0.8	-0.409711	1	0.887852
APO_E3	PYY	0.463385	0.106018646233035	1	0.0628322	0.818379	0.0216016
APO_E3	STX1A	0.313334	-0.6	0.659163633797341	-1	0.654216	0.261367
APO_E3	STIE_2	-0.152106	-0.571060725574733	0.269131809071567	-0.527836	0.3236	0.501133
APO_E3	CARBONIC_ANHYDRASE_III	-0.381442	-1	-0.00463713716400616	-1	0.014299	0.0602734
APO_E3	CYSTATIN_S	-0.345557	-0.684217752582788	0.5	-0.677997	1	0.191758
APO_E3	CYTD	-0.183458	-0.9	0.169459903860382	-1	0.16784	0.323242
APO_E3	PPAC	0.0481669	-0.312851146244037	0.385162548856653	-0.310323	0.386189	0.795039
APO_E3	NAGK	0.0746555	-0.297870957512837	0.8	-0.302352	1	0.72543
APO_E3	SRAGE	-0.133782	-0.450349458327117	0.5	-0.442303	1	0.501133
APO_E3	BPI	0.0962742	-0.297870957512837	0.8	-0.302352	1	0.648086
APO_E3	C6	0.0798107	-0.297870957512837	0.8	-0.302352	1	0.702227
APO_E3	IGE	-0.348519	-0.690156517236039	0.21132782938113	-0.677997	1	0.176289
APO_E3	IL_17E	0.307204	-0.4	0.597451327671282	-1	0.601292	0.261367
APO_E3	IL_6_SRA	-0.100554	-0.450349458327116	0.5	-0.442303	1	0.640352
APO_E3	NEUROTROPHIN_3	-0.345825	-0.684217752582788	0.5	-0.677997	1	0.191758
APO_E3	PAPP_A	-0.306795	-0.617067310776208	0.4	-0.617028	1	0.276836
APO_E3	PLASMINOGEN	-0.0524946	-0.419681769153756	0.281595429509808	-0.407616	0.283506	0.771836
APO_E3	PREKALLIKREIN	0.233399	-0.138095624108152	0.495384373642539	-0.152655	0.494761	0.168555
APO_E3	ALPHA_1_ANTICHYMOTRYPSIN	-0.230049	-0.560963650775894	0.5	-0.552537	1	0.315508
APO_E3	P_SELECTIN	0.240132	-0.190167857858905	0.525668774653727	-0.212282	0.51915	0.199492
APO_E3	TENASCIN	0.0331606	-0.8	0.310592249426781	-1	0.316281	0.84918
APO_E3	FACTOR_H	0.107629	-0.8	0.483522882433421	-1	0.482528	0.648086
APO_E3	MMP_2	0.16276	-0.157877653951556	0.9	-0.152362	1	0.361914
APO_E3	TRANSFERRIN	-0.325855	-0.684217752582787	0.5	-0.677997	1	0.261367
APO_E3	HISTONE_H2A_Z	0.111826	-0.6	0.454693698547746	-1	0.449441	0.593945
APO_E3	IGF_I_SR	-0.168406	-1	0.195890902507355	-0.643889	0.223968	0.446992
APO_E3	IL_1_R4	0.105377	-0.6	0.454693698547746	-1	0.449441	0.624883
APO_E3	NCAM_L1	0.0220291	-0.8	0.381577747008811	-1	0.381951	0.918789
APO_E3	SPONDIN_1	-0.222013	-0.602646840265482	0.6	-0.598276	1	0.40832
APO_E3	CYTT	0.0124462	-0.7	0.34777455306578	-1	0.341037	0.949727
APO_E3	SAA	1.8455e-05	-0.8	0.310592249426781	-1	0.316281	0.996133
APO_E3	SICAM_1	-0.340355	-0.596193132822213	0.3	-0.603842	1	0.114414
APO_E3	MSP	-0.137394	-0.425857057387796	0.5	-0.424766	1	0.454727
APO_E3	SP_D	0.0734415	-0.277629609479701	0.9	-0.272652	1	0.702227
APO_E3	COLLECTIN_KIDNEY_1	-0.165758	-0.706133339382912	0.156330880445141	-0.593749	0.156442	0.361914
APO_E3	ENPP7	0.290708	-0.062266407428003	1	-0.0543073	1	0.0912109
APO_E3	ENTP5	-0.159645	-0.557574944088783	0.199231892197695	-0.518109	0.22629	0.423789
APO_E3	FCRL3	-0.178013	-1	0.195890902507355	-1	0.210428	0.40832
APO_E3	MFGM	0.157874	-0.222703806582671	0.676908876100452	-0.224007	0.643164	0.462461
APO_E3	PCSK7	0.129853	-0.6	0.454693698547746	-1	0.449441	0.524336
APO_E3	SPARCL1	0.146699	-0.234851487948676	0.474002565673187	-0.236058	0.465936	0.431523
APO_E3	ST4S6	0.411262	-0.6	0.747518348755737	-1	0.739244	0.214961
APO_E3	TGM3	-0.303867	-0.684217752582787	0.5	-0.677997	1	0.338711
APO_E3	TROPOMYOSIN_2	0.220545	-0.5	0.540489059855716	-1	0.541068	0.323242
APO_E3	ZAP70	0.0446817	-0.355321908420263	0.395727197763324	-0.330831	0.410502	0.818242
APO_E3	C1_ESTERASE_INHIBITOR	0.115688	-0.8	0.483522882433421	-1	0.482528	0.617148
APO_E3	C4	0.0678822	-0.254160055198	0.7	-0.248207	1	0.709961
APO_E3	C5B__6_COMPLEX	-0.015692	-0.406226208673543	0.8	-0.409711	1	0.941992
APO_E3	IL_5_RA	0.0420153	-0.314809163045109	0.359225108952014	-0.330664	0.345544	0.810508
APO_E3	KININOGEN__HMW	-0.0701223	-0.666031036201274	0.288843488029264	-0.523574	0.32106	0.748633
APO_E3	NCAM_120	-0.051768	-0.419476512039611	0.341433311248869	-0.407533	0.347221	0.795039
APO_E3	SCGF_ALPHA	0.0318753	-0.7	0.329184861287688	-1	0.323904	0.856914
APO_E3	BST1	-0.212917	-0.47079767856935	0.4	-0.462838	1	0.23043
APO_E3	CDON	0.0517237	-0.298976536874298	0.457215884151728	-0.294096	0.46703	0.795039
APO_E3	CLUSTERIN	-0.182706	-0.9	0.169459903860382	-1	0.16784	0.330977
APO_E3	EMR2	-0.00894797	-0.373249939274516	0.9	-0.369164	1	0.965195
APO_E3	FUCOSYLTRANSFERASE_3	-0.0456141	-0.386732222759525	0.397838779062211	-0.38077	0.419258	0.818242
APO_E3	FUT5	-0.16634	-0.8	0.143428442971448	-1	0.135916	0.323242
APO_E3	HDGR2	-0.124369	-0.496188532730719	0.6	-0.49817	1	0.60168
APO_E3	IL_34	0.19866	-0.209561481335768	1	-0.214176	1	0.315508
APO_E3	KYNU	-0.119326	-0.47304566367483	0.7	-0.464067	1	0.586211
APO_E3	PLXC1	-0.111726	-0.496188532730719	0.6	-0.49817	1	0.648086
APO_E3	SLIK5	-0.371245	-1	-0.0486627963166534	-1	-0.0519895	0.0293359
APO_E3	PH	0.0919418	-0.277629609479702	0.9	-0.272652	1	0.632617
APO_E3	APO_D	0.317657	-0.5	0.634224552880259	-1	0.628874	0.214961
APO_E3	AFAMIN	0.127582	-0.6	0.439234099267503	-1	0.434755	0.516602
APO_E3	GELSOLIN	-0.431321	-0.697855173749979	0.2	-0.70435	1	0.129883
APO_E3	C34_GP41_HIV_FRAGMENT	0.0910777	-0.234412199091091	0.7	-0.227883	1	0.570742
APO_E3	PERL	-0.0551369	-0.394875778761597	0.278917161520975	-0.380274	0.285887	0.756367
APO_E3	ITI_HEAVY_CHAIN_H4	0.0471877	-0.334652256277203	0.412553704419671	-0.316201	0.426672	0.810508
APO_E3	TXD12	0.178733	-0.122582437872312	0.7	-0.116348	1	0.184023
APO_E3	SL_SELECTIN	0.1072	-0.8	0.483522882433421	-1	0.482528	0.648086
APO_E3	TRKB	-0.0591765	-0.487189384396466	0.28991719750957	-0.454087	0.301523	0.764102
APO_E3	ANGIOGENIN	-0.254516	-0.586343690621097	0.0992911747948755	-0.565609	0.132071	0.184023
APO_E3	COAGULATION_FACTOR_IX	0.102266	-0.8	0.483522882433421	-1	0.482528	0.663555
APO_E3	COAGULATION_FACTOR_X	0.160188	-0.161669646229421	0.622577949824586	-0.158151	0.594496	0.369648
APO_E3	COAGULATION_FACTOR_V	-0.0505781	-0.440964972886873	0.409058171210604	-0.415324	0.508485	0.818242
APO_E3	ENDOGLIN	-0.0310327	-0.346596342049682	0.6	-0.338764	1	0.864648
APO_E3	HCC_4	-0.239715	-0.491541922885279	0.183876548842495	-0.500774	0.152167	0.16082
APO_E3	MIP_3B	0.285396	-0.106969244665047	1	-0.108594	1	0.122148
APO_E3	MIS	0.543794	0.285238740890273	1	0.281032	1	0.000363926
APO_E3	STANNIOCALCIN_1	0.278907	-0.0848183945285152	1	-0.0812878	1	0.10668
APO_E3	ANNEXIN_I	-0.0584448	-0.499074248513215	0.258760489817338	-0.474325	0.255724	0.748633
APO_E3	ANNEXIN_II	0.000739931	-0.8	0.381577747008811	-1	0.381951	0.996133
APO_E3	ARTS1	0.0520171	-0.261699616546397	0.423971284730591	-0.260382	0.408249	0.764102
APO_E3	CARBONIC_ANHYDRASE_I	0.157583	-0.224243800882632	0.670974692389227	-0.225191	0.637481	0.470195
APO_E3	CATZ	-0.0781945	-0.9	0.269105098683769	-1	0.267	0.686758
APO_E3	DERM	-0.441014	-0.690112899407421	0.3	-0.691965	1	0.0834766
APO_E3	ELAFIN	-0.555137	-0.875040778919245	-0.193655868745737	-0.813628	-0.0200677	0.0448047
APO_E3	ERP29	0.253035	-0.153103336821948	0.662461110331163	-0.158814	0.633841	0.238164
APO_E3	FIBRINOGEN_G_CHAIN_DIMER	-0.146403	-0.537613900710082	0.302034797903024	-0.506507	0.410523	0.524336
APO_E3	GP1BA	-0.153924	-0.481977278448427	0.189918059243354	-0.479103	0.182846	0.377383
APO_E3	GPC5	-0.243644	-0.602646840265483	0.6	-0.598276	1	0.330977
APO_E3	GRN	-0.232594	-0.541437228136929	0.6	-0.53336	1	0.276836
APO_E3	HRG	0.0329047	-0.694581032332399	0.382045459949936	-0.469563	0.393004	0.880117
APO_E3	LG3BP	0.128308	-0.6	0.439234099267503	-1	0.434755	0.508867
APO_E3	MN_SOD	0.0203379	-0.7	0.34777455306578	-1	0.341037	0.911055
APO_E3	PAFAH	0.686955	0.343535239082229	1	0.331974	1	0.000987503
APO_E3	SCD163	-0.618543	-0.864412967120208	0.1	-0.850377	1	0.207227
APO_E3	SEPR	0.276327	-0.0848183945285152	1	-0.0812878	1	0.10668
APO_E3	TRYPSIN_2	-0.281104	-1	0.0935638674043616	-1	0.114778	0.199492
APO_E3	TSG_6	-0.208905	-0.541437228136929	0.6	-0.53336	1	0.377383
APO_E3	CLM6	-0.0681381	-0.9	0.269105098683769	-1	0.267	0.72543
APO_E3	IL_22BP	-0.119	-0.496188532730719	0.6	-0.49817	1	0.624883
APO_E3	IL_23_R	-0.266485	-0.745335303113317	0.121949716033301	-0.648512	0.189894	0.253633
APO_E3	ILT_2	-0.339762	-1	-0.0781466987654986	-1	-0.0732351	0.0138672
APO_E3	ILT_4	-0.33791	-0.617067310776208	0.4	-0.617028	1	0.137617
APO_E3	JAG1	0.00970994	-0.7	0.34777455306578	-1	0.341037	0.957461
APO_E3	LAG_3	-0.328993	-0.684217752582787	0.5	-0.677997	1	0.245898
APO_E3	MICB	0.025986	-0.7	0.361574227142139	-1	0.356179	0.895586
APO_E3	NOGO_RECEPTOR	0.0520283	-0.257631024452306	0.399388244932504	-0.248822	0.409259	0.756367
APO_E3	NOTCH_3	-0.29803	-1	0.0523840620840429	-1	0.0506797	0.0834766
APO_E3	NR_CAM	-0.0372538	-0.406226208673543	0.8	-0.409711	1	0.872383
APO_E3	NRX3B	0.0300526	-0.8	0.381577747008811	-0.603571	0.382719	0.887852
APO_E3	SEM6B	0.122623	-0.6	0.454693698547746	-1	0.449441	0.555273
APO_E3	SICAM_5	-0.0502508	-0.396836990300526	0.290206044980262	-0.392409	0.296472	0.77957
APO_E3	SIG14	-0.0274578	-0.346596342049682	0.6	-0.338764	1	0.880117
APO_E3	SLAF6	-0.162204	-0.681689022877607	0.213362394862231	-0.581099	0.252842	0.470195
APO_E3	SREC_I	-0.252802	-0.57927048974332	0.118985281730389	-0.558184	0.148726	0.191758
APO_E3	TCCR	-0.0108689	-0.406226208673543	0.8	-0.409711	1	0.965195
APO_E3	UNC5H3	-0.435204	-0.774003474852962	0.4	-0.762219	1	0.168555
APO_E3	UNC5H4	-0.31907	-0.684217752582787	0.5	-0.677997	1	0.28457
APO_E3	PCSK9	0.224322	-0.5	0.540489059855716	-1	0.541068	0.307773
APO_E3	DRAK2	0.45203	0.0380719222001766	0.797686534492823	-0.0223466	0.764412	0.0602734
APO_E3	PDE4D	0.248197	-0.180103697009111	0.620456783781254	-0.191621	0.608659	0.261367
APO_E3	TYK2	0.275513	-0.106969244665047	1	-0.108594	1	0.153086
APO_E3	EOTAXIN	-0.211538	-0.560963650775894	0.5	-0.552537	1	0.385117
APO_E3	COAGULATION_FACTOR_IXAB	0.0860349	-0.297870957512837	0.8	-0.302352	1	0.679023
APO_E3	B7_2	-0.361078	-0.703733579410273	-0.0280344060376577	-0.685537	-0.0200839	0.0370703
APO_E3	CALGRANULIN_B	0.0516525	-0.263230266544971	0.416882601997108	-0.262158	0.404848	0.764102
APO_E3	CASPASE_10	0.404004	-0.3	0.709688815601772	-1	0.714109	0.23043
APO_E3	OMD	-0.24128	-0.511730900963461	0.4	-0.517034	1	0.214961
APO_E3	SEMAPHORIN_3E	-0.0924069	-0.7	0.25108219754839	-1	0.244754	0.593945
APO_E3	FAS__SOLUBLE	-0.595318	-1	-0.209187254477548	-1	-0.178143	0.00970992
APO_E3	SLEPTIN_R	-0.0886974	-0.9	0.236204023484105	-1	0.22893	0.60168
APO_E3	SHPS1	-0.255178	-0.558349598947495	0.0971217707699347	-0.552159	0.0999438	0.153086
APO_E3	CNDP1	0.288678	-0.062266407428003	1	-0.0543073	1	0.0912109
APO_E3	COLEC12	0.0146251	-0.7	0.34777455306578	-1	0.341037	0.934258
APO_E3	CYTN	-0.0460071	-0.379373482599057	0.320776109973507	-0.369353	0.327785	0.802773
APO_E3	FICOLIN_3	0.267871	-0.0848183945285153	1	-0.0812878	1	0.129883
APO_E3	H6ST1	0.413188	-0.6	0.747518348755737	-1	0.739244	0.207227
APO_E3	RBP	0.39329	0.0203084799695134	1	0.0200636	1	0.0370703
APO_E3	RGMA	-0.062718	-0.517232115172159	0.322259629919168	-0.468691	0.359506	0.77957
APO_E3	SICAM_2	0.0126591	-0.8	0.381577747008811	-1	0.381951	0.957461
APO_E3	SLAF7	-0.180657	-0.9	0.15528754692329	-1	0.149345	0.292305
APO_E3	CATHEPSIN_D	0.343633	-0.167607887429778	0.674198189119653	-0.199252	0.663545	0.145352
APO_E3	EGF	-0.177984	-1	0.195890902507355	-1	0.210428	0.40832
APO_E3	BFGF_R	-0.32433	-0.617067310776208	0.4	-0.617028	1	0.199492
APO_E3	CRIPTO	-0.212216	-0.602646840265482	0.6	-0.598276	1	0.439258
APO_E3	EPO	0.409763	-0.6	0.747518348755737	-1	0.739244	0.222695
APO_E3	IL_9	-0.425125	-0.774003474852962	0.4	-0.762219	1	0.199492
APO_E3	NG36	-0.0942959	-1	0.283689208098539	-1	0.294811	0.663555
APO_E3	X_3HAO	-0.0373206	-0.373249939274516	0.9	-0.369164	1	0.84918
APO_E3	TNF_A	-0.203838	-0.560963650775894	0.5	-0.552537	1	0.416055
APO_E3	CREL1	0.223453	-0.153905923339036	0.47663369475658	-0.161114	0.468363	0.168555
APO_E3	LECTIN__MANNOSE_2	0.377752	0.00113437261002344	1	-0.00781967	1	0.0525391
APO_E3	LRP1B	0.739935	0.364199125127681	0.979610284085021	-1	0.934296	0.0525391
APO_E3	MYPC1	-0.130954	-0.496188532730719	0.6	-0.49817	1	0.578477
APO_E3	CATHEPSIN_H	0.213338	-0.5	0.507303783936827	-1	0.520683	0.330977
APO_E3	ROR1	-0.456978	-0.852567338844803	-0.0441434025299355	-0.77243	0.125055	0.0912109
APO_E3	FBLN3	-0.297213	-1	0.0935638674043616	-1	0.114778	0.137617
APO_E3	MMP_8	0.0712052	-0.254160055197999	0.7	-0.248207	1	0.694492
APO_E3	FAM3B	0.00978253	-0.7	0.329184861287688	-1	0.323904	0.957461
APO_E3	IFN_A_B_R1	-0.151477	-0.496899596165239	0.270413833744756	-0.480364	0.303088	0.454727
APO_E3	HMGN1	-0.12897	-0.425857057387795	0.5	-0.424766	1	0.493398
APO_E3	UB2G2	0.340968	-0.112580401376314	0.654352569624667	-0.147356	0.638967	0.114414
APO_E3	QORL1	0.94456	0.666260892752647	1	0.698709	1	8.07844e-08
APO_E3	PEDF	-0.270914	-0.9	0.071331608569426	-0.878572	0.0720783	0.145352
APO_E3	CATF	0.152368	-0.199104335103455	0.548750549734779	-0.207225	0.532013	0.431523
APO_E3	PLXB2	0.309244	-0.5	0.634224552880259	-1	0.628874	0.245898
FACTOR_D	FACTOR_D	1	0.666260892752647	1	0.698709	1	8.07844e-08
FACTOR_D	GROWTH_HORMONE_RECEPTOR	-0.364319	-0.779912398489872	0.0423965794430323	-0.714729	0.10782	0.122148
FACTOR_D	PROPERDIN	-0.243181	-0.602646840265483	0.6	-0.598276	1	0.330977
FACTOR_D	PROTEIN_C	-0.446112	-0.746248326082804	0.0507577380900596	-0.727752	1	0.0912109
FACTOR_D	SCGF_BETA	-0.00460813	-0.346596342049682	0.6	-0.338764	1	0.980664
FACTOR_D	VCAM_1	0.0695413	-0.277629609479702	0.9	-0.272652	1	0.717695
FACTOR_D	CD36_ANTIGEN	-0.00434564	-0.345015168958859	0.6	-0.334558	1	0.980664
FACTOR_D	CONTACTIN_1	-0.197793	-0.9	0.15528754692329	-1	0.149345	0.222695
FACTOR_D	EDAR	-0.206733	-0.602646840265482	0.6	-0.598276	1	0.454727
FACTOR_D	ESAM	-0.0827503	-1	0.283689208098539	-1	0.294811	0.702227
FACTOR_D	GRO_A	-0.0453148	-0.385745312104492	0.402053130456166	-0.379624	0.425228	0.818242
FACTOR_D	HISTONE_H1_2	-0.017128	-0.346596342049682	0.6	-0.338764	1	0.926523
FACTOR_D	IL_1_SRI	-0.275472	-0.9	0.071331608569426	-1	0.0720728	0.129883
FACTOR_D	IL_17_SR	0.120805	-0.7	0.408163272185489	-1	0.405429	0.501133
FACTOR_D	IL_1RRP2	-0.157259	-0.603454839630383	0.240674533746428	-0.551476	0.282012	0.485664
FACTOR_D	LSAMP	-0.172312	-0.9	0.169459903860382	-1	0.16784	0.369648
FACTOR_D	MBL	-0.0404556	-0.345015168958859	0.6	-0.334558	1	0.818242
FACTOR_D	PD_L2	-0.02943	-0.345015168958859	0.6	-0.334558	1	0.872383
FACTOR_D	SIGLEC_9	-0.455014	-1	-0.167519037032324	-1	-0.172781	0.00324723
FACTOR_D	TGF_B_R_III	-0.0935346	-0.9	0.236204023484105	-1	0.22893	0.578477
FACTOR_D	A2_ANTIPLASMIN	-0.271536	-0.891317156756612	0.095926446408398	-0.676337	0.158576	0.23043
FACTOR_D	CALPASTATIN	-0.222301	-0.602646840265482	0.6	-0.598276	1	0.40832
FACTOR_D	CK_B_8_1	0.0763319	-0.254160055197999	0.7	-0.248207	1	0.671289
FACTOR_D	DC_SIGN	0.0536393	-0.254887944893148	0.455517215726907	-0.252859	0.425711	0.756367
FACTOR_D	DC_SIGNR	-0.151811	-0.569332373388203	0.27075934160197	-0.52663	0.326565	0.501133
FACTOR_D	IL_19	-0.00443545	-0.406226208673543	0.8	-0.409711	1	0.988398
FACTOR_D	I_TAC	0.161977	-0.157877653951556	0.9	-0.152362	1	0.361914
FACTOR_D	MIP_1A	0.0169712	-0.7	0.361574227142139	-1	0.356179	0.934258
FACTOR_D	MRC2	-0.192398	-0.9	0.15528754692329	-1	0.149345	0.245898
FACTOR_D	PARC	0.00200633	-0.7	0.361574227142139	-1	0.356179	0.988398
FACTOR_D	RESISTIN	-0.192415	-0.8	0.143428442971448	-1	0.135916	0.207227
FACTOR_D	TRYPSIN	-0.451068	-0.804620482645743	-0.00468502907580629	-0.762219	1	0.10668
FACTOR_D	VWF	0.466537	0.106018646233035	1	0.0790318	0.848967	0.0216016
FACTOR_D	HAPTOGLOBIN__MIXED_TYPE	-0.00512524	-0.345015168958859	0.6	-0.334558	1	0.980664
FACTOR_D	BAFF	-0.32272	-0.684217752582787	0.5	-0.677997	1	0.269102
FACTOR_D	C9	-0.102414	-0.496188532730719	0.6	-0.49817	1	0.679023
FACTOR_D	CATHEPSIN_B	-0.0682315	-0.595196113800452	0.294030270565641	-0.506179	0.329739	0.756367
FACTOR_D	IGM	-0.0292314	-0.346596342049682	0.6	-0.338764	1	0.872383
FACTOR_D	IL_18_BPA	-0.0420207	-0.406226208673543	0.8	-0.409711	1	0.84918
FACTOR_D	LBP	-0.247002	-0.555337808537658	0.190226002950489	-0.536806	0.268419	0.214961
FACTOR_D	COAGULATION_FACTOR_XA	-0.186905	-0.9	0.15528754692329	-1	0.149345	0.269102
FACTOR_D	TIG2	-0.140688	-0.47304566367483	0.7	-0.464067	1	0.501133
FACTOR_D	TNF_SR_II	-0.0703198	-0.674436803890249	0.288301839966528	-0.525611	0.320189	0.748633
FACTOR_D	SIGLEC_3	-0.016486	-0.346596342049682	0.6	-0.338764	1	0.926523
FACTOR_D	IDUA	-0.100028	-0.450349458327116	0.5	-0.442303	1	0.640352
FACTOR_D	AMYLOID_PRECURSOR_PROTEIN	0.186165	-0.209561481335768	1	-0.214176	1	0.361914
FACTOR_D	ASAHL	0.0058911	-0.7	0.329184861287688	-1	0.323904	0.97293
FACTOR_D	ATS13	-0.281916	-1	0.0935638674043616	-1	0.114778	0.199492
FACTOR_D	CARBONIC_ANHYDRASE_IV	0.138879	-0.366239242628976	0.499650888206276	-0.349092	0.503395	0.53207
FACTOR_D	CATHEPSIN_A	-0.184704	-1	0.195890902507355	-1	0.210428	0.385117
FACTOR_D	CATHEPSIN_S	0.357097	-0.0409725216245644	0.752305934795763	-0.0547667	0.719057	0.0912109
FACTOR_D	COAGULATION_FACTOR_VII	-0.235923	-0.560963650775894	0.5	-0.552537	1	0.292305
FACTOR_D	C2	-0.177042	-0.9	0.169459903860382	-1	0.16784	0.35418
FACTOR_D	GRANULYSIN	-0.156031	-0.497785680462788	0.194317159384269	-0.491831	0.206426	0.400586
FACTOR_D	HPLN1	0.00372001	-0.8	0.381577747008811	-1	0.381951	0.988398
FACTOR_D	IDS	-0.223611	-0.602646840265482	0.6	-0.598276	1	0.400586
FACTOR_D	KALLIKREIN_12	0.149058	-0.269382120843599	0.566580270751234	-0.266006	0.552496	0.501133
FACTOR_D	LYVE1	0.0587005	-0.277644640343095	0.892233776970666	-0.272652	1	0.764102
FACTOR_D	ASAH2	-0.327839	-0.617067310776208	0.4	-0.617028	1	0.184023
FACTOR_D	NIDOGEN	-0.0585969	-0.431747468088594	0.263393684271335	-0.403212	0.265141	0.740898
FACTOR_D	PIGR	0.0969144	-0.277629609479702	0.9	-0.272652	1	0.609414
FACTOR_D	SEMAPHORIN_3A	-0.170591	-1	0.195890902507355	-0.694101	0.215141	0.439258
FACTOR_D	WFKN2	-0.0307544	-0.346596342049682	0.6	-0.338764	1	0.864648
FACTOR_D	BGH3	-0.00843459	-0.406226208673543	0.8	-0.409711	1	0.97293
FACTOR_D	C1R	-0.20136	-0.602646840265482	0.6	-0.598276	1	0.47793
FACTOR_D	CD109	-0.124807	-0.496188532730719	0.6	-0.49817	1	0.60168
FACTOR_D	CD23	0.181349	-0.176520008465848	0.8	-0.17396	1	0.315508
FACTOR_D	CD48	0.0615263	-0.297870957512837	0.8	-0.302352	1	0.771836
FACTOR_D	CD5L	-0.205885	-0.560963650775894	0.5	-0.552537	1	0.40832
FACTOR_D	CNTN2	0.0269866	-0.7	0.361574227142139	-1	0.356179	0.895586
FACTOR_D	CONTACTIN_4	-0.09187	-0.9	0.236204023484105	-1	0.22893	0.586211
FACTOR_D	CONTACTIN_5	-0.403257	-0.774003474852962	0.4	-0.762219	1	0.276836
FACTOR_D	CYTF	0.0929781	-0.277629609479702	0.9	-0.272652	1	0.624883
FACTOR_D	CYSTATIN_M	0.0928186	-0.297870957512837	0.8	-0.302352	1	0.65582
FACTOR_D	FCG2A	0.0714901	-0.212042895874625	0.6	-0.212625	1	0.648086
FACTOR_D	FCG2B	0.293765	-0.0359332013642522	1	-0.0287875	1	0.0680078
FACTOR_D	FCG3B	0.169381	-0.157877653951556	0.9	-0.152362	1	0.330977
FACTOR_D	FCN2	-0.179281	-0.9	0.15528754692329	-1	0.149345	0.300039
FACTOR_D	GFRA_1	-0.155683	-0.592040648418847	0.249375704279811	-0.543664	0.293111	0.493398
FACTOR_D	HEPARIN_COFACTOR_II	0.344666	0.000595282715048079	0.603423024202143	0.00293584	0.61318	0.0448047
FACTOR_D	LRIG3	-0.279415	-0.9	0.071331608569426	-1	0.0720728	0.114414
FACTOR_D	MATN2	-0.092979	-0.9	0.269105098683769	-1	0.267	0.632617
FACTOR_D	RGMB	-0.118525	-0.496188532730719	0.6	-0.49817	1	0.624883
FACTOR_D	RGM_C	-0.0286954	-0.406226208673543	0.8	-0.409711	1	0.895586
FACTOR_D	TFPI	-0.199737	-1	0.195890902507355	-1	0.210428	0.330977
FACTOR_D	TSP4	0.130015	-0.8	0.483522882433421	-1	0.482528	0.570742
FACTOR_D	AMINOACYLASE_1	0.100093	-0.6	0.454693698547746	-1	0.449441	0.648086
FACTOR_D	CARBONIC_ANHYDRASE_6	0.129284	-0.9	0.421180041927994	-1	0.417274	0.47793
FACTOR_D	CDK5_P35	0.0802667	-0.297870957512837	0.8	-0.302352	1	0.702227
FACTOR_D	CATHEPSIN_V	-0.301083	-0.684217752582787	0.5	-0.677997	1	0.346445
FACTOR_D	DKK_4	0.170528	-0.142834048696019	0.8	-0.134078	1	0.28457
FACTOR_D	ECM1	0.125926	-0.6	0.454693698547746	-1	0.449441	0.539805
FACTOR_D	FETUB	-0.107654	-0.413994656944812	0.5	-0.411343	1	0.570742
FACTOR_D	KALLIKREIN_7	-0.0670443	-0.57840873448632	0.297286821788333	-0.49677	0.335529	0.764102
FACTOR_D	PAK3	-0.0237283	-0.406226208673543	0.8	-0.409711	1	0.918789
FACTOR_D	PK3CG	0.0429666	-0.388134200336401	0.425211517259515	-0.366091	0.439069	0.841445
FACTOR_D	TPSB2	-0.320538	-0.617067310776208	0.4	-0.617028	1	0.214961
FACTOR_D	CAMK1D	-0.137084	-0.496188532730719	0.6	-0.49817	1	0.555273
FACTOR_D	CD30_LIGAND	0.0429411	-0.36967809594134	0.389685823133709	-0.342472	0.400727	0.825977
FACTOR_D	EPHA1	-0.0717078	-0.9	0.269105098683769	-1	0.267	0.717695
FACTOR_D	GRANZYME_A	-0.355038	-0.701118867277706	0.0219008790967281	-0.672812	0.0744898	0.0989453
FACTOR_D	IL_18_RA	-0.273602	-0.9	0.071331608569426	-1	0.0720728	0.137617
FACTOR_D	IR	-0.37853	-1	-0.0486627963166534	-1	-0.0519895	0.0293359
FACTOR_D	KALLISTATIN	-0.358916	-0.75053210497305	-0.00512605929082881	-0.690031	0.0427108	0.0834766
FACTOR_D	PDGF_RB	0.265759	-0.0359332013642523	1	-0.0287875	1	0.0680078
FACTOR_D	PGCB	0.00716585	-0.8	0.381577747008811	-1	0.381951	0.97293
FACTOR_D	SE_SELECTIN	-0.230205	-0.496190572791346	0.4	-0.49994	1	0.23043
FACTOR_D	THROMBOSPONDIN_1	0.287799	-0.106969244665047	1	-0.108594	1	0.122148
FACTOR_D	ANGIOTENSINOGEN	-0.525055	-0.85052013166555	0.3	-0.831396	1	0.168555
FACTOR_D	GCP_2	-0.0902359	-1	0.283689208098539	-1	0.294811	0.679023
FACTOR_D	MDC	0.244804	-0.178257940348903	0.575405731421066	-0.163045	0.577364	0.222695
FACTOR_D	MIP_5	0.16579	-0.122582437872312	0.7	-0.116348	1	0.253633
FACTOR_D	PROTEINASE_3	0.0127589	-0.7	0.361574227142139	-1	0.356179	0.949727
FACTOR_D	TAFI	0.0551418	-0.248579256304627	0.484733752433549	-0.246376	0.447194	0.748633
FACTOR_D	TARC	0.256437	-0.0945499676042505	0.685689182326137	-0.0940593	0.665743	0.176289
FACTOR_D	TGF_B3	0.0180749	-0.8	0.381577747008811	-1	0.381951	0.934258
FACTOR_D	TSH	0.346655	-0.0565704314980719	0.677884383293576	-0.0692706	0.659792	0.0912109
FACTOR_D	DKK1	0.167851	-0.157877653951556	0.9	-0.152362	1	0.338711
FACTOR_D	ADIPONECTIN	0.181697	-0.209561481335768	1	-0.214176	1	0.377383
FACTOR_D	A2_HS_GLYCOPROTEIN	-0.0932502	-1	0.283689208098539	-1	0.294811	0.663555
FACTOR_D	ARYLSULFATASE_A	0.0540181	-0.291961199157278	0.479807366489	-0.284434	0.499954	0.77957
FACTOR_D	BMP10	0.325884	-0.6	0.659163633797341	-1	0.654216	0.214961
FACTOR_D	CAMK1	-0.422216	-0.774003474852962	0.4	-0.762219	1	0.214961
FACTOR_D	CHITOTRIOSIDASE_1	-0.0882047	-1	0.283689208098539	-1	0.294811	0.686758
FACTOR_D	CHL1	-0.377644	-1	-0.0281963300021098	-1	-0.0195769	0.0448047
FACTOR_D	ENDOTHELIN_CONVERTING_1	0.0945332	-0.254160055197999	0.7	-0.248207	1	0.593945
FACTOR_D	FCN1	-0.00616932	-0.346596342049682	0.6	-0.338764	1	0.97293
FACTOR_D	GNS	0.291731	-0.0848183945285152	1	-0.0812878	1	0.10668
FACTOR_D	HGFA	-0.0150632	-0.323984383317388	0.6	-0.320567	1	0.934258
FACTOR_D	LGMN	-0.194178	-1	0.195890902507355	-1	0.210428	0.35418
FACTOR_D	MP2K2	0.569492	0.236463792771794	1	0.229525	1	0.00348026
FACTOR_D	NID2	0.101019	-0.6	0.439234099267503	-1	0.434755	0.624883
FACTOR_D	OLR1	0.00992988	-0.7	0.361574227142139	-1	0.356179	0.957461
FACTOR_D	RAP	0.130861	-0.6	0.439234099267503	-1	0.434755	0.501133
FACTOR_D	VEGF_SR2	-0.429805	-0.697855173749979	0.2	-0.70435	1	0.137617
FACTOR_D	COMPLEMENT_FACTOR_H_5	0.0717751	-0.254160055198	0.7	-0.248207	1	0.686758
FACTOR_D	IGF_II_RECEPTOR	-0.360668	-1	-0.0817106897274895	-1	-0.0770048	0.0138672
FACTOR_D	KALLIKREIN_14	0.125497	-0.8	0.483522882433421	-1	0.482528	0.586211
FACTOR_D	ANGIOSTATIN	0.170558	-0.209561481335768	1	-0.214176	1	0.416055
FACTOR_D	P27KIP1	-0.0474659	-0.42414196816348	0.467191983677974	-0.409711	1	0.833711
FACTOR_D	PYY	-0.0584167	-0.483336418160269	0.350950110505995	-0.446789	0.390172	0.795039
FACTOR_D	STX1A	-0.223284	-0.602646840265482	0.6	-0.598276	1	0.400586
FACTOR_D	STIE_2	-0.116361	-0.496188532730719	0.6	-0.49817	1	0.632617
FACTOR_D	CARBONIC_ANHYDRASE_III	-0.228071	-0.602646840265482	0.6	-0.598276	1	0.385117
FACTOR_D	CYSTATIN_S	0.510533	-0.3	0.830611395759375	-1	0.819905	0.222695
FACTOR_D	CYTD	-0.385496	-1	-0.0281963300021098	-1	-0.0195769	0.0448047
FACTOR_D	PPAC	0.0821248	-0.254160055197999	0.7	-0.248207	1	0.648086
FACTOR_D	NAGK	-0.0829091	-1	0.283689208098539	-1	0.294811	0.702227
FACTOR_D	SRAGE	0.0784456	-0.254160055197999	0.7	-0.248207	1	0.663555
FACTOR_D	BPI	-0.0276966	-0.406226208673543	0.8	-0.409711	1	0.90332
FACTOR_D	C6	0.0949141	-0.297870957512837	0.8	-0.302352	1	0.648086
FACTOR_D	IGE	0.191924	-0.209561481335768	1	-0.214176	1	0.338711
FACTOR_D	IL_17E	-0.0194475	-0.345015168958859	0.6	-0.334558	1	0.911055
FACTOR_D	IL_6_SRA	-0.0838276	-0.7	0.25108219754839	-1	0.244754	0.632617
FACTOR_D	NEUROTROPHIN_3	-0.0587363	-0.48506393200848	0.348818436665981	-0.448273	0.387549	0.795039
FACTOR_D	PAPP_A	-0.0062929	-0.346596342049682	0.6	-0.338764	1	0.97293
FACTOR_D	PLASMINOGEN	0.257833	-0.0703582871841646	0.673932959949288	-0.0601237	0.66838	0.129883
FACTOR_D	PREKALLIKREIN	-0.486527	-1	-0.174157098019713	-1	-0.173686	0.00400309
FACTOR_D	ALPHA_1_ANTICHYMOTRYPSIN	0.212742	-0.5	0.540489059855716	-1	0.541068	0.35418
FACTOR_D	P_SELECTIN	-0.189566	-0.8	0.143428442971448	-1	0.135916	0.214961
FACTOR_D	TENASCIN	-0.286172	-0.9	0.026194863127426	-1	0.023734	0.0680078
FACTOR_D	FACTOR_H	-0.215896	-0.602646840265482	0.6	-0.598276	1	0.423789
FACTOR_D	MMP_2	0.142751	-0.278508445663547	0.457790733692172	-0.282391	0.449179	0.446992
FACTOR_D	TRANSFERRIN	-0.162771	-0.690656816493273	0.210231670995121	-0.585196	0.249911	0.462461
FACTOR_D	HISTONE_H2A_Z	-0.229373	-0.560963650775894	0.5	-0.552537	1	0.315508
FACTOR_D	IGF_I_SR	-0.511888	-0.85052013166555	0.3	-0.831396	1	0.214961
FACTOR_D	IL_1_R4	-0.0336606	-0.373249939274516	0.9	-0.369164	1	0.864648
FACTOR_D	NCAM_L1	0.0355921	-0.498072059387294	0.38970768909364	-0.42826	0.403577	0.872383
FACTOR_D	SPONDIN_1	0.168317	-0.209561481335768	1	-0.214176	1	0.423789
FACTOR_D	CYTT	-0.150253	-0.476665728959199	0.247021381203311	-0.463872	0.256551	0.423789
FACTOR_D	SAA	-0.113247	-0.413994656944812	0.5	-0.411343	1	0.547539
FACTOR_D	SICAM_1	-0.00133157	-0.345015168958859	0.6	-0.334558	1	0.996133
FACTOR_D	MSP	0.0759704	-0.238993116957229	0.7	-0.234098	1	0.65582
FACTOR_D	SP_D	0.0270737	-0.7	0.361574227142139	-1	0.356179	0.887852
FACTOR_D	COLLECTIN_KIDNEY_1	0.0173643	-0.7	0.34777455306578	-1	0.341037	0.926523
FACTOR_D	ENPP7	-0.154469	-0.492075812572541	0.201163376266336	-0.483364	0.217453	0.40832
FACTOR_D	ENTP5	0.00270468	-0.7	0.361574227142139	-1	0.356179	0.988398
FACTOR_D	FCRL3	0.223037	-0.7	0.569495388495406	-1	0.567245	0.35418
FACTOR_D	MFGM	-0.190463	-1	0.195890902507355	-1	0.210428	0.369648
FACTOR_D	PCSK7	-0.240185	-0.560963650775894	0.5	-0.552537	1	0.269102
FACTOR_D	SPARCL1	-0.224328	-0.541437228136929	0.6	-0.53336	1	0.315508
FACTOR_D	ST4S6	-0.224439	-0.602646840265482	0.6	-0.598276	1	0.400586
FACTOR_D	TGM3	0.0357359	-0.495431723256866	0.390117738901912	-0.426541	0.40417	0.864648
FACTOR_D	TROPOMYOSIN_2	0.094015	-0.277629609479702	0.9	-0.272652	1	0.617148
FACTOR_D	ZAP70	-0.110243	-0.47304566367483	0.7	-0.464067	1	0.617148
FACTOR_D	C1_ESTERASE_INHIBITOR	0.0865712	-0.297870957512837	0.8	-0.302352	1	0.679023
FACTOR_D	C4	-0.0928392	-0.7	0.25108219754839	-1	0.244754	0.593945
FACTOR_D	C5B__6_COMPLEX	-0.158439	-0.622121920870742	0.234157715979082	-0.557754	0.274362	0.47793
FACTOR_D	IL_5_RA	-0.138977	-0.425857057387796	0.5	-0.424766	1	0.446992
FACTOR_D	KININOGEN__HMW	-0.364114	-0.778568235922112	0.0436771227282905	-0.713923	0.109595	0.122148
FACTOR_D	NCAM_120	-0.118576	-0.47304566367483	0.7	-0.464067	1	0.586211
FACTOR_D	SCGF_ALPHA	0.0115915	-0.7	0.329184861287688	-1	0.323904	0.949727
FACTOR_D	BST1	-0.0323394	-0.290436867535631	0.6	-0.290994	1	0.833711
FACTOR_D	CDON	-0.349342	-0.677554124628252	0.0733790111284954	-0.652469	0.154708	0.122148
FACTOR_D	CLUSTERIN	0.195997	-0.176520008465848	0.8	-0.17396	1	0.253633
FACTOR_D	EMR2	0.0641533	-0.277629609479702	0.9	-0.272652	1	0.740898
FACTOR_D	FUCOSYLTRANSFERASE_3	-0.108187	-0.47304566367483	0.7	-0.464067	1	0.624883
FACTOR_D	FUT5	0.169386	-0.142834048696019	0.8	-0.134078	1	0.292305
FACTOR_D	HDGR2	0.459652	0.0922063240343125	0.885065485156425	0.0406973	0.795697	0.0293359
FACTOR_D	IL_34	-0.197549	-1	0.195890902507355	-1	0.210428	0.338711
FACTOR_D	KYNU	0.0400634	-0.393413533671406	0.379697469950477	-0.365701	0.386447	0.841445
FACTOR_D	PLXC1	-0.0411483	-0.406226208673543	0.8	-0.409711	1	0.856914
FACTOR_D	SLIK5	-0.270978	-1	0.0523840620840429	-1	0.0506797	0.10668
FACTOR_D	PH	0.043369	-0.36614855705917	0.391171124619614	-0.339474	0.40304	0.825977
FACTOR_D	APO_D	0.135201	-0.473534901401741	0.455953160004792	-1	0.449441	0.501133
FACTOR_D	AFAMIN	-0.142764	-0.450349458327116	0.5	-0.442303	1	0.462461
FACTOR_D	GELSOLIN	0.116324	-0.6	0.439234099267503	-1	0.434755	0.563008
FACTOR_D	C34_GP41_HIV_FRAGMENT	-0.0608001	-0.533174429228334	0.228538024553486	-0.452334	0.229773	0.717695
FACTOR_D	PERL	-0.0143572	-0.345015168958859	0.6	-0.334558	1	0.934258
FACTOR_D	ITI_HEAVY_CHAIN_H4	0.138821	-0.324543400611469	0.468259895944937	-0.328432	0.460857	0.485664
FACTOR_D	TXD12	-0.161965	-1	0.118527255381711	-1	0.119287	0.292305
FACTOR_D	SL_SELECTIN	-0.288824	-1	0.0935638674043616	-1	0.114778	0.168555
FACTOR_D	TRKB	-0.135854	-0.47304566367483	0.7	-0.464067	1	0.516602
FACTOR_D	ANGIOGENIN	0.175555	-0.157877653951556	0.9	-0.152362	1	0.307773
FACTOR_D	COAGULATION_FACTOR_IX	0.0427464	-0.389419481014867	0.423737154791396	-0.367474	0.437818	0.841445
FACTOR_D	COAGULATION_FACTOR_X	-0.187132	-0.9	0.15528754692329	-1	0.149345	0.269102
FACTOR_D	COAGULATION_FACTOR_V	-0.515037	-0.85052013166555	0.3	-0.831396	1	0.207227
FACTOR_D	ENDOGLIN	-0.14901	-0.472121346405506	0.260544754782045	-0.458825	0.272712	0.431523
FACTOR_D	HCC_4	0.43168	-0.2	0.665497972961269	-0.23893	0.657359	0.0525391
FACTOR_D	MIP_3B	-0.137634	-0.496188532730719	0.6	-0.49817	1	0.555273
FACTOR_D	MIS	-0.537485	-1	-0.279639655163836	-1	-0.268049	0.000625
FACTOR_D	STANNIOCALCIN_1	-0.227815	-0.560963650775894	0.5	-0.552537	1	0.323242
FACTOR_D	ANNEXIN_I	0.102728	-0.6	0.439234099267503	-1	0.434755	0.617148
FACTOR_D	ANNEXIN_II	-0.0615955	-0.501359295555154	0.329746826640997	-0.462528	0.366681	0.77957
FACTOR_D	ARTS1	-0.342102	-0.596193132822213	0.3	-0.603842	1	0.10668
FACTOR_D	CARBONIC_ANHYDRASE_I	-0.103152	-0.496188532730719	0.6	-0.49817	1	0.679023
FACTOR_D	CATZ	-0.399012	-1	-0.0281963300021098	-1	-0.0195769	0.0448047
FACTOR_D	DERM	0.192952	-0.142834048696019	0.8	-0.134078	1	0.191758
FACTOR_D	ELAFIN	0.335055	-0.5	0.634224552880259	-1	0.628874	0.145352
FACTOR_D	ERP29	-0.0482673	-0.428473848662168	0.452222676310926	-0.409711	1	0.825977
FACTOR_D	FIBRINOGEN_G_CHAIN_DIMER	0.309888	-0.6	0.659163633797341	-1	0.654216	0.269102
FACTOR_D	GP1BA	0.171073	-0.142834048696019	0.8	-0.134078	1	0.28457
FACTOR_D	GPC5	-0.10864	-0.496188532730719	0.6	-0.49817	1	0.65582
FACTOR_D	GRN	0.0878499	-0.254160055197999	0.7	-0.248207	1	0.624883
FACTOR_D	HRG	-0.0130518	-0.406226208673543	0.8	-0.409711	1	0.957461
FACTOR_D	LG3BP	0.162025	-0.157877653951556	0.9	-0.152362	1	0.361914
FACTOR_D	MN_SOD	0.0261844	-0.7	0.34777455306578	-1	0.341037	0.887852
FACTOR_D	PAFAH	-0.10455	-0.47304566367483	0.7	-0.464067	1	0.640352
FACTOR_D	SCD163	0.0828905	-0.238993116957229	0.7	-0.234098	1	0.624883
FACTOR_D	SEPR	-0.173455	-0.9	0.169459903860382	-1	0.16784	0.369648
FACTOR_D	TRYPSIN_2	-0.222544	-0.602646840265482	0.6	-0.598276	1	0.40832
FACTOR_D	TSG_6	-0.108012	-0.450349458327116	0.5	-0.442303	1	0.609414
FACTOR_D	CLM6	0.201936	-0.5	0.540489059855716	-1	0.541068	0.400586
FACTOR_D	IL_22BP	-0.016576	-0.406226208673543	0.8	-0.409711	1	0.941992
FACTOR_D	IL_23_R	-0.145903	-0.534684959603544	0.310977234586234	-0.504812	0.42493	0.524336
FACTOR_D	ILT_2	0.0743429	-0.196965712380485	0.7	-0.19883	1	0.609414
FACTOR_D	ILT_4	-0.170556	-0.9	0.15528754692329	-1	0.149345	0.338711
FACTOR_D	JAG1	-0.456827	-0.793758689304455	-0.123271076478917	-0.74881	-0.092892	0.0138672
FACTOR_D	LAG_3	-0.314856	-0.684217752582787	0.5	-0.677997	1	0.300039
FACTOR_D	MICB	-0.232437	-0.560963650775894	0.5	-0.552537	1	0.307773
FACTOR_D	NOGO_RECEPTOR	-0.0383551	-0.323984383317388	0.6	-0.320567	1	0.818242
FACTOR_D	NOTCH_3	0.105564	-0.6	0.439234099267503	-1	0.434755	0.609414
FACTOR_D	NR_CAM	-0.26154	-0.686405836938848	0.15255636957451	-0.627505	0.231398	0.269102
FACTOR_D	NRX3B	-0.377358	-1	-0.00463713716400616	-0.799713	0.027504	0.0757422
FACTOR_D	SEM6B	-0.00770172	-0.373249939274516	0.9	-0.369164	1	0.97293
FACTOR_D	SICAM_5	0.385087	0.0456490400287849	1	0.0448237	1	0.0293359
FACTOR_D	SIG14	-0.143288	-0.451205673499196	0.444958345731534	-0.442303	1	0.454727
FACTOR_D	SLAF6	-0.0666912	-0.573415569397632	0.298255436220067	-0.494147	0.337307	0.764102
FACTOR_D	SREC_I	-0.0332369	-0.346596342049682	0.6	-0.338764	1	0.856914
FACTOR_D	TCCR	0.0215681	-0.8	0.381577747008811	-1	0.381951	0.918789
FACTOR_D	UNC5H3	-0.225672	-0.602646840265482	0.6	-0.598276	1	0.392852
FACTOR_D	UNC5H4	-0.42762	-0.774003474852962	0.4	-0.762219	1	0.191758
FACTOR_D	PCSK9	-0.0259311	-0.373249939274516	0.9	-0.369164	1	0.895586
FACTOR_D	DRAK2	-0.404101	-0.774003474852962	0.4	-0.762219	1	0.276836
FACTOR_D	PDE4D	-0.168974	-1	0.195890902507355	-0.653588	0.221615	0.446992
FACTOR_D	TYK2	-0.171581	-1	0.195890902507355	-0.757482	0.211326	0.431523
FACTOR_D	EOTAXIN	0.255783	-0.0967198153932702	0.675816843486215	-0.0969931	0.656362	0.176289
FACTOR_D	COAGULATION_FACTOR_IXAB	0.0354667	-0.501152951334058	0.389350157858826	-0.429787	0.403061	0.872383
FACTOR_D	B7_2	-0.196934	-0.9	0.15528754692329	-1	0.149345	0.222695
FACTOR_D	CALGRANULIN_B	0.0087016	-0.7	0.329184861287688	-1	0.323904	0.957461
FACTOR_D	CASPASE_10	-0.247563	-0.573219285410073	0.22098708514116	-0.556017	0.305942	0.245898
FACTOR_D	OMD	0.133013	-0.9	0.421180041927994	-1	0.417274	0.462461
FACTOR_D	SEMAPHORIN_3E	-0.252711	-0.578897568356261	0.120095361639287	-0.55781	0.149698	0.191758
FACTOR_D	FAS__SOLUBLE	0.0918105	-0.297870957512837	0.8	-0.302352	1	0.663555
FACTOR_D	SLEPTIN_R	-0.258562	-0.575852535756025	0.0812903144827698	-0.570749	0.0758822	0.137617
FACTOR_D	SHPS1	0.26159	-0.0461774792952468	1	-0.0424023	1	0.0989453
FACTOR_D	CNDP1	-0.136344	-0.450349458327116	0.5	-0.442303	1	0.485664
FACTOR_D	COLEC12	-0.245721	-0.550049875992346	0.222140566607293	-0.53336	1	0.222695
FACTOR_D	CYTN	-0.219998	-0.541437228136929	0.6	-0.53336	1	0.330977
FACTOR_D	FICOLIN_3	-0.127367	-0.47304566367483	0.7	-0.464067	1	0.555273
FACTOR_D	H6ST1	-0.0470275	-0.421771990492827	0.47538171195321	-0.409711	1	0.833711
FACTOR_D	RBP	-0.11682	-0.47304566367483	0.7	-0.464067	1	0.593945
FACTOR_D	RGMA	0.0402995	-0.411651538623756	0.407349714806694	-0.384251	0.424849	0.84918
FACTOR_D	SICAM_2	-0.115869	-0.496188532730719	0.6	-0.49817	1	0.632617
FACTOR_D	SLAF7	-0.0789152	-0.7	0.25108219754839	-1	0.244754	0.65582
FACTOR_D	CATHEPSIN_D	0.0232658	-0.8	0.381577747008811	-1	0.381951	0.911055
FACTOR_D	EGF	0.00775242	-0.8	0.381577747008811	-1	0.381951	0.97293
FACTOR_D	BFGF_R	-0.0785948	-0.7	0.25108219754839	-1	0.244754	0.65582
FACTOR_D	CRIPTO	0.120345	-0.8	0.483522882433421	-1	0.482528	0.60168
FACTOR_D	EPO	-0.0649168	-0.548324228506142	0.307593504136479	-0.48196	0.346685	0.771836
FACTOR_D	IL_9	0.0745488	-0.297870957512837	0.8	-0.302352	1	0.72543
FACTOR_D	NG36	0.0303885	-0.8	0.381577747008811	-0.562401	0.383886	0.887852
FACTOR_D	X_3HAO	-0.146138	-0.478710751884548	0.371550964959879	-0.464067	1	0.47793
FACTOR_D	TNF_A	0.255558	-0.0974663429529876	0.67242030430952	-0.0980194	0.653441	0.184023
FACTOR_D	CREL1	-0.0692137	-0.6	0.199299803177753	-1	0.202469	0.640352
FACTOR_D	LECTIN__MANNOSE_2	0.105228	-0.8	0.483522882433421	-1	0.482528	0.65582
FACTOR_D	LRP1B	-0.339273	-0.684217752582788	0.5	-0.677997	1	0.214961
FACTOR_D	MYPC1	-0.480854	-1	-0.10559577940206	-1	-0.0743003	0.0293359
FACTOR_D	CATHEPSIN_H	0.0214103	-0.7	0.34777455306578	-1	0.341037	0.911055
FACTOR_D	ROR1	-0.0175881	-0.406226208673543	0.8	-0.409711	1	0.941992
FACTOR_D	FBLN3	0.254609	-0.144320564374315	0.676124425907202	-0.149867	0.643921	0.23043
FACTOR_D	MMP_8	0.15405	-0.184427294382837	0.514709870824004	-0.186363	0.509612	0.400586
FACTOR_D	FAM3B	0.174249	-0.142834048696019	0.8	-0.134078	1	0.269102
FACTOR_D	IFN_A_B_R1	-0.543569	-0.811329163571771	0.0172134990016032	-0.807568	1	0.0989453
FACTOR_D	HMGN1	0.186499	-0.142834048696019	0.8	-0.134078	1	0.214961
FACTOR_D	UB2G2	-0.0685786	-0.9	0.269105098683769	-1	0.267	0.72543
FACTOR_D	QORL1	-0.214503	-0.602646840265482	0.6	-0.598276	1	0.431523
FACTOR_D	PEDF	-0.212758	-0.560963650775894	0.5	-0.552537	1	0.385117
FACTOR_D	CATF	-0.444409	-0.738445182685477	0.117575608638287	-0.727752	1	0.0989453
FACTOR_D	PLXB2	-0.214398	-0.560963650775894	0.5	-0.552537	1	0.377383
GROWTH_HORMONE_RECEPTOR	GROWTH_HORMONE_RECEPTOR	1	0.666260892752647	1	0.698709	1	8.07844e-08
GROWTH_HORMONE_RECEPTOR	PROPERDIN	0.218633	-0.7	0.569495388495406	-1	0.567245	0.369648
GROWTH_HORMONE_RECEPTOR	PROTEIN_C	0.17951	-0.176520008465848	0.8	-0.17396	1	0.323242
GROWTH_HORMONE_RECEPTOR	SCGF_BETA	-0.00672974	-0.346596342049682	0.6	-0.338764	1	0.97293
GROWTH_HORMONE_RECEPTOR	VCAM_1	-0.0363256	-0.373249939274516	0.9	-0.369164	1	0.856914
GROWTH_HORMONE_RECEPTOR	CD36_ANTIGEN	0.279083	-0.0461774792952467	1	-0.0424023	1	0.0834766
GROWTH_HORMONE_RECEPTOR	CONTACTIN_1	-0.198512	-0.9	0.15528754692329	-1	0.149345	0.214961
GROWTH_HORMONE_RECEPTOR	EDAR	-0.0217048	-0.406226208673543	0.8	-0.409711	1	0.926523
GROWTH_HORMONE_RECEPTOR	ESAM	-0.167962	-1	0.195890902507355	-0.637181	0.225834	0.446992
GROWTH_HORMONE_RECEPTOR	GRO_A	-0.249806	-0.581371087543454	0.186226189395032	-0.563513	0.234798	0.23043
GROWTH_HORMONE_RECEPTOR	HISTONE_H1_2	-0.129602	-0.450349458327116	0.5	-0.442303	1	0.516602
GROWTH_HORMONE_RECEPTOR	IL_1_SRI	0.0465612	-0.339819187414564	0.406385651758452	-0.319661	0.422351	0.810508
GROWTH_HORMONE_RECEPTOR	IL_17_SR	-0.0356479	-0.323984383317388	0.6	-0.320567	1	0.833711
GROWTH_HORMONE_RECEPTOR	IL_1RRP2	0.10375	-0.8	0.483522882433421	-1	0.482528	0.663555
GROWTH_HORMONE_RECEPTOR	LSAMP	-0.0312885	-0.373249939274516	0.9	-0.369164	1	0.880117
GROWTH_HORMONE_RECEPTOR	MBL	-0.202677	-0.511730900963461	0.4	-0.517034	1	0.392852
GROWTH_HORMONE_RECEPTOR	PD_L2	0.0967532	-0.238993116957229	0.7	-0.234098	1	0.563008
GROWTH_HORMONE_RECEPTOR	SIGLEC_9	0.176833	-0.11567335948385	0.8	-0.112579	1	0.184023
GROWTH_HORMONE_RECEPTOR	TGF_B_R_III	-0.050493	-0.375051966693785	0.299751955194538	-0.35681	0.325443	0.771836
GROWTH_HORMONE_RECEPTOR	A2_ANTIPLASMIN	0.349768	-0.0850900928942781	0.693368599897101	-0.109912	0.684694	0.122148
GROWTH_HORMONE_RECEPTOR	CALPASTATIN	-0.0783001	-1	0.283689208098539	-1	0.294811	0.717695
GROWTH_HORMONE_RECEPTOR	CK_B_8_1	0.148533	-0.214568367469464	0.48153461917557	-0.220952	0.474901	0.423789
GROWTH_HORMONE_RECEPTOR	DC_SIGN	-0.153862	-0.481681294730321	0.190209872255581	-0.478712	0.18323	0.377383
GROWTH_HORMONE_RECEPTOR	DC_SIGNR	0.245001	-0.197938246505384	0.597506496211857	-0.220338	0.595122	0.269102
GROWTH_HORMONE_RECEPTOR	IL_19	0.370487	0.00113437261002337	1	-0.00781967	1	0.0525391
GROWTH_HORMONE_RECEPTOR	I_TAC	-0.198834	-0.9	0.15528754692329	-1	0.149345	0.214961
GROWTH_HORMONE_RECEPTOR	MIP_1A	0.406034	-0.3	0.709688815601772	-1	0.714109	0.222695
GROWTH_HORMONE_RECEPTOR	MRC2	0.0150267	-0.7	0.34777455306578	-1	0.341037	0.934258
GROWTH_HORMONE_RECEPTOR	PARC	0.228824	-0.5	0.540489059855716	-1	0.541068	0.292305
GROWTH_HORMONE_RECEPTOR	RESISTIN	0.00333175	-0.7	0.329184861287688	-1	0.323904	0.988398
GROWTH_HORMONE_RECEPTOR	TRYPSIN	0.148728	-0.271128539339182	0.564395917800225	-0.267899	0.550459	0.501133
GROWTH_HORMONE_RECEPTOR	VWF	-0.443053	-0.776801250370785	0.169731349810464	-0.762219	1	0.137617
GROWTH_HORMONE_RECEPTOR	HAPTOGLOBIN__MIXED_TYPE	0.228985	-0.4	0.508373722434881	-1	0.51262	0.253633
GROWTH_HORMONE_RECEPTOR	BAFF	0.545826	0.0704190040519251	0.84789115518084	-1	0.819905	0.0834766
GROWTH_HORMONE_RECEPTOR	C9	-0.196798	-1	0.195890902507355	-1	0.210428	0.346445
GROWTH_HORMONE_RECEPTOR	CATHEPSIN_B	0.298117	-0.106969244665047	1	-0.108594	1	0.122148
GROWTH_HORMONE_RECEPTOR	IGM	-0.102993	-0.450349458327116	0.5	-0.442303	1	0.624883
GROWTH_HORMONE_RECEPTOR	IL_18_BPA	0.0235967	-0.8	0.381577747008811	-1	0.381951	0.911055
GROWTH_HORMONE_RECEPTOR	LBP	0.14695	-0.232069491309414	0.475035648701602	-0.233827	0.467114	0.431523
GROWTH_HORMONE_RECEPTOR	COAGULATION_FACTOR_XA	0.29334	-0.062266407428003	1	-0.0543073	1	0.0912109
GROWTH_HORMONE_RECEPTOR	TIG2	-0.00201017	-0.373249939274516	0.9	-0.369164	1	0.988398
GROWTH_HORMONE_RECEPTOR	TNF_SR_II	-0.0327183	-0.406226208673543	0.8	-0.409711	1	0.887852
GROWTH_HORMONE_RECEPTOR	SIGLEC_3	-0.182697	-0.9	0.15528754692329	-1	0.149345	0.28457
GROWTH_HORMONE_RECEPTOR	IDUA	0.162659	-0.157877653951556	0.9	-0.152362	1	0.361914
GROWTH_HORMONE_RECEPTOR	AMYLOID_PRECURSOR_PROTEIN	-0.398949	-1	-0.00463713716400616	-1	0.014299	0.0602734
GROWTH_HORMONE_RECEPTOR	ASAHL	-0.198965	-0.8	0.143428442971448	-1	0.135916	0.191758
GROWTH_HORMONE_RECEPTOR	ATS13	0.232064	-0.7	0.569495388495406	-1	0.567245	0.315508
GROWTH_HORMONE_RECEPTOR	CARBONIC_ANHYDRASE_IV	0.38622	0.00113437261002344	1	-0.00781967	1	0.0525391
GROWTH_HORMONE_RECEPTOR	CATHEPSIN_A	-0.222275	-0.602646840265482	0.6	-0.598276	1	0.40832
GROWTH_HORMONE_RECEPTOR	CATHEPSIN_S	0.191579	-0.209561481335768	1	-0.214176	1	0.346445
GROWTH_HORMONE_RECEPTOR	COAGULATION_FACTOR_VII	0.14431	-0.263233777988659	0.486918948961522	-0.259767	0.483532	0.462461
GROWTH_HORMONE_RECEPTOR	C2	0.0788363	-0.277629609479702	0.9	-0.272652	1	0.679023
GROWTH_HORMONE_RECEPTOR	GRANULYSIN	-0.0446441	-0.373764449843809	0.337516140501453	-0.363024	0.340981	0.802773
GROWTH_HORMONE_RECEPTOR	HPLN1	0.0248727	-0.8	0.381577747008811	-1	0.381951	0.911055
GROWTH_HORMONE_RECEPTOR	IDS	-0.0581792	-0.48205251954297	0.352534383244856	-0.445699	0.392168	0.795039
GROWTH_HORMONE_RECEPTOR	KALLIKREIN_12	0.180774	-0.209561481335768	1	-0.214176	1	0.385117
GROWTH_HORMONE_RECEPTOR	LYVE1	-0.292896	-0.9	0.071331608569426	-1	0.0720728	0.0989453
GROWTH_HORMONE_RECEPTOR	ASAH2	0.0705611	-0.254160055197999	0.7	-0.248207	1	0.694492
GROWTH_HORMONE_RECEPTOR	NIDOGEN	-0.198146	-0.8	0.143428442971448	-1	0.135916	0.191758
GROWTH_HORMONE_RECEPTOR	PIGR	0.0865109	-0.277629609479702	0.9	-0.272652	1	0.648086
GROWTH_HORMONE_RECEPTOR	SEMAPHORIN_3A	0.073113	-0.297870957512837	0.8	-0.302352	1	0.733164
GROWTH_HORMONE_RECEPTOR	WFKN2	-0.367935	-1	-0.0486627963166534	-1	-0.0519895	0.0293359
GROWTH_HORMONE_RECEPTOR	BGH3	0.000737977	-0.8	0.381577747008811	-1	0.381951	0.996133
GROWTH_HORMONE_RECEPTOR	C1R	0.270729	-0.106969244665047	1	-0.108594	1	0.176289
GROWTH_HORMONE_RECEPTOR	CD109	0.071262	-0.297870957512837	0.8	-0.302352	1	0.733164
GROWTH_HORMONE_RECEPTOR	CD23	-0.223448	-0.560963650775894	0.5	-0.552537	1	0.338711
GROWTH_HORMONE_RECEPTOR	CD48	-0.24595	-0.602873400895316	0.53909092190298	-0.598276	1	0.323242
GROWTH_HORMONE_RECEPTOR	CD5L	0.0160006	-0.7	0.361574227142139	-1	0.356179	0.934258
GROWTH_HORMONE_RECEPTOR	CNTN2	-0.298762	-0.9	0.071331608569426	-1	0.0720728	0.0989453
GROWTH_HORMONE_RECEPTOR	CONTACTIN_4	0.241983	-0.163722588819292	0.536211404618283	-0.171304	0.525831	0.191758
GROWTH_HORMONE_RECEPTOR	CONTACTIN_5	-0.0317285	-0.406226208673543	0.8	-0.409711	1	0.887852
GROWTH_HORMONE_RECEPTOR	CYTF	-0.478126	-1	-0.128307266637207	-1	-0.119464	0.0138672
GROWTH_HORMONE_RECEPTOR	CYSTATIN_M	-0.319244	-0.684217752582787	0.5	-0.677997	1	0.28457
GROWTH_HORMONE_RECEPTOR	FCG2A	0.0687176	-0.212042895874625	0.6	-0.212625	1	0.663555
GROWTH_HORMONE_RECEPTOR	FCG2B	-0.0958678	-0.7	0.222590035007856	-1	0.22044	0.547539
GROWTH_HORMONE_RECEPTOR	FCG3B	-0.300172	-0.617067310776208	0.4	-0.617028	1	0.307773
GROWTH_HORMONE_RECEPTOR	FCN2	0.276195	-0.062266407428003	1	-0.0543073	1	0.0912109
GROWTH_HORMONE_RECEPTOR	GFRA_1	0.0540012	-0.323712513590648	0.499110486303498	-0.312575	0.547109	0.802773
GROWTH_HORMONE_RECEPTOR	HEPARIN_COFACTOR_II	-0.00627023	-0.323984383317388	0.6	-0.320567	1	0.97293
GROWTH_HORMONE_RECEPTOR	LRIG3	0.63398	-0.1	0.880104871651475	-1	0.868051	0.10668
GROWTH_HORMONE_RECEPTOR	MATN2	-0.451559	-0.771203490703799	-0.0355130536172532	-0.736296	0.0650549	0.0680078
GROWTH_HORMONE_RECEPTOR	RGMB	-0.274228	-1	0.0935638674043616	-0.696093	0.144563	0.222695
GROWTH_HORMONE_RECEPTOR	RGM_C	0.146602	-0.282388201665122	0.55031276608645	-0.280918	0.538283	0.508867
GROWTH_HORMONE_RECEPTOR	TFPI	0.136237	-0.414916833483414	0.492273477597464	-0.39149	0.493628	0.547539
GROWTH_HORMONE_RECEPTOR	TSP4	-0.506401	-0.85052013166555	0.3	-0.831396	1	0.238164
GROWTH_HORMONE_RECEPTOR	AMINOACYLASE_1	0.303071	-0.5	0.634224552880259	-1	0.628874	0.276836
GROWTH_HORMONE_RECEPTOR	CARBONIC_ANHYDRASE_6	-0.169504	-0.8	0.143428442971448	-1	0.135916	0.307773
GROWTH_HORMONE_RECEPTOR	CDK5_P35	0.506453	-0.3	0.830611395759375	-1	0.819905	0.238164
GROWTH_HORMONE_RECEPTOR	CATHEPSIN_V	0.510316	-0.3	0.830611395759375	-1	0.819905	0.222695
GROWTH_HORMONE_RECEPTOR	DKK_4	-0.541613	-0.776783243128981	0.2	-0.76855	1	0.0757422
GROWTH_HORMONE_RECEPTOR	ECM1	-0.0183154	-0.373249939274516	0.9	-0.369164	1	0.926523
GROWTH_HORMONE_RECEPTOR	FETUB	0.0614408	-0.234412199091091	0.7	-0.227883	1	0.709961
GROWTH_HORMONE_RECEPTOR	KALLIKREIN_7	-0.0262656	-0.406226208673543	0.8	-0.409711	1	0.911055
GROWTH_HORMONE_RECEPTOR	PAK3	0.431909	-0.6	0.747518348755737	-1	0.739244	0.137617
GROWTH_HORMONE_RECEPTOR	PK3CG	0.259211	-0.118643815554003	0.761021968177226	-0.12691	0.68451	0.214961
GROWTH_HORMONE_RECEPTOR	TPSB2	-0.00225122	-0.346596342049682	0.6	-0.338764	1	0.988398
GROWTH_HORMONE_RECEPTOR	CAMK1D	0.242426	-0.233124672605944	0.589857430847473	-0.251416	0.585405	0.276836
GROWTH_HORMONE_RECEPTOR	CD30_LIGAND	-0.103973	-0.47304566367483	0.7	-0.464067	1	0.640352
GROWTH_HORMONE_RECEPTOR	EPHA1	0.285296	-0.0848183945285152	1	-0.0812878	1	0.10668
GROWTH_HORMONE_RECEPTOR	GRANZYME_A	-0.110696	-0.47304566367483	0.7	-0.464067	1	0.617148
GROWTH_HORMONE_RECEPTOR	IL_18_RA	0.30778	-0.5	0.634224552880259	-1	0.628874	0.253633
GROWTH_HORMONE_RECEPTOR	IR	0.397061	0.0456490400287849	1	0.0448237	1	0.0293359
GROWTH_HORMONE_RECEPTOR	KALLISTATIN	0.273559	-0.0848183945285152	1	-0.0812878	1	0.10668
GROWTH_HORMONE_RECEPTOR	PDGF_RB	0.226028	-0.5	0.493266776917689	-1	0.498065	0.245898
GROWTH_HORMONE_RECEPTOR	PGCB	-0.200456	-0.602646840265482	0.6	-0.598276	1	0.47793
GROWTH_HORMONE_RECEPTOR	SE_SELECTIN	0.250267	-0.0729102469303203	0.571751457788603	-0.0616079	0.561983	0.122148
GROWTH_HORMONE_RECEPTOR	THROMBOSPONDIN_1	-0.563779	-1	-0.209187254477548	-0.86129	-0.0854815	0.0216016
GROWTH_HORMONE_RECEPTOR	ANGIOTENSINOGEN	0.564078	0.212390322439424	0.982848623528125	0.131718	0.859136	0.0084155
GROWTH_HORMONE_RECEPTOR	GCP_2	-0.119171	-0.496188532730719	0.6	-0.49817	1	0.617148
GROWTH_HORMONE_RECEPTOR	MDC	-0.178095	-0.9	0.169459903860382	-1	0.16784	0.346445
GROWTH_HORMONE_RECEPTOR	MIP_5	-0.0700522	-0.9	0.213392203098778	-1	0.212059	0.65582
GROWTH_HORMONE_RECEPTOR	PROTEINASE_3	-0.00561624	-0.373249939274516	0.9	-0.369164	1	0.980664
GROWTH_HORMONE_RECEPTOR	TAFI	0.172627	-0.142834048696019	0.8	-0.134078	1	0.276836
GROWTH_HORMONE_RECEPTOR	TARC	-0.184517	-0.9	0.169459903860382	-1	0.16784	0.323242
GROWTH_HORMONE_RECEPTOR	TGF_B3	-0.227284	-0.602646840265482	0.6	-0.598276	1	0.385117
GROWTH_HORMONE_RECEPTOR	TSH	-0.0738134	-0.9	0.269105098683769	-1	0.267	0.709961
GROWTH_HORMONE_RECEPTOR	DKK1	-0.551036	-0.811674449880052	-0.182726487686555	-0.788384	0.0797449	0.0525391
GROWTH_HORMONE_RECEPTOR	ADIPONECTIN	-0.142612	-0.515381302183829	0.36991380174522	-0.49817	1	0.539805
GROWTH_HORMONE_RECEPTOR	A2_HS_GLYCOPROTEIN	0.106544	-0.8	0.483522882433421	-1	0.482528	0.648086
GROWTH_HORMONE_RECEPTOR	ARYLSULFATASE_A	-0.0871953	-0.9	0.269105098683769	-1	0.267	0.65582
GROWTH_HORMONE_RECEPTOR	BMP10	0.0127546	-0.8	0.381577747008811	-1	0.381951	0.949727
GROWTH_HORMONE_RECEPTOR	CAMK1	0.29133	-0.106969244665047	1	-0.108594	1	0.122148
GROWTH_HORMONE_RECEPTOR	CHITOTRIOSIDASE_1	0.12679	-0.8	0.483522882433421	-1	0.482528	0.578477
GROWTH_HORMONE_RECEPTOR	CHL1	0.000283747	-0.7	0.361574227142139	-1	0.356179	0.996133
GROWTH_HORMONE_RECEPTOR	ENDOTHELIN_CONVERTING_1	-0.181856	-0.9	0.15528754692329	-1	0.149345	0.292305
GROWTH_HORMONE_RECEPTOR	FCN1	0.245142	-0.151144403410291	0.550138797821346	-0.135267	0.552147	0.191758
GROWTH_HORMONE_RECEPTOR	GNS	0.279548	-0.0848183945285152	1	-0.0812878	1	0.10668
GROWTH_HORMONE_RECEPTOR	HGFA	-0.334373	-0.59075738161481	0.3	-0.593956	1	0.114414
GROWTH_HORMONE_RECEPTOR	LGMN	0.191552	-0.209561481335768	1	-0.214176	1	0.346445
GROWTH_HORMONE_RECEPTOR	MP2K2	-0.482577	-1	-0.128307266637207	-1	-0.119464	0.0138672
GROWTH_HORMONE_RECEPTOR	NID2	-0.269165	-1	0.0523840620840429	-1	0.0506797	0.114414
GROWTH_HORMONE_RECEPTOR	OLR1	-0.3505	-0.682186801059472	0.0629181192385724	-0.656255	0.131818	0.114414
GROWTH_HORMONE_RECEPTOR	RAP	0.0406651	-0.412203743967337	0.356812774839194	-0.392959	0.351478	0.825977
GROWTH_HORMONE_RECEPTOR	VEGF_SR2	0.442885	0.0275282035338728	0.705841605930093	-0.0398184	0.700579	0.0602734
GROWTH_HORMONE_RECEPTOR	COMPLEMENT_FACTOR_H_5	-0.270616	-1	0.0523840620840429	-1	0.0506797	0.10668
GROWTH_HORMONE_RECEPTOR	IGF_II_RECEPTOR	0.44588	0.151098050090157	0.748000129209847	0.162616	0.725478	0.0030191
GROWTH_HORMONE_RECEPTOR	KALLIKREIN_14	0.234499	-0.7	0.569495388495406	-1	0.567245	0.307773
GROWTH_HORMONE_RECEPTOR	ANGIOSTATIN	0.161434	-0.209561481335768	1	-0.214176	1	0.454727
GROWTH_HORMONE_RECEPTOR	P27KIP1	8.51633e-06	-0.8	0.381577747008811	-1	0.381951	0.996133
GROWTH_HORMONE_RECEPTOR	PYY	0.299215	-0.106969244665047	1	-0.108594	1	0.122148
GROWTH_HORMONE_RECEPTOR	STX1A	0.196821	-0.209561481335768	1	-0.214176	1	0.323242
GROWTH_HORMONE_RECEPTOR	STIE_2	0.168791	-0.209561481335768	1	-0.214176	1	0.423789
GROWTH_HORMONE_RECEPTOR	CARBONIC_ANHYDRASE_III	-0.192743	-1	0.195890902507355	-1	0.210428	0.361914
GROWTH_HORMONE_RECEPTOR	CYSTATIN_S	-0.795743	-1	-0.422504718180255	-1	-0.405806	0.000736576
GROWTH_HORMONE_RECEPTOR	CYTD	0.117425	-0.6	0.454693698547746	-1	0.449441	0.578477
GROWTH_HORMONE_RECEPTOR	PPAC	-0.244627	-0.545537901249972	0.27197861733653	-0.53336	1	0.222695
GROWTH_HORMONE_RECEPTOR	NAGK	-0.157074	-0.600536397619272	0.241693383694424	-0.550529	0.283256	0.485664
GROWTH_HORMONE_RECEPTOR	SRAGE	-0.129152	-0.450349458327116	0.5	-0.442303	1	0.516602
GROWTH_HORMONE_RECEPTOR	BPI	-0.250938	-0.629599646285247	0.251746173320263	-0.598276	1	0.307773
GROWTH_HORMONE_RECEPTOR	C6	0.253285	-0.151711905607946	0.66462575297591	-0.157351	0.635358	0.238164
GROWTH_HORMONE_RECEPTOR	IGE	-0.106746	-0.496188532730719	0.6	-0.49817	1	0.663555
GROWTH_HORMONE_RECEPTOR	IL_17E	0.320849	-0.4	0.597451327671282	-1	0.601292	0.199492
GROWTH_HORMONE_RECEPTOR	IL_6_SRA	-0.0647824	-0.7	0.25108219754839	-1	0.244754	0.717695
GROWTH_HORMONE_RECEPTOR	NEUROTROPHIN_3	0.0955348	-0.297870957512837	0.8	-0.302352	1	0.648086
GROWTH_HORMONE_RECEPTOR	PAPP_A	-0.41729	-0.697855173749979	0.2	-0.70435	1	0.191758
GROWTH_HORMONE_RECEPTOR	PLASMINOGEN	0.0290809	-0.7	0.34777455306578	-1	0.341037	0.872383
GROWTH_HORMONE_RECEPTOR	PREKALLIKREIN	0.597263	0.297580453230521	1	0.292808	1	0.000341793
GROWTH_HORMONE_RECEPTOR	ALPHA_1_ANTICHYMOTRYPSIN	-0.527488	-0.807023366053826	0.2	-0.807568	1	0.168555
GROWTH_HORMONE_RECEPTOR	P_SELECTIN	0.390915	0.0621849960952619	1	0.0648801	1	0.0216016
GROWTH_HORMONE_RECEPTOR	TENASCIN	-0.00752956	-0.323984383317388	0.6	-0.320567	1	0.965195
GROWTH_HORMONE_RECEPTOR	FACTOR_H	0.119279	-0.8	0.483522882433421	-1	0.482528	0.609414
GROWTH_HORMONE_RECEPTOR	MMP_2	-0.172147	-0.9	0.15528754692329	-1	0.149345	0.330977
GROWTH_HORMONE_RECEPTOR	TRANSFERRIN	-0.0220458	-0.406226208673543	0.8	-0.409711	1	0.926523
GROWTH_HORMONE_RECEPTOR	HISTONE_H2A_Z	-0.157761	-0.542632715814537	0.214725598060753	-0.507977	0.239251	0.431523
GROWTH_HORMONE_RECEPTOR	IGF_I_SR	0.175611	-0.209561481335768	1	-0.214176	1	0.400586
GROWTH_HORMONE_RECEPTOR	IL_1_R4	0.0963981	-0.277629609479702	0.9	-0.272652	1	0.609414
GROWTH_HORMONE_RECEPTOR	NCAM_L1	0.0923249	-0.297870957512837	0.8	-0.302352	1	0.65582
GROWTH_HORMONE_RECEPTOR	SPONDIN_1	-0.291615	-1	0.0935638674043616	-1	0.114778	0.16082
GROWTH_HORMONE_RECEPTOR	CYTT	0.13974	-0.358526151734926	0.445423744625453	-0.363399	0.438103	0.462461
GROWTH_HORMONE_RECEPTOR	SAA	-0.119408	-0.413994656944812	0.5	-0.411343	1	0.516602
GROWTH_HORMONE_RECEPTOR	SICAM_1	0.223313	-0.4	0.508373722434881	-1	0.51262	0.276836
GROWTH_HORMONE_RECEPTOR	MSP	-0.160969	-0.561419214391979	0.156739054850252	-0.548834	0.146943	0.346445
GROWTH_HORMONE_RECEPTOR	SP_D	-0.299505	-0.9	0.071331608569426	-1	0.0720728	0.0989453
GROWTH_HORMONE_RECEPTOR	COLLECTIN_KIDNEY_1	0.0790407	-0.254160055197999	0.7	-0.248207	1	0.65582
GROWTH_HORMONE_RECEPTOR	ENPP7	0.324295	-0.6	0.610111938963434	-1	0.612377	0.176289
GROWTH_HORMONE_RECEPTOR	ENTP5	0.317988	-0.5	0.634224552880259	-1	0.628874	0.214961
GROWTH_HORMONE_RECEPTOR	FCRL3	-0.0303206	-0.406226208673543	0.8	-0.409711	1	0.895586
GROWTH_HORMONE_RECEPTOR	MFGM	0.263443	-0.106969244665047	1	-0.108883	0.828885	0.199492
GROWTH_HORMONE_RECEPTOR	PCSK7	0.278214	-0.0848183945285152	1	-0.0812878	1	0.10668
GROWTH_HORMONE_RECEPTOR	SPARCL1	0.0402947	-0.428988283916917	0.355412866679726	-0.40091	0.350044	0.825977
GROWTH_HORMONE_RECEPTOR	ST4S6	0.205221	-0.7	0.569495388495406	-1	0.567245	0.416055
GROWTH_HORMONE_RECEPTOR	TGM3	-0.110192	-0.496188532730719	0.6	-0.49817	1	0.648086
GROWTH_HORMONE_RECEPTOR	TROPOMYOSIN_2	0.425135	-0.3	0.709688815601772	-1	0.714109	0.145352
GROWTH_HORMONE_RECEPTOR	ZAP70	0.397256	0.0203084799695134	1	0.0200636	1	0.0370703
GROWTH_HORMONE_RECEPTOR	C1_ESTERASE_INHIBITOR	-0.162735	-0.690082264529311	0.210432251385746	-0.584927	0.250097	0.462461
GROWTH_HORMONE_RECEPTOR	C4	0.549844	0.208300118466399	0.826524840295672	0.174876	0.802108	0.0138672
GROWTH_HORMONE_RECEPTOR	C5B__6_COMPLEX	0.162021	-0.209561481335768	1	-0.214176	1	0.446992
GROWTH_HORMONE_RECEPTOR	IL_5_RA	0.383094	0.062184996095262	1	0.0648801	1	0.0216016
GROWTH_HORMONE_RECEPTOR	KININOGEN__HMW	0.569868	0.216193940861132	1	0.170529	0.886991	0.00710912
GROWTH_HORMONE_RECEPTOR	NCAM_120	-0.0247171	-0.373249939274516	0.9	-0.369164	1	0.90332
GROWTH_HORMONE_RECEPTOR	SCGF_ALPHA	-0.0271191	-0.345015168958859	0.6	-0.334558	1	0.880117
GROWTH_HORMONE_RECEPTOR	BST1	0.180722	-0.11567335948385	0.8	-0.112579	1	0.184023
GROWTH_HORMONE_RECEPTOR	CDON	0.234822	-0.5	0.540489059855716	-1	0.541068	0.269102
GROWTH_HORMONE_RECEPTOR	CLUSTERIN	-0.306035	-0.647078157026281	0.4	-0.642601	1	0.292305
GROWTH_HORMONE_RECEPTOR	EMR2	0.0853456	-0.277629609479701	0.9	-0.272652	1	0.65582
GROWTH_HORMONE_RECEPTOR	FUCOSYLTRANSFERASE_3	-0.080984	-0.9	0.269105098683769	-1	0.267	0.679023
GROWTH_HORMONE_RECEPTOR	FUT5	0.0803681	-0.238993116957229	0.7	-0.234098	1	0.632617
GROWTH_HORMONE_RECEPTOR	HDGR2	-0.375602	-1	-0.00463713716400616	-0.77997	0.035886	0.0834766
GROWTH_HORMONE_RECEPTOR	IL_34	0.393185	0.00113437261002344	1	-0.00781967	1	0.0525391
GROWTH_HORMONE_RECEPTOR	KYNU	0.211143	-0.5	0.540489059855716	-1	0.541068	0.361914
GROWTH_HORMONE_RECEPTOR	PLXC1	-0.123238	-0.496188532730719	0.6	-0.49817	1	0.609414
GROWTH_HORMONE_RECEPTOR	SLIK5	-0.32764	-0.617067310776208	0.4	-0.617028	1	0.184023
GROWTH_HORMONE_RECEPTOR	PH	0.0423707	-0.374382682999722	0.387706037563509	-0.346625	0.397729	0.825977
GROWTH_HORMONE_RECEPTOR	APO_D	0.288141	-0.0848183945285152	1	-0.0812878	1	0.10668
GROWTH_HORMONE_RECEPTOR	AFAMIN	0.442482	0.0222869110300971	0.702955284496378	-0.0560749	0.699375	0.0602734
GROWTH_HORMONE_RECEPTOR	GELSOLIN	-0.543107	-0.788311306272719	0.2	-0.787844	1	0.0912109
GROWTH_HORMONE_RECEPTOR	C34_GP41_HIV_FRAGMENT	-0.0842053	-0.7	0.222590035007856	-1	0.22044	0.60168
GROWTH_HORMONE_RECEPTOR	PERL	-0.126326	-0.425857057387795	0.5	-0.424766	1	0.508867
GROWTH_HORMONE_RECEPTOR	ITI_HEAVY_CHAIN_H4	-0.433519	-0.733735321375765	0.3	-0.727752	1	0.137617
GROWTH_HORMONE_RECEPTOR	TXD12	0.12432	-0.5	0.38927473048592	-1	0.391549	0.462461
GROWTH_HORMONE_RECEPTOR	SL_SELECTIN	-0.178538	-1	0.195890902507355	-1	0.210428	0.40832
GROWTH_HORMONE_RECEPTOR	TRKB	0.0645439	-0.277629609479702	0.9	-0.272652	1	0.740898
GROWTH_HORMONE_RECEPTOR	ANGIOGENIN	0.192239	-0.157877653951556	0.9	-0.152362	1	0.23043
GROWTH_HORMONE_RECEPTOR	COAGULATION_FACTOR_IX	0.391147	0.00113437261002344	1	-0.00781967	1	0.0525391
GROWTH_HORMONE_RECEPTOR	COAGULATION_FACTOR_X	0.34962	0.00550911020043278	0.676813671361405	-0.0218857	0.65054	0.0602734
GROWTH_HORMONE_RECEPTOR	COAGULATION_FACTOR_V	0.15734	-0.225530652226998	0.666015964758417	-0.226189	0.633084	0.470195
GROWTH_HORMONE_RECEPTOR	ENDOGLIN	0.191229	-0.157877653951556	0.9	-0.152362	1	0.238164
GROWTH_HORMONE_RECEPTOR	HCC_4	-0.0633755	-0.9	0.213392203098778	-1	0.212059	0.686758
GROWTH_HORMONE_RECEPTOR	MIP_3B	0.0968182	-0.297870957512837	0.8	-0.302352	1	0.640352
GROWTH_HORMONE_RECEPTOR	MIS	0.35437	0.0698152773604214	1	0.0696292	1	0.0216016
GROWTH_HORMONE_RECEPTOR	STANNIOCALCIN_1	0.0592204	-0.277629609479702	0.9	-0.272652	1	0.764102
GROWTH_HORMONE_RECEPTOR	ANNEXIN_I	-0.435005	-0.697855173749979	0.2	-0.70435	1	0.114414
GROWTH_HORMONE_RECEPTOR	ANNEXIN_II	-0.282407	-1	0.0935638674043616	-1	0.114778	0.191758
GROWTH_HORMONE_RECEPTOR	ARTS1	0.0265063	-0.7	0.329184861287688	-1	0.323904	0.880117
GROWTH_HORMONE_RECEPTOR	CARBONIC_ANHYDRASE_I	-0.255879	-0.656076728241227	0.18759546417107	-0.607729	0.316215	0.28457
GROWTH_HORMONE_RECEPTOR	CATZ	-0.00140455	-0.373249939274516	0.9	-0.369164	1	0.996133
GROWTH_HORMONE_RECEPTOR	DERM	-0.173282	-0.8	0.143428442971448	-1	0.135916	0.292305
GROWTH_HORMONE_RECEPTOR	ELAFIN	-0.231284	-0.560963650775894	0.5	-0.552537	1	0.307773
GROWTH_HORMONE_RECEPTOR	ERP29	0.414825	-0.6	0.747518348755737	-1	0.739244	0.199492
GROWTH_HORMONE_RECEPTOR	FIBRINOGEN_G_CHAIN_DIMER	-0.44166	-0.774003474852962	0.4	-0.762219	1	0.145352
GROWTH_HORMONE_RECEPTOR	GP1BA	-0.0819931	-0.9	0.236204023484105	-1	0.22893	0.632617
GROWTH_HORMONE_RECEPTOR	GPC5	-0.101566	-0.496188532730719	0.6	-0.49817	1	0.679023
GROWTH_HORMONE_RECEPTOR	GRN	0.0517843	-0.290483557233461	0.398832830278709	-0.288223	0.409209	0.77957
GROWTH_HORMONE_RECEPTOR	HRG	-0.302591	-0.684217752582787	0.5	-0.677997	1	0.338711
GROWTH_HORMONE_RECEPTOR	LG3BP	0.100454	-0.6	0.439234099267503	-1	0.434755	0.632617
GROWTH_HORMONE_RECEPTOR	MN_SOD	-0.027993	-0.346596342049682	0.6	-0.338764	1	0.880117
GROWTH_HORMONE_RECEPTOR	PAFAH	0.218381	-0.5	0.540489059855716	-1	0.541068	0.330977
GROWTH_HORMONE_RECEPTOR	SCD163	-0.0527471	-0.384674149490013	0.289639057001045	-0.367435	0.303828	0.764102
GROWTH_HORMONE_RECEPTOR	SEPR	0.148744	-0.227164944916061	0.506785801556184	-0.227556	0.506834	0.446992
GROWTH_HORMONE_RECEPTOR	TRYPSIN_2	0.194716	-0.209561481335768	1	-0.214176	1	0.330977
GROWTH_HORMONE_RECEPTOR	TSG_6	-0.299948	-1	0.0523840620840429	-1	0.0506797	0.0834766
GROWTH_HORMONE_RECEPTOR	CLM6	0.145739	-0.251614348815908	0.491774583978164	-0.248174	0.490412	0.462461
GROWTH_HORMONE_RECEPTOR	IL_22BP	-0.138337	-0.496188532730719	0.6	-0.49817	1	0.555273
GROWTH_HORMONE_RECEPTOR	IL_23_R	0.372681	0.00113437261002337	1	-0.00781967	1	0.0525391
GROWTH_HORMONE_RECEPTOR	ILT_2	-0.122566	-0.384067275603677	0.6	-0.380089	1	0.454727
GROWTH_HORMONE_RECEPTOR	ILT_4	0.0936656	-0.254160055197999	0.7	-0.248207	1	0.593945
GROWTH_HORMONE_RECEPTOR	JAG1	0.135042	-0.6	0.439234099267503	-1	0.434755	0.47793
GROWTH_HORMONE_RECEPTOR	LAG_3	0.157827	-0.222953103465157	0.675948240402418	-0.224198	0.642209	0.462461
GROWTH_HORMONE_RECEPTOR	MICB	-0.0527214	-0.428190586431731	0.3326946581458	-0.412382	0.339985	0.795039
GROWTH_HORMONE_RECEPTOR	NOGO_RECEPTOR	0.277496	-0.0359332013642522	1	-0.0287875	1	0.0680078
GROWTH_HORMONE_RECEPTOR	NOTCH_3	-0.401817	-0.697855173749979	0.2	-0.70435	1	0.253633
GROWTH_HORMONE_RECEPTOR	NR_CAM	0.210951	-0.7	0.569495388495406	-1	0.567245	0.400586
GROWTH_HORMONE_RECEPTOR	NRX3B	0.133471	-0.565975429235346	0.484552408811805	-0.501413	0.484209	0.555273
GROWTH_HORMONE_RECEPTOR	SEM6B	0.277797	-0.0848183945285152	1	-0.0812878	1	0.10668
GROWTH_HORMONE_RECEPTOR	SICAM_5	0.213588	-0.5	0.507303783936827	-1	0.520683	0.330977
GROWTH_HORMONE_RECEPTOR	SIG14	-0.122061	-0.450349458327116	0.5	-0.442303	1	0.547539
GROWTH_HORMONE_RECEPTOR	SLAF6	-0.0332428	-0.406226208673543	0.8	-0.409711	1	0.880117
GROWTH_HORMONE_RECEPTOR	SREC_I	0.122101	-0.6	0.439234099267503	-1	0.434755	0.539805
GROWTH_HORMONE_RECEPTOR	TCCR	0.0915952	-0.297870957512837	0.8	-0.302352	1	0.663555
GROWTH_HORMONE_RECEPTOR	UNC5H3	-0.0815801	-1	0.283689208098539	-1	0.294811	0.709961
GROWTH_HORMONE_RECEPTOR	UNC5H4	0.0352391	-0.514025570653835	0.388701274947969	-0.432631	0.402132	0.872383
GROWTH_HORMONE_RECEPTOR	PCSK9	0.277871	-0.0848183945285152	1	-0.0812878	1	0.10668
GROWTH_HORMONE_RECEPTOR	DRAK2	0.215658	-0.7	0.569495388495406	-1	0.567245	0.377383
GROWTH_HORMONE_RECEPTOR	PDE4D	0.178225	-0.209561481335768	1	-0.214176	1	0.392852
GROWTH_HORMONE_RECEPTOR	TYK2	0.475656	0.106018646233035	1	0.0903371	1	0.0216016
GROWTH_HORMONE_RECEPTOR	EOTAXIN	-0.205565	-0.560963650775894	0.5	-0.552537	1	0.40832
GROWTH_HORMONE_RECEPTOR	COAGULATION_FACTOR_IXAB	0.387765	0.00113437261002344	1	-0.00781967	1	0.0525391
GROWTH_HORMONE_RECEPTOR	B7_2	-0.0190311	-0.346596342049682	0.6	-0.338764	1	0.918789
GROWTH_HORMONE_RECEPTOR	CALGRANULIN_B	-0.109895	-0.425857057387795	0.5	-0.424766	1	0.578477
GROWTH_HORMONE_RECEPTOR	CASPASE_10	0.413744	-0.3	0.709688815601772	-1	0.714109	0.191758
GROWTH_HORMONE_RECEPTOR	OMD	-0.302312	-0.596193132822213	0.3	-0.603842	1	0.292305
GROWTH_HORMONE_RECEPTOR	SEMAPHORIN_3E	0.0610017	-0.256096052925701	0.570821714384732	-0.248207	1	0.740898
GROWTH_HORMONE_RECEPTOR	FAS__SOLUBLE	-0.370001	-0.864224651086095	0.00681602302502604	-0.740776	0.0666581	0.0989453
GROWTH_HORMONE_RECEPTOR	SLEPTIN_R	-0.00325073	-0.345015168958859	0.6	-0.334558	1	0.988398
GROWTH_HORMONE_RECEPTOR	SHPS1	-0.354195	-0.669407788094614	-0.0217779560576117	-0.640737	-0.003412	0.0448047
GROWTH_HORMONE_RECEPTOR	CNDP1	0.534551	-0.3	0.779031854011842	-1	0.776434	0.0834766
GROWTH_HORMONE_RECEPTOR	COLEC12	-0.101025	-0.450349458327116	0.5	-0.442303	1	0.632617
GROWTH_HORMONE_RECEPTOR	CYTN	0.140218	-0.332303047030928	0.447389011089347	-0.342019	0.439784	0.462461
GROWTH_HORMONE_RECEPTOR	FICOLIN_3	0.192349	-0.176520008465848	0.8	-0.17396	1	0.269102
GROWTH_HORMONE_RECEPTOR	H6ST1	0.0288593	-0.8	0.381577747008811	-1	0.381951	0.895586
GROWTH_HORMONE_RECEPTOR	RBP	0.477946	0.129712691604651	1	0.123256	1	0.0138672
GROWTH_HORMONE_RECEPTOR	RGMA	0.117852	-0.8	0.483522882433421	-1	0.482528	0.609414
GROWTH_HORMONE_RECEPTOR	SICAM_2	0.188091	-0.209561481335768	1	-0.214176	1	0.35418
GROWTH_HORMONE_RECEPTOR	SLAF7	-0.237037	-0.541437228136929	0.6	-0.53336	1	0.253633
GROWTH_HORMONE_RECEPTOR	CATHEPSIN_D	0.329827	-0.6	0.659163633797341	-1	0.654216	0.199492
GROWTH_HORMONE_RECEPTOR	EGF	-0.200211	-0.602646840265482	0.6	-0.598276	1	0.47793
GROWTH_HORMONE_RECEPTOR	BFGF_R	-0.23637	-0.541437228136929	0.6	-0.53336	1	0.261367
GROWTH_HORMONE_RECEPTOR	CRIPTO	0.163252	-0.209561481335768	1	-0.214176	1	0.446992
GROWTH_HORMONE_RECEPTOR	EPO	0.179381	-0.209561481335768	1	-0.214176	1	0.385117
GROWTH_HORMONE_RECEPTOR	IL_9	-0.184053	-1	0.195890902507355	-1	0.210428	0.392852
GROWTH_HORMONE_RECEPTOR	NG36	0.00494258	-0.8	0.381577747008811	-1	0.381951	0.980664
GROWTH_HORMONE_RECEPTOR	X_3HAO	0.0983903	-0.277629609479702	0.9	-0.272652	1	0.60168
GROWTH_HORMONE_RECEPTOR	TNF_A	-0.225487	-0.560963650775894	0.5	-0.552537	1	0.330977
GROWTH_HORMONE_RECEPTOR	CREL1	0.200764	-0.4	0.469888403851715	-1	0.461898	0.292305
GROWTH_HORMONE_RECEPTOR	LECTIN__MANNOSE_2	0.0629741	-0.297870957512837	0.8	-0.302352	1	0.764102
GROWTH_HORMONE_RECEPTOR	LRP1B	0.270882	-0.106969244665047	1	-0.108594	1	0.176289
GROWTH_HORMONE_RECEPTOR	MYPC1	0.16609	-0.209561481335768	1	-0.214176	1	0.439258
GROWTH_HORMONE_RECEPTOR	CATHEPSIN_H	0.41069	-0.3	0.692813443966994	-1	0.695311	0.207227
GROWTH_HORMONE_RECEPTOR	ROR1	-0.11584	-0.496188532730719	0.6	-0.49817	1	0.632617
GROWTH_HORMONE_RECEPTOR	FBLN3	-0.438472	-0.774003474852962	0.4	-0.762219	1	0.153086
GROWTH_HORMONE_RECEPTOR	MMP_8	-0.18847	-0.9	0.15528754692329	-1	0.149345	0.261367
GROWTH_HORMONE_RECEPTOR	FAM3B	-0.122958	-0.425857057387795	0.5	-0.424766	1	0.516602
GROWTH_HORMONE_RECEPTOR	IFN_A_B_R1	0.440673	-0.0253668647052018	0.72924371165698	-1	0.714109	0.0757422
GROWTH_HORMONE_RECEPTOR	HMGN1	0.159209	-0.145677065826114	0.613941403149054	-0.137997	0.583676	0.338711
GROWTH_HORMONE_RECEPTOR	UB2G2	0.483999	0.129712691604651	1	0.123256	1	0.0138672
GROWTH_HORMONE_RECEPTOR	QORL1	0.408056	-0.6	0.747518348755737	-1	0.739244	0.222695
GROWTH_HORMONE_RECEPTOR	PEDF	0.222964	-0.5	0.540489059855716	-1	0.541068	0.315508
GROWTH_HORMONE_RECEPTOR	CATF	0.150234	-0.215051288160816	0.524032565687914	-0.218719	0.516274	0.439258
GROWTH_HORMONE_RECEPTOR	PLXB2	0.15452	-0.192316021893836	0.573676470050485	-0.196752	0.551954	0.423789
PROPERDIN	PROPERDIN	1	0.666260892752647	1	0.698709	1	8.07844e-08
PROPERDIN	PROTEIN_C	0.295159	-0.0848183945285152	1	-0.0812878	1	0.10668
PROPERDIN	SCGF_BETA	-0.0522119	-0.415909849948481	0.282680312464368	-0.40554	0.285044	0.771836
PROPERDIN	VCAM_1	-0.0870252	-0.9	0.269105098683769	-1	0.267	0.65582
PROPERDIN	CD36_ANTIGEN	-0.0310685	-0.345015168958859	0.6	-0.334558	1	0.864648
PROPERDIN	CONTACTIN_1	0.439581	-0.06332786592518	0.694998493488828	-1	0.695311	0.0757422
PROPERDIN	EDAR	0.0845758	-0.297870957512837	0.8	-0.302352	1	0.686758
PROPERDIN	ESAM	0.270823	-0.106969244665047	1	-0.108594	1	0.176289
PROPERDIN	GRO_A	-0.00294578	-0.373249939274516	0.9	-0.369164	1	0.988398
PROPERDIN	HISTONE_H1_2	-0.15005	-0.475920928879842	0.249237790054372	-0.463027	0.258987	0.423789
PROPERDIN	IL_1_SRI	0.233915	-0.5	0.540489059855716	-1	0.541068	0.269102
PROPERDIN	IL_17_SR	-0.17081	-0.9	0.129126054931522	-1	0.123833	0.269102
PROPERDIN	IL_1RRP2	0.0514	-0.338898549057063	0.481690384137244	-0.323145	0.50657	0.810508
PROPERDIN	LSAMP	0.0750922	-0.277629609479701	0.9	-0.272652	1	0.694492
PROPERDIN	MBL	-0.0652778	-0.9	0.236204023484105	-0.494902	0.234731	0.709961
PROPERDIN	PD_L2	-0.119119	-0.425857057387795	0.5	-0.424766	1	0.539805
PROPERDIN	SIGLEC_9	0.0754124	-0.196965712380485	0.7	-0.19883	1	0.60168
PROPERDIN	TGF_B_R_III	0.0194243	-0.7	0.329184861287688	-1	0.323904	0.911055
PROPERDIN	A2_ANTIPLASMIN	0.307122	-0.6	0.659163633797341	-1	0.654216	0.28457
PROPERDIN	CALPASTATIN	-0.0569345	-0.475324290219353	0.360836713471397	-0.440153	0.403357	0.795039
PROPERDIN	CK_B_8_1	-0.247225	-0.556257649398521	0.187487900780804	-0.537544	0.257529	0.214961
PROPERDIN	DC_SIGN	-0.0729952	-0.9	0.236204023484105	-1	0.22893	0.671289
PROPERDIN	DC_SIGNR	0.164353	-0.209561481335768	1	-0.214176	1	0.439258
PROPERDIN	IL_19	-0.0844931	-1	0.283689208098539	-1	0.294811	0.702227
PROPERDIN	I_TAC	-0.245859	-0.5506214240251	0.215827401867461	-0.53336	1	0.222695
PROPERDIN	MIP_1A	-0.047782	-0.393882101359321	0.377967720983978	-0.389446	0.38619	0.810508
PROPERDIN	MRC2	0.349665	0.00571936769083724	0.677052970249212	-0.0215319	0.650755	0.0602734
PROPERDIN	PARC	-0.251	-0.585711131389714	0.17606569163078	-0.567743	0.213219	0.23043
PROPERDIN	RESISTIN	0.132824	-0.9	0.421180041927994	-1	0.417274	0.462461
PROPERDIN	TRYPSIN	0.0120032	-0.8	0.381577747008811	-1	0.381951	0.957461
PROPERDIN	VWF	-0.120385	-0.496188532730719	0.6	-0.49817	1	0.617148
PROPERDIN	HAPTOGLOBIN__MIXED_TYPE	0.0738103	-0.238993116957229	0.7	-0.234098	1	0.663555
PROPERDIN	BAFF	-0.0214495	-0.406226208673543	0.8	-0.409711	1	0.926523
PROPERDIN	C9	0.0109144	-0.8	0.381577747008811	-1	0.381951	0.957461
PROPERDIN	CATHEPSIN_B	-0.01338	-0.406226208673543	0.8	-0.409711	1	0.949727
PROPERDIN	IGM	-0.0960846	-0.7	0.25108219754839	-1	0.244754	0.578477
PROPERDIN	IL_18_BPA	-0.172096	-1	0.195890902507355	-1	0.210428	0.431523
PROPERDIN	LBP	-0.17194	-0.9	0.15528754692329	-1	0.149345	0.330977
PROPERDIN	COAGULATION_FACTOR_XA	-0.249549	-0.565848024438694	0.158940107545187	-0.545598	0.193555	0.199492
PROPERDIN	TIG2	-0.218597	-0.560963650775894	0.5	-0.552537	1	0.361914
PROPERDIN	TNF_SR_II	-0.189886	-1	0.195890902507355	-1	0.210428	0.369648
PROPERDIN	SIGLEC_3	0.0137024	-0.7	0.34777455306578	-1	0.341037	0.941992
PROPERDIN	IDUA	0.00134098	-0.7	0.34777455306578	-1	0.341037	0.996133
PROPERDIN	AMYLOID_PRECURSOR_PROTEIN	0.051456	-0.338571528835445	0.482065513359326	-0.322908	0.50725	0.810508
PROPERDIN	ASAHL	0.0165698	-0.7	0.329184861287688	-1	0.323904	0.926523
PROPERDIN	ATS13	-0.000117	-0.406226208673543	0.8	-0.409711	1	0.996133
PROPERDIN	CARBONIC_ANHYDRASE_IV	0.146842	-0.281113748204291	0.551906803360523	-0.279367	0.539587	0.508867
PROPERDIN	CATHEPSIN_A	-0.246897	-0.607950643622601	0.36678359465338	-0.598276	1	0.323242
PROPERDIN	CATHEPSIN_S	-0.288078	-1	0.0935638674043616	-1	0.114778	0.176289
PROPERDIN	COAGULATION_FACTOR_VII	-0.0540493	-0.440327356376032	0.32052365551689	-0.419561	0.330756	0.787305
PROPERDIN	C2	-0.212488	-0.560963650775894	0.5	-0.552537	1	0.385117
PROPERDIN	GRANULYSIN	-0.160516	-0.552607065944633	0.176802492655925	-0.52254	0.180361	0.385117
PROPERDIN	HPLN1	-0.0581652	-0.481977089482356	0.352627460523008	-0.445636	0.392287	0.795039
PROPERDIN	IDS	0.451557	0.0347126096414295	0.795931051627139	-0.0276556	0.762824	0.0602734
PROPERDIN	KALLIKREIN_12	-0.129379	-0.496188532730719	0.6	-0.49817	1	0.586211
PROPERDIN	LYVE1	-0.216713	-0.560963650775894	0.5	-0.552537	1	0.369648
PROPERDIN	ASAH2	-0.0278907	-0.346596342049682	0.6	-0.338764	1	0.880117
PROPERDIN	NIDOGEN	0.00652959	-0.7	0.329184861287688	-1	0.323904	0.97293
PROPERDIN	PIGR	-0.437495	-0.733735321375765	0.3	-0.727752	1	0.122148
PROPERDIN	SEMAPHORIN_3A	-0.38645	-1	-0.00463713716400616	-1	0.014299	0.0602734
PROPERDIN	WFKN2	-0.0348875	-0.346596342049682	0.6	-0.338764	1	0.84918
PROPERDIN	BGH3	0.316693	-0.6	0.659163633797341	-1	0.654216	0.245898
PROPERDIN	C1R	-0.0655409	-0.557149164241837	0.30343078878376	-0.486073	0.343299	0.764102
PROPERDIN	CD109	0.259724	-0.115781232824648	0.777932731264154	-0.124589	0.690935	0.214961
PROPERDIN	CD23	-0.063639	-0.589854999541152	0.27433714502882	-0.503468	0.281363	0.748633
PROPERDIN	CD48	-0.238433	-0.602646840265483	0.6	-0.598276	1	0.346445
PROPERDIN	CD5L	-0.214996	-0.560963650775894	0.5	-0.552537	1	0.377383
PROPERDIN	CNTN2	0.255685	-0.0970439209096489	0.674342233380488	-0.0974376	0.655077	0.184023
PROPERDIN	CONTACTIN_4	0.303965	-0.4	0.597451327671282	-1	0.601292	0.269102
PROPERDIN	CONTACTIN_5	0.550193	0.124518789385365	0.865454963406727	-1	0.819905	0.0680078
PROPERDIN	CYTF	0.0281799	-0.7	0.361574227142139	-1	0.356179	0.887852
PROPERDIN	CYSTATIN_M	0.137518	-0.386751137671577	0.495850435233965	-0.368361	0.49826	0.539805
PROPERDIN	FCG2A	-0.19901	-1	0.118527255381711	-1	0.119287	0.184023
PROPERDIN	FCG2B	-0.246965	-0.53288722858598	0.0980812133065767	-0.525003	0.106418	0.153086
PROPERDIN	FCG3B	-0.143169	-0.450771865596885	0.472845616778051	-0.442303	1	0.454727
PROPERDIN	FCN2	0.00386544	-0.7	0.34777455306578	-1	0.341037	0.980664
PROPERDIN	GFRA_1	-0.0758404	-1	0.283689208098539	-0.636434	0.297987	0.733164
PROPERDIN	HEPARIN_COFACTOR_II	-0.0799587	-0.7	0.222590035007856	-1	0.22044	0.624883
PROPERDIN	LRIG3	0.151803	-0.202281199579263	0.542213921669623	-0.210147	0.527542	0.431523
PROPERDIN	MATN2	0.190578	-0.176520008465848	0.8	-0.17396	1	0.276836
PROPERDIN	RGMB	-0.0784636	-1	0.283689208098539	-1	0.294811	0.717695
PROPERDIN	RGM_C	-0.2174	-0.602646840265482	0.6	-0.598276	1	0.423789
PROPERDIN	TFPI	-0.273621	-1	0.0935638674043616	-0.691174	0.1476	0.222695
PROPERDIN	TSP4	-0.0471233	-0.422289854456375	0.473592173934556	-0.409711	1	0.833711
PROPERDIN	AMINOACYLASE_1	-0.144134	-0.47304566367483	0.7	-0.464067	1	0.485664
PROPERDIN	CARBONIC_ANHYDRASE_6	0.108037	-0.9	0.421180041927994	-1	0.417274	0.578477
PROPERDIN	CDK5_P35	0.202579	-0.7	0.569495388495406	-1	0.567245	0.423789
PROPERDIN	CATHEPSIN_V	0.00366477	-0.8	0.381577747008811	-1	0.381951	0.988398
PROPERDIN	DKK_4	0.0487322	-0.275492402501825	0.390457677514395	-0.277769	0.38201	0.77957
PROPERDIN	ECM1	0.0746723	-0.277629609479702	0.9	-0.272652	1	0.694492
PROPERDIN	FETUB	-0.144243	-0.441059689618425	0.222077403803487	-0.42368	0.247591	0.400586
PROPERDIN	KALLIKREIN_7	-0.0733311	-1	0.283689208098539	-0.565538	0.307602	0.740898
PROPERDIN	PAK3	0.0919897	-0.297870957512837	0.8	-0.302352	1	0.663555
PROPERDIN	PK3CG	0.0605514	-0.297870957512837	0.8	-0.302352	1	0.77957
PROPERDIN	TPSB2	0.0337412	-0.7	0.34777455306578	-1	0.341037	0.856914
PROPERDIN	CAMK1D	0.00258935	-0.8	0.381577747008811	-1	0.381951	0.988398
PROPERDIN	CD30_LIGAND	-0.0302318	-0.373249939274516	0.9	-0.369164	1	0.880117
PROPERDIN	EPHA1	0.19876	-0.176520008465848	0.8	-0.17396	1	0.245898
PROPERDIN	GRANZYME_A	-0.260072	-0.652540921743522	0.0995217904488065	-0.608281	0.126206	0.191758
PROPERDIN	IL_18_RA	-0.508474	-0.807023366053825	0.2	-0.807568	1	0.245898
PROPERDIN	IR	0.0482683	-0.311628995739898	0.385545843931332	-0.309624	0.386758	0.795039
PROPERDIN	KALLISTATIN	0.148695	-0.227566292517608	0.506214384719916	-0.227862	0.506538	0.446992
PROPERDIN	PDGF_RB	0.165599	-0.132599899549702	0.9	-0.126538	1	0.28457
PROPERDIN	PGCB	0.250676	-0.166271716853255	0.64197512676894	-0.173642	0.620673	0.245898
PROPERDIN	SE_SELECTIN	-0.261659	-0.9	0.026194863127426	-1	0.023734	0.0757422
PROPERDIN	THROMBOSPONDIN_1	-0.104469	-0.496188532730719	0.6	-0.49817	1	0.671289
PROPERDIN	ANGIOTENSINOGEN	0.0961843	-0.297870957512837	0.8	-0.302352	1	0.648086
PROPERDIN	GCP_2	0.0369923	-0.472366892333181	0.393699756126575	-0.412816	0.409492	0.864648
PROPERDIN	MDC	-0.175574	-0.9	0.169459903860382	-1	0.16784	0.361914
PROPERDIN	MIP_5	-0.158982	-1	0.118527255381711	-1	0.119287	0.307773
PROPERDIN	PROTEINASE_3	-0.0916266	-0.9	0.269105098683769	-1	0.267	0.632617
PROPERDIN	TAFI	0.156141	-0.159473171032471	0.538751095682438	-0.151073	0.519084	0.35418
PROPERDIN	TARC	-0.149231	-0.48924801177246	0.29031535453419	-0.472079	0.346897	0.462461
PROPERDIN	TGF_B3	-0.007423	-0.406226208673543	0.8	-0.409711	1	0.97293
PROPERDIN	TSH	-0.0569113	-0.46648581011953	0.297825565199132	-0.437183	0.313416	0.771836
PROPERDIN	DKK1	-0.0245158	-0.346596342049682	0.6	-0.338764	1	0.895586
PROPERDIN	ADIPONECTIN	0.331019	-0.6	0.659163633797341	-1	0.654216	0.191758
PROPERDIN	A2_HS_GLYCOPROTEIN	0.304432	-0.6	0.659163633797341	-1	0.654216	0.292305
PROPERDIN	ARYLSULFATASE_A	-0.0131345	-0.373249939274516	0.9	-0.369164	1	0.949727
PROPERDIN	BMP10	0.144813	-0.291860062471311	0.5384657276155	-0.293184	0.529099	0.516602
PROPERDIN	CAMK1	-0.0288087	-0.406226208673543	0.8	-0.409711	1	0.895586
PROPERDIN	CHITOTRIOSIDASE_1	-0.259686	-0.676472609718435	0.164032186147137	-0.620624	0.252121	0.276836
PROPERDIN	CHL1	0.265602	-0.0848183945285153	1	-0.0812878	1	0.137617
PROPERDIN	ENDOTHELIN_CONVERTING_1	-0.170552	-0.9	0.15528754692329	-1	0.149345	0.338711
PROPERDIN	FCN1	-0.0488904	-0.391238582817163	0.295426949250347	-0.384354	0.305337	0.787305
PROPERDIN	GNS	-0.0800147	-0.9	0.269105098683769	-1	0.267	0.679023
PROPERDIN	HGFA	0.186552	-0.132599899549702	0.9	-0.126538	1	0.191758
PROPERDIN	LGMN	-0.111931	-0.496188532730719	0.6	-0.49817	1	0.648086
PROPERDIN	MP2K2	-0.279019	-0.9	0.071331608569426	-1	0.0720728	0.114414
PROPERDIN	NID2	0.057573	-0.268887416756804	0.469620582788835	-0.260893	0.470677	0.748633
PROPERDIN	OLR1	-0.041452	-0.373249939274516	0.9	-0.369164	1	0.833711
PROPERDIN	RAP	0.00328439	-0.7	0.34777455306578	-1	0.341037	0.988398
PROPERDIN	VEGF_SR2	-0.0716338	-0.7	0.25108219754839	-1	0.244754	0.686758
PROPERDIN	COMPLEMENT_FACTOR_H_5	-0.423374	-0.697855173749979	0.2	-0.70435	1	0.16082
PROPERDIN	IGF_II_RECEPTOR	-0.220437	-0.487232325510338	0.4	-0.490939	1	0.261367
PROPERDIN	KALLIKREIN_14	-0.0682256	-0.595113053109061	0.294046383348408	-0.50613	0.329767	0.756367
PROPERDIN	ANGIOSTATIN	0.0431313	-0.387172335785286	0.42631488480976	-0.365069	0.440015	0.841445
PROPERDIN	P27KIP1	-0.378288	-1	-0.00463713716400616	-0.814095	0.0232532	0.0680078
PROPERDIN	PYY	0.130207	-0.8	0.483522882433421	-1	0.482528	0.563008
PROPERDIN	STX1A	-0.0250884	-0.406226208673543	0.8	-0.409711	1	0.911055
PROPERDIN	STIE_2	-0.0117709	-0.406226208673543	0.8	-0.409711	1	0.957461
PROPERDIN	CARBONIC_ANHYDRASE_III	0.0944246	-0.297870957512837	0.8	-0.302352	1	0.648086
PROPERDIN	CYSTATIN_S	-0.249811	-0.623565282528751	0.271584529989569	-0.598276	1	0.307773
PROPERDIN	CYTD	-0.165337	-0.612769760296071	0.179526906165112	-0.559088	0.194737	0.400586
PROPERDIN	PPAC	-0.122116	-0.450349458327116	0.5	-0.442303	1	0.547539
PROPERDIN	NAGK	0.0182024	-0.8	0.381577747008811	-1	0.381951	0.934258
PROPERDIN	SRAGE	0.220395	-0.5	0.507303783936827	-1	0.520683	0.300039
PROPERDIN	BPI	0.0118718	-0.8	0.381577747008811	-1	0.381951	0.957461
PROPERDIN	C6	0.264204	-0.106969244665047	1	-0.108594	1	0.199492
PROPERDIN	IGE	-0.0956488	-1	0.283689208098539	-1	0.294811	0.65582
PROPERDIN	IL_17E	-0.427672	-0.690112899407421	0.3	-0.691965	1	0.145352
PROPERDIN	IL_6_SRA	-0.14606	-0.461338625967121	0.292632448755967	-0.447799	0.336217	0.446992
PROPERDIN	NEUROTROPHIN_3	-0.0199696	-0.406226208673543	0.8	-0.409711	1	0.926523
PROPERDIN	PAPP_A	0.0658925	-0.254160055197999	0.7	-0.248207	1	0.717695
PROPERDIN	PLASMINOGEN	-0.0586039	-0.505484567349139	0.258149904351309	-0.477395	0.255076	0.748633
PROPERDIN	PREKALLIKREIN	-0.0583811	-0.48061596603462	0.222090829156729	-0.452802	0.218084	0.717695
PROPERDIN	ALPHA_1_ANTICHYMOTRYPSIN	-0.0682545	-0.9	0.269105098683769	-1	0.267	0.72543
PROPERDIN	P_SELECTIN	-0.0644217	-0.58769129361332	0.237261024940617	-0.473032	0.238145	0.709961
PROPERDIN	TENASCIN	0.292924	-0.0359332013642521	1	-0.0287875	1	0.0680078
PROPERDIN	FACTOR_H	0.666875	0.318737691855013	1	0.2691	0.936163	0.00248518
PROPERDIN	MMP_2	0.274621	-0.062266407428003	1	-0.0543073	1	0.0912109
PROPERDIN	TRANSFERRIN	0.76295	0.428952659784096	1	0.414214	1	0.000559701
PROPERDIN	HISTONE_H2A_Z	0.0146666	-0.7	0.361574227142139	-1	0.356179	0.941992
PROPERDIN	IGF_I_SR	0.308974	-0.6	0.659163633797341	-1	0.654216	0.276836
PROPERDIN	IL_1_R4	-0.0607822	-0.505991302882463	0.284311230214503	-0.468514	0.293835	0.756367
PROPERDIN	NCAM_L1	0.303341	-0.6	0.659163633797341	-1	0.654216	0.292305
PROPERDIN	SPONDIN_1	-0.0768343	-1	0.283689208098539	-1	0.294811	0.72543
PROPERDIN	CYTT	-0.131742	-0.450349458327116	0.5	-0.442303	1	0.508867
PROPERDIN	SAA	0.0935489	-0.234412199091091	0.7	-0.227883	1	0.563008
PROPERDIN	SICAM_1	-0.0617339	-0.47582059229219	0.249319799325654	-0.432204	0.249681	0.72543
PROPERDIN	MSP	0.037278	-0.39452395012051	0.33719701174589	-0.437593	0.326487	0.833711
PROPERDIN	SP_D	-0.141522	-0.47304566367483	0.7	-0.464067	1	0.493398
PROPERDIN	COLLECTIN_KIDNEY_1	-0.333805	-0.617067310776208	0.4	-0.617028	1	0.16082
PROPERDIN	ENPP7	-0.342563	-0.617067310776208	0.4	-0.617028	1	0.122148
PROPERDIN	ENTP5	0.0789376	-0.277629609479701	0.9	-0.272652	1	0.679023
PROPERDIN	FCRL3	-0.0327828	-0.406226208673543	0.8	-0.409711	1	0.887852
PROPERDIN	MFGM	0.242018	-0.239246899149864	0.588646517084241	-0.257413	0.583947	0.28457
PROPERDIN	PCSK7	0.220027	-0.5	0.540489059855716	-1	0.541068	0.323242
PROPERDIN	SPARCL1	0.389089	0.0456490400287849	1	0.0448237	1	0.0293359
PROPERDIN	ST4S6	-0.149326	-0.554758604920281	0.28448298106444	-0.516946	0.35598	0.516602
PROPERDIN	TGM3	0.237787	-0.310759304338372	0.576081038793318	-0.378384	0.569874	0.300039
PROPERDIN	TROPOMYOSIN_2	0.0170062	-0.7	0.361574227142139	-1	0.356179	0.934258
PROPERDIN	ZAP70	-0.0524397	-0.425615259530754	0.335277248952574	-0.410924	0.342066	0.795039
PROPERDIN	C1_ESTERASE_INHIBITOR	0.175927	-0.209561481335768	1	-0.214176	1	0.400586
PROPERDIN	C4	0.0285462	-0.7	0.34777455306578	-1	0.341037	0.880117
PROPERDIN	C5B__6_COMPLEX	-0.022351	-0.406226208673543	0.8	-0.409711	1	0.918789
PROPERDIN	IL_5_RA	0.300948	-0.4	0.597451327671282	-1	0.601292	0.28457
PROPERDIN	KININOGEN__HMW	-0.0253461	-0.406226208673543	0.8	-0.409711	1	0.911055
PROPERDIN	NCAM_120	0.181455	-0.176520008465848	0.8	-0.17396	1	0.315508
PROPERDIN	SCGF_ALPHA	-0.0572541	-0.412881485744606	0.269418164489029	-0.393529	0.272632	0.740898
PROPERDIN	BST1	0.143016	-0.143525341142807	0.472402256601575	-0.130973	0.461242	0.338711
PROPERDIN	CDON	0.51618	-0.3	0.792090912734367	-1	0.794512	0.184023
PROPERDIN	CLUSTERIN	-0.178486	-0.9	0.169459903860382	-1	0.16784	0.346445
PROPERDIN	EMR2	0.253753	-0.108158325880591	0.645170216040699	-0.106595	0.633849	0.191758
PROPERDIN	FUCOSYLTRANSFERASE_3	0.0708477	-0.277629609479702	0.9	-0.272652	1	0.709961
PROPERDIN	FUT5	-0.215743	-0.51173090096346	0.4	-0.517034	1	0.330977
PROPERDIN	HDGR2	0.188903	-0.209561481335768	1	-0.214176	1	0.35418
PROPERDIN	IL_34	0.214294	-0.7	0.569495388495406	-1	0.567245	0.385117
PROPERDIN	KYNU	0.177778	-0.176520008465848	0.8	-0.17396	1	0.330977
PROPERDIN	PLXC1	0.111478	-0.8	0.483522882433421	-1	0.482528	0.632617
PROPERDIN	SLIK5	0.200567	-0.5	0.507303783936827	-1	0.520683	0.385117
PROPERDIN	PH	-0.0080851	-0.373249939274516	0.9	-0.369164	1	0.965195
PROPERDIN	APO_D	-0.0445732	-0.383299428199293	0.426049058310422	-0.376836	0.442652	0.825977
PROPERDIN	AFAMIN	0.44726	0.0844843895144985	0.737206743491131	0.0470551	0.714961	0.0370703
PROPERDIN	GELSOLIN	0.331638	-0.6	0.610111938963434	-1	0.612377	0.145352
PROPERDIN	C34_GP41_HIV_FRAGMENT	-0.0968554	-0.7	0.222590035007856	-1	0.22044	0.547539
PROPERDIN	PERL	-0.180841	-0.8	0.143428442971448	-1	0.135916	0.253633
PROPERDIN	ITI_HEAVY_CHAIN_H4	-0.206603	-0.560963650775894	0.5	-0.552537	1	0.40832
PROPERDIN	TXD12	-0.0348715	-0.301559388376398	0.5	-0.307241	1	0.833711
PROPERDIN	SL_SELECTIN	0.102495	-0.8	0.483522882433421	-1	0.482528	0.663555
PROPERDIN	TRKB	0.3453	-0.0680481844271566	0.672277224027681	-0.0828056	0.654368	0.0989453
PROPERDIN	ANGIOGENIN	-0.213835	-0.541437228136929	0.6	-0.53336	1	0.35418
PROPERDIN	COAGULATION_FACTOR_IX	-0.261918	-0.688430800224575	0.150216937815056	-0.628965	0.227625	0.269102
PROPERDIN	COAGULATION_FACTOR_X	-0.183702	-0.9	0.15528754692329	-1	0.149345	0.28457
PROPERDIN	COAGULATION_FACTOR_V	-0.00122101	-0.406226208673543	0.8	-0.409711	1	0.996133
PROPERDIN	ENDOGLIN	-0.121715	-0.450349458327116	0.5	-0.442303	1	0.547539
PROPERDIN	HCC_4	-0.0233716	-0.301559388376398	0.5	-0.307241	1	0.887852
PROPERDIN	MIP_3B	-0.362478	-0.767814211883083	0.0539221582641521	-0.707721	0.12486	0.129883
PROPERDIN	MIS	0.17547	-0.11567335948385	0.8	-0.112579	1	0.184023
PROPERDIN	STANNIOCALCIN_1	-0.193953	-0.9	0.169459903860382	-1	0.16784	0.28457
PROPERDIN	ANNEXIN_I	0.140963	-0.298285075100846	0.450446763558425	-0.318618	0.442455	0.454727
PROPERDIN	ANNEXIN_II	0.225017	-0.7	0.569495388495406	-1	0.567245	0.346445
PROPERDIN	ARTS1	0.182239	-0.142834048696019	0.8	-0.134078	1	0.23043
PROPERDIN	CARBONIC_ANHYDRASE_I	-0.137171	-0.496188532730719	0.6	-0.49817	1	0.555273
PROPERDIN	CATZ	-0.0211247	-0.373249939274516	0.9	-0.369164	1	0.918789
PROPERDIN	DERM	0.113645	-0.9	0.421180041927994	-1	0.417274	0.555273
PROPERDIN	ELAFIN	-0.116522	-0.47304566367483	0.7	-0.464067	1	0.593945
PROPERDIN	ERP29	-0.327028	-0.684217752582787	0.5	-0.677997	1	0.253633
PROPERDIN	FIBRINOGEN_G_CHAIN_DIMER	0.11871	-0.8	0.483522882433421	-1	0.482528	0.609414
PROPERDIN	GP1BA	0.155578	-0.162002161492508	0.527170551064814	-0.153665	0.512316	0.35418
PROPERDIN	GPC5	0.306866	-0.6	0.659163633797341	-1	0.654216	0.28457
PROPERDIN	GRN	-0.277692	-1	0.0523840620840429	-1	0.0506797	0.0834766
PROPERDIN	HRG	0.144345	-0.294338832657455	0.535365377393218	-0.296637	0.526828	0.516602
PROPERDIN	LG3BP	-0.0407213	-0.357621667570607	0.385693906588939	-0.346808	0.401757	0.825977
PROPERDIN	MN_SOD	0.0162461	-0.7	0.34777455306578	-1	0.341037	0.934258
PROPERDIN	PAFAH	0.117232	-0.6	0.454693698547746	-1	0.449441	0.578477
PROPERDIN	SCD163	-0.0561615	-0.399249683210396	0.274320195184386	-0.386426	0.279223	0.748633
PROPERDIN	SEPR	0.147176	-0.239926184837327	0.496658942534069	-0.237779	0.497889	0.454727
PROPERDIN	TRYPSIN_2	0.207092	-0.7	0.569495388495406	-1	0.567245	0.40832
PROPERDIN	TSG_6	0.239807	-0.219720256639774	0.521642865501468	-0.205867	0.530748	0.214961
PROPERDIN	CLM6	-0.052543	-0.426560038555876	0.334329805106208	-0.411456	0.341297	0.795039
PROPERDIN	IL_22BP	-0.17071	-1	0.195890902507355	-0.698587	0.214677	0.439258
PROPERDIN	IL_23_R	0.217525	-0.7	0.569495388495406	-1	0.567245	0.369648
PROPERDIN	ILT_2	0.0987463	-0.196965712380485	0.7	-0.19883	1	0.485664
PROPERDIN	ILT_4	0.204132	-0.5	0.507303783936827	-1	0.520683	0.369648
PROPERDIN	JAG1	0.210371	-0.5	0.507303783936827	-1	0.520683	0.338711
PROPERDIN	LAG_3	-0.124861	-0.496188532730719	0.6	-0.49817	1	0.60168
PROPERDIN	MICB	0.0578623	-0.280207475386102	0.592261940152402	-0.272652	1	0.764102
PROPERDIN	NOGO_RECEPTOR	-0.117686	-0.413994656944812	0.5	-0.411343	1	0.524336
PROPERDIN	NOTCH_3	0.30535	-0.6	0.610111938963434	-1	0.612377	0.261367
PROPERDIN	NR_CAM	0.250103	-0.169468779527571	0.63700147220872	-0.177549	0.617753	0.253633
PROPERDIN	NRX3B	0.269561	-0.106969244665047	1	-0.108594	1	0.176289
PROPERDIN	SEM6B	0.0886353	-0.277629609479702	0.9	-0.272652	1	0.640352
PROPERDIN	SICAM_5	-0.190196	-0.9	0.15528754692329	-1	0.149345	0.253633
PROPERDIN	SIG14	-0.298279	-1	0.0523840620840429	-1	0.0506797	0.0834766
PROPERDIN	SLAF6	0.0229128	-0.8	0.381577747008811	-1	0.381951	0.918789
PROPERDIN	SREC_I	-0.120544	-0.450349458327116	0.5	-0.442303	1	0.555273
PROPERDIN	TCCR	0.00037988	-0.8	0.381577747008811	-1	0.381951	0.996133
PROPERDIN	UNC5H3	0.181291	-0.209561481335768	1	-0.214176	1	0.377383
PROPERDIN	UNC5H4	0.343836	-0.163869326601775	0.674830302301298	-0.194494	0.664174	0.145352
PROPERDIN	PCSK9	-0.121972	-0.47304566367483	0.7	-0.464067	1	0.570742
PROPERDIN	DRAK2	-0.0497733	-0.436614324430477	0.424092333397094	-0.412513	0.545777	0.825977
PROPERDIN	PDE4D	-0.194863	-1	0.195890902507355	-1	0.210428	0.35418
PROPERDIN	TYK2	-0.43506	-0.774003474852962	0.4	-0.762219	1	0.168555
PROPERDIN	EOTAXIN	-0.132369	-0.47304566367483	0.7	-0.464067	1	0.53207
PROPERDIN	COAGULATION_FACTOR_IXAB	-0.240991	-0.602646840265483	0.6	-0.598276	1	0.338711
PROPERDIN	B7_2	0.321301	-0.6	0.610111938963434	-1	0.612377	0.191758
PROPERDIN	CALGRANULIN_B	-0.0400754	-0.345015168958859	0.6	-0.334558	1	0.818242
PROPERDIN	CASPASE_10	-0.225335	-0.560963650775894	0.5	-0.552537	1	0.330977
PROPERDIN	OMD	-0.0513743	-0.378813963073775	0.295798103225519	-0.360819	0.316264	0.771836
PROPERDIN	SEMAPHORIN_3E	0.159132	-0.165587291793384	0.587911711086867	-0.162507	0.569227	0.377383
PROPERDIN	FAS__SOLUBLE	0.107526	-0.8	0.483522882433421	-1	0.482528	0.648086
PROPERDIN	SLEPTIN_R	0.234326	-0.4	0.508373722434881	-1	0.51262	0.23043
PROPERDIN	SHPS1	-0.158397	-0.513153750466753	0.168848985544105	-0.514633	0.158585	0.361914
PROPERDIN	CNDP1	-0.205264	-0.541437228136929	0.6	-0.53336	1	0.392852
PROPERDIN	COLEC12	0.0335585	-0.7	0.34777455306578	-1	0.341037	0.856914
PROPERDIN	CYTN	-0.111701	-0.450349458327116	0.5	-0.442303	1	0.593945
PROPERDIN	FICOLIN_3	-0.0733646	-0.9	0.269105098683769	-1	0.267	0.709961
PROPERDIN	H6ST1	-0.157801	-0.612036991623821	0.23767844025582	-0.554313	0.278431	0.485664
PROPERDIN	RBP	-0.178026	-0.9	0.169459903860382	-1	0.16784	0.346445
PROPERDIN	RGMA	0.109738	-0.8	0.483522882433421	-1	0.482528	0.640352
PROPERDIN	SICAM_2	0.318173	-0.6	0.659163633797341	-1	0.654216	0.238164
PROPERDIN	SLAF7	-0.226692	-0.541437228136929	0.6	-0.53336	1	0.300039
PROPERDIN	CATHEPSIN_D	-0.432773	-0.774003474852962	0.4	-0.762219	1	0.176289
PROPERDIN	EGF	0.084105	-0.297870957512837	0.8	-0.302352	1	0.686758
PROPERDIN	BFGF_R	0.240906	-0.194071859364453	0.52751393988677	-0.185405	0.534761	0.207227
PROPERDIN	CRIPTO	0.169829	-0.209561481335768	1	-0.214176	1	0.423789
PROPERDIN	EPO	-0.0427413	-0.406226208673543	0.8	-0.409711	1	0.84918
PROPERDIN	IL_9	0.0979588	-0.297870957512837	0.8	-0.302352	1	0.640352
PROPERDIN	NG36	0.215254	-0.7	0.569495388495406	-1	0.567245	0.377383
PROPERDIN	X_3HAO	-0.0304099	-0.373249939274516	0.9	-0.369164	1	0.880117
PROPERDIN	TNF_A	-0.107424	-0.47304566367483	0.7	-0.464067	1	0.632617
PROPERDIN	CREL1	-0.241008	-0.659123558201205	0.0244755648778081	-0.60743	0.020209	0.0757422
PROPERDIN	LECTIN__MANNOSE_2	-0.0273103	-0.406226208673543	0.8	-0.409711	1	0.90332
PROPERDIN	LRP1B	-0.0330453	-0.406226208673543	0.8	-0.409711	1	0.880117
PROPERDIN	MYPC1	0.184516	-0.209561481335768	1	-0.214176	1	0.369648
PROPERDIN	CATHEPSIN_H	0.0923199	-0.254160055197999	0.7	-0.248207	1	0.60168
PROPERDIN	ROR1	0.179436	-0.209561481335768	1	-0.214176	1	0.385117
PROPERDIN	FBLN3	-0.0232465	-0.406226208673543	0.8	-0.409711	1	0.918789
PROPERDIN	MMP_8	-0.0567682	-0.47670422266764	0.26519457772118	-0.44853	0.262808	0.756367
PROPERDIN	FAM3B	-0.00265058	-0.345015168958859	0.6	-0.334558	1	0.988398
PROPERDIN	IFN_A_B_R1	0.328347	-0.5	0.634224552880259	-1	0.628874	0.168555
PROPERDIN	HMGN1	-0.179982	-0.8	0.143428442971448	-1	0.135916	0.261367
PROPERDIN	UB2G2	-0.393677	-1	-0.0281963300021098	-1	-0.0195769	0.0448047
PROPERDIN	QORL1	-0.269348	-0.799249945318155	0.10422837901885	-0.663192	0.171197	0.238164
PROPERDIN	PEDF	-0.0254904	-0.373249939274516	0.9	-0.369164	1	0.90332
PROPERDIN	CATF	-0.0325364	-0.373249939274516	0.9	-0.369164	1	0.872383
PROPERDIN	PLXB2	-0.212651	-0.560963650775894	0.5	-0.552537	1	0.385117
PROTEIN_C	PROTEIN_C	1	0.73948676329311	1	0.780581	1	3.20144e-12
PROTEIN_C	SCGF_BETA	0.211257	-0.4	0.491987819915566	-1	0.494476	0.307773
PROTEIN_C	VCAM_1	0.00375108	-0.6	0.347123610008445	-1	0.337079	0.980664
PROTEIN_C	CD36_ANTIGEN	-0.382313	-0.9	-0.0979006352468761	-1	-0.0924853	0.0138672
PROTEIN_C	CONTACTIN_1	-0.110414	-0.411118840929162	0.5	-0.411695	1	0.563008
PROTEIN_C	EDAR	-0.00615604	-0.37307102988054	0.6	-0.366188	1	0.97293
PROTEIN_C	ESAM	-0.230849	-0.556977042760185	0.5	-0.548925	1	0.307773
PROTEIN_C	GRO_A	-0.181876	-0.8	0.145899404261109	-1	0.13959	0.261367
PROTEIN_C	HISTONE_H1_2	0.05908	-0.234310522955264	0.7	-0.22577	1	0.717695
PROTEIN_C	IL_1_SRI	-0.275556	-1	0.0526060831450231	-1	0.043638	0.0834766
PROTEIN_C	IL_17_SR	-0.120608	-0.386559263148091	0.4	-0.385508	1	0.470195
PROTEIN_C	IL_1RRP2	0.0689318	-0.272837812211582	0.8	-0.269943	1	0.72543
PROTEIN_C	LSAMP	0.0641386	-0.251632342475811	0.7	-0.245498	1	0.717695
PROTEIN_C	MBL	-0.00458941	-0.299033613273966	0.5	-0.304075	1	0.980664
PROTEIN_C	PD_L2	-0.284561	-0.8	0.0113462838047078	-1	0.00804879	0.0525391
PROTEIN_C	SIGLEC_9	-0.0996581	-0.6	0.185754702513744	-1	0.181031	0.439258
PROTEIN_C	TGF_B_R_III	-0.109637	-0.392028333799705	0.5	-0.394749	1	0.539805
PROTEIN_C	A2_ANTIPLASMIN	0.336242	-0.5	0.632922252979229	-1	0.629753	0.145352
PROTEIN_C	CALPASTATIN	0.438727	-0.167554167395152	0.713250103392387	-1	0.711638	0.0912109
PROTEIN_C	CK_B_8_1	-0.223098	-0.494730131563112	0.5	-0.500238	1	0.269102
PROTEIN_C	DC_SIGN	-0.186856	-0.8	0.117605179024701	-1	0.112508	0.176289
PROTEIN_C	DC_SIGNR	0.00663277	-0.7	0.363436523496316	-1	0.359018	0.97293
PROTEIN_C	IL_19	0.174871	-0.180386893915226	0.9	-0.177339	1	0.346445
PROTEIN_C	I_TAC	-0.0880546	-0.7	0.218430507231188	-1	0.217036	0.578477
PROTEIN_C	MIP_1A	0.222536	-0.5	0.512209976784883	-1	0.511051	0.269102
PROTEIN_C	MRC2	-0.204471	-0.494730131563112	0.5	-0.500238	1	0.35418
PROTEIN_C	PARC	0.0848635	-0.251632342475811	0.7	-0.245498	1	0.632617
PROTEIN_C	RESISTIN	0.166065	-0.12286231479741	0.7	-0.117442	1	0.269102
PROTEIN_C	TRYPSIN	0.417842	-0.3	0.710969465879997	-1	0.711638	0.176289
PROTEIN_C	VWF	-0.120938	-0.463005228491255	0.6	-0.46031	1	0.570742
PROTEIN_C	HAPTOGLOBIN__MIXED_TYPE	0.0361238	-0.5	0.299437993387349	-1	0.301971	0.818242
PROTEIN_C	BAFF	-0.0195159	-0.37307102988054	0.6	-0.366188	1	0.926523
PROTEIN_C	C9	0.126271	-0.8	0.456934774455341	-1	0.453129	0.547539
PROTEIN_C	CATHEPSIN_B	0.0966262	-0.272837812211581	0.8	-0.269943	1	0.609414
PROTEIN_C	IGM	0.0173119	-0.6	0.303828808133491	-1	0.310839	0.918789
PROTEIN_C	IL_18_BPA	-0.00448375	-0.37307102988054	0.6	-0.366188	1	0.980664
PROTEIN_C	LBP	0.0700747	-0.234310522955264	0.7	-0.22577	1	0.663555
PROTEIN_C	COAGULATION_FACTOR_XA	0.216087	-0.4	0.491987819915566	-1	0.494476	0.28457
PROTEIN_C	TIG2	0.0907974	-0.251632342475811	0.7	-0.245498	1	0.60168
PROTEIN_C	TNF_SR_II	-0.138308	-0.463005228491255	0.6	-0.46031	1	0.501133
PROTEIN_C	SIGLEC_3	0.0474273	-0.280047356462304	0.36915547074976	-0.259801	0.377642	0.771836
PROTEIN_C	IDUA	0.0626309	-0.234310522955264	0.7	-0.22577	1	0.702227
PROTEIN_C	AMYLOID_PRECURSOR_PROTEIN	-0.185376	-1	0.174455744848314	-1	0.172335	0.315508
PROTEIN_C	ASAHL	-0.107259	-0.392028333799705	0.5	-0.394749	1	0.555273
PROTEIN_C	ATS13	-0.0162953	-0.37307102988054	0.6	-0.366188	1	0.934258
PROTEIN_C	CARBONIC_ANHYDRASE_IV	0.056465	-0.284346262659571	0.496613386185702	-0.283915	0.493482	0.771836
PROTEIN_C	CATHEPSIN_A	-0.0373035	-0.38394270696959	0.431927216356592	-0.371398	0.474073	0.856914
PROTEIN_C	CATHEPSIN_S	-0.27111	-1	0.0701134918311705	-1	0.068728	0.137617
PROTEIN_C	COAGULATION_FACTOR_VII	0.214275	-0.5	0.512209976784883	-1	0.511051	0.307773
PROTEIN_C	C2	-0.0788581	-0.7	0.239149907200707	-1	0.235073	0.648086
PROTEIN_C	GRANULYSIN	0.00697317	-0.6	0.303828808133491	-1	0.310839	0.965195
PROTEIN_C	HPLN1	-0.0955001	-0.9	0.275947394535406	-1	0.276197	0.624883
PROTEIN_C	IDS	-0.315058	-0.650500488556335	0.4	-0.64367	1	0.261367
PROTEIN_C	KALLIKREIN_12	-0.216214	-0.556977042760185	0.5	-0.548925	1	0.361914
PROTEIN_C	LYVE1	-0.17262	-0.8	0.145899404261109	-1	0.13959	0.307773
PROTEIN_C	ASAH2	-0.0737619	-0.7	0.218430507231188	-1	0.217036	0.648086
PROTEIN_C	NIDOGEN	0.0385689	-0.5	0.299437993387349	-0.493462	0.302159	0.810508
PROTEIN_C	PIGR	-0.213426	-0.522155108901413	0.5	-0.520135	1	0.338711
PROTEIN_C	SEMAPHORIN_3A	0.0601645	-0.272837812211582	0.8	-0.269943	1	0.756367
PROTEIN_C	WFKN2	-0.120205	-0.411118840929162	0.5	-0.411695	1	0.516602
PROTEIN_C	BGH3	-0.185719	-1	0.174455744848314	-1	0.172335	0.315508
PROTEIN_C	C1R	0.0768938	-0.272837812211581	0.8	-0.269943	1	0.686758
PROTEIN_C	CD109	-0.175248	-1	0.174455744848314	-1	0.172335	0.35418
PROTEIN_C	CD23	-0.0817251	-0.7	0.239149907200707	-1	0.235073	0.640352
PROTEIN_C	CD48	-0.117597	-0.463005228491255	0.6	-0.46031	1	0.586211
PROTEIN_C	CD5L	-0.0430905	-0.349610051162761	0.495001855915791	-0.339414	1	0.810508
PROTEIN_C	CNTN2	0.102047	-0.8	0.429107410955235	-1	0.426611	0.609414
PROTEIN_C	CONTACTIN_4	-0.10577	-0.392028333799705	0.5	-0.394749	1	0.563008
PROTEIN_C	CONTACTIN_5	0.345577	-0.0994532743968623	0.652941288763949	-0.13155	0.640715	0.10668
PROTEIN_C	CYTF	-0.0408808	-0.348782497906963	0.6	-0.339414	1	0.818242
PROTEIN_C	CYSTATIN_M	0.0412821	-0.386583300797278	0.384533106479391	-0.381202	0.381432	0.833711
PROTEIN_C	FCG2A	0.141563	-0.168695481245919	0.395485090099578	-0.141649	0.415211	0.330977
PROTEIN_C	FCG2B	0.11601	-0.5	0.38346879749463	-1	0.384602	0.493398
PROTEIN_C	FCG3B	0.0147819	-0.6	0.303828808133491	-1	0.310839	0.934258
PROTEIN_C	FCN2	0.228063	-0.4	0.491987819915566	-1	0.494476	0.23043
PROTEIN_C	GFRA_1	0.156525	-0.194082496387715	0.579013647553015	-0.193604	0.574475	0.423789
PROTEIN_C	HEPARIN_COFACTOR_II	0.200365	-0.4	0.476781337879542	-1	0.471482	0.338711
PROTEIN_C	LRIG3	0.061759	-0.251632342475811	0.7	-0.245498	1	0.733164
PROTEIN_C	MATN2	-0.0373673	-0.348782497906963	0.6	-0.339414	1	0.833711
PROTEIN_C	RGMB	-0.162294	-0.614104521586366	0.185619847124771	-0.569995	0.192783	0.40832
PROTEIN_C	RGM_C	0.0987127	-0.272837812211581	0.8	-0.269943	1	0.60168
PROTEIN_C	TFPI	0.326566	-0.5	0.632922252979229	-1	0.629753	0.191758
PROTEIN_C	TSP4	-0.380316	-1	-0.0310727275829482	-1	-0.0221923	0.0370703
PROTEIN_C	AMINOACYLASE_1	-0.0261546	-0.348782497906963	0.6	-0.339414	1	0.887852
PROTEIN_C	CARBONIC_ANHYDRASE_6	0.159252	-0.125387014889576	0.582031330967098	-0.117442	1	0.300039
PROTEIN_C	CDK5_P35	0.219757	-0.7	0.551400858806693	-1	0.542943	0.338711
PROTEIN_C	CATHEPSIN_V	0.264817	-0.0744199376869212	0.9	-0.0728235	1	0.153086
PROTEIN_C	DKK_4	-0.241781	-0.489400828670369	0.170913611330891	-0.492188	0.146318	0.153086
PROTEIN_C	ECM1	-0.310721	-0.599668868584848	0.4	-0.60731	1	0.245898
PROTEIN_C	FETUB	-0.177688	-0.7	0.101014340024257	-1	0.101566	0.176289
PROTEIN_C	KALLIKREIN_7	0.0770476	-0.272837812211581	0.8	-0.269943	1	0.686758
PROTEIN_C	PAK3	0.00832246	-0.7	0.363436523496316	-1	0.359018	0.965195
PROTEIN_C	PK3CG	-0.120201	-0.463005228491255	0.6	-0.46031	1	0.578477
PROTEIN_C	TPSB2	-0.0371004	-0.32000881065063	0.6	-0.315407	1	0.825977
PROTEIN_C	CAMK1D	0.147234	-0.261316327280822	0.492850097928417	-0.244295	0.500094	0.462461
PROTEIN_C	CD30_LIGAND	0.123094	-0.8	0.429107410955235	-1	0.426611	0.524336
PROTEIN_C	EPHA1	-0.0940738	-0.7	0.239149907200707	-1	0.235073	0.586211
PROTEIN_C	GRANZYME_A	-0.0153439	-0.348782497906963	0.6	-0.339414	1	0.934258
PROTEIN_C	IL_18_RA	-0.241964	-0.523048252856734	0.350720044681914	-0.520499	0.361182	0.207227
PROTEIN_C	IR	0.172951	-0.13603121305473	0.7	-0.128107	1	0.261367
PROTEIN_C	KALLISTATIN	0.0187609	-0.6	0.347123610008445	-1	0.337079	0.918789
PROTEIN_C	PDGF_RB	-0.0608948	-0.6	0.194952802099972	-1	0.199409	0.686758
PROTEIN_C	PGCB	-0.0058524	-0.37307102988054	0.6	-0.366188	1	0.980664
PROTEIN_C	SE_SELECTIN	0.0521888	-0.235993962948872	0.377732938215356	-0.219515	0.39233	0.733164
PROTEIN_C	THROMBOSPONDIN_1	-0.233918	-0.556977042760185	0.5	-0.548925	1	0.292305
PROTEIN_C	ANGIOTENSINOGEN	0.0411491	-0.387710423109738	0.384071219873137	-0.382743	0.380864	0.833711
PROTEIN_C	GCP_2	-0.117154	-0.463005228491255	0.6	-0.46031	1	0.586211
PROTEIN_C	MDC	-0.091318	-0.7	0.239149907200707	-1	0.235073	0.593945
PROTEIN_C	MIP_5	-0.135116	-0.381465777327227	0.5	-0.378049	0.317868	0.377383
PROTEIN_C	PROTEINASE_3	-0.11339	-0.43208162406354	0.6	-0.429691	1	0.570742
PROTEIN_C	TAFI	0.235813	-0.4	0.482226277860201	-0.227348	0.483592	0.168555
PROTEIN_C	TARC	-0.192106	-0.8	0.145899404261109	-1	0.13959	0.214961
PROTEIN_C	TGF_B3	0.186349	-0.180386893915226	0.9	-0.177339	1	0.300039
PROTEIN_C	TSH	-0.0678475	-0.7	0.239149907200707	-1	0.235073	0.702227
PROTEIN_C	DKK1	-0.259855	-0.666669030616115	0.0334266004287021	-0.643232	0.0281536	0.0912109
PROTEIN_C	ADIPONECTIN	0.00329801	-0.7	0.363436523496316	-1	0.359018	0.988398
PROTEIN_C	A2_HS_GLYCOPROTEIN	-0.207291	-0.556977042760185	0.5	-0.548925	1	0.400586
PROTEIN_C	ARYLSULFATASE_A	0.167056	-0.158514919889323	0.8	-0.1509	1	0.323242
PROTEIN_C	BMP10	-0.239067	-0.556977042760185	0.5	-0.548925	1	0.269102
PROTEIN_C	CAMK1	-0.0883128	-0.9	0.275947394535406	-1	0.276197	0.648086
PROTEIN_C	CHITOTRIOSIDASE_1	-0.259991	-0.638376907969054	0.101387116796896	-0.607403	0.118869	0.184023
PROTEIN_C	CHL1	0.0408882	-0.385261851659306	0.360354650230295	-0.373365	0.350816	0.825977
PROTEIN_C	ENDOTHELIN_CONVERTING_1	-0.0708774	-0.7	0.218430507231188	-1	0.217036	0.663555
PROTEIN_C	FCN1	0.0106498	-0.6	0.303828808133491	-1	0.310839	0.949727
PROTEIN_C	GNS	-0.281208	-1	0.0526060831450231	-1	0.043638	0.0834766
PROTEIN_C	HGFA	0.0780324	-0.203537563544254	0.6	-0.204848	1	0.60168
PROTEIN_C	LGMN	-0.0974665	-0.9	0.275947394535406	-1	0.276197	0.617148
PROTEIN_C	MP2K2	-0.229611	-0.522155108901413	0.5	-0.520135	1	0.269102
PROTEIN_C	NID2	0.0341959	-0.6	0.303828808133491	-1	0.310839	0.841445
PROTEIN_C	OLR1	-0.10896	-0.43208162406354	0.6	-0.429691	1	0.586211
PROTEIN_C	RAP	-0.310395	-0.58442205065069	0.4	-0.586925	1	0.238164
PROTEIN_C	VEGF_SR2	0.213387	-0.4	0.491987819915566	-1	0.494476	0.300039
PROTEIN_C	COMPLEMENT_FACTOR_H_5	-7.81907e-05	-0.32000881065063	0.6	-0.315407	1	0.996133
PROTEIN_C	IGF_II_RECEPTOR	0.075099	-0.192974173396278	0.7	-0.19191	1	0.593945
PROTEIN_C	KALLIKREIN_14	0.284751	-0.0744199376869211	0.9	-0.0728235	1	0.0989453
PROTEIN_C	ANGIOSTATIN	0.371905	0.0286931236566922	1	0.0280309	1	0.0370703
PROTEIN_C	P27KIP1	0.0833828	-0.272837812211582	0.8	-0.269943	1	0.663555
PROTEIN_C	PYY	0.159173	-0.185228746899267	0.655741751239444	-0.182568	0.628399	0.40832
PROTEIN_C	STX1A	0.541975	0.0292681970533788	0.798409608245625	-1	0.794778	0.0680078
PROTEIN_C	STIE_2	-0.104319	-0.463005228491255	0.6	-0.46031	1	0.640352
PROTEIN_C	CARBONIC_ANHYDRASE_III	-0.0603876	-0.9	0.275947394535406	-0.593625	0.278441	0.764102
PROTEIN_C	CYSTATIN_S	-0.420247	-0.736092605285454	0.4	-0.72835	1	0.199492
PROTEIN_C	CYTD	-0.122204	-0.43208162406354	0.6	-0.429691	1	0.53207
PROTEIN_C	PPAC	-0.0252246	-0.32000881065063	0.6	-0.315407	1	0.880117
PROTEIN_C	NAGK	0.101786	-0.8	0.456934774455341	-1	0.453129	0.640352
PROTEIN_C	SRAGE	-0.232792	-0.494730131563112	0.5	-0.500238	1	0.222695
PROTEIN_C	BPI	0.21307	-0.7	0.551400858806693	-1	0.542943	0.361914
PROTEIN_C	C6	0.116279	-0.8	0.456934774455341	-1	0.453129	0.586211
PROTEIN_C	IGE	-0.085702	-0.9	0.275947394535406	-1	0.276197	0.663555
PROTEIN_C	IL_17E	-0.159696	-0.8	0.117605179024701	-1	0.112508	0.292305
PROTEIN_C	IL_6_SRA	0.129472	-0.5	0.407427767842391	-1	0.409196	0.470195
PROTEIN_C	NEUROTROPHIN_3	-0.245785	-0.562355296715328	0.276748396381541	-0.548925	1	0.245898
PROTEIN_C	PAPP_A	0.0167367	-0.6	0.303828808133491	-1	0.310839	0.918789
PROTEIN_C	PLASMINOGEN	0.110834	-0.5	0.407427767842391	-1	0.409196	0.555273
PROTEIN_C	PREKALLIKREIN	0.120135	-0.4	0.374710016909221	-1	0.370823	0.446992
PROTEIN_C	ALPHA_1_ANTICHYMOTRYPSIN	0.021513	-0.6	0.347123610008445	-1	0.337079	0.911055
PROTEIN_C	P_SELECTIN	0.204365	-0.4	0.482226277860201	-1	0.481927	0.323242
PROTEIN_C	TENASCIN	0.13639	-0.5	0.38346879749463	-1	0.384602	0.385117
PROTEIN_C	FACTOR_H	0.0786076	-0.272837812211582	0.8	-0.269943	1	0.679023
PROTEIN_C	MMP_2	-0.0786593	-0.7	0.218430507231188	-1	0.217036	0.624883
PROTEIN_C	TRANSFERRIN	0.19091	-0.180386893915226	0.9	-0.177339	1	0.28457
PROTEIN_C	HISTONE_H2A_Z	-0.0201498	-0.348782497906963	0.6	-0.339414	1	0.911055
PROTEIN_C	IGF_I_SR	-0.0227577	-0.373071029880541	0.6	-0.366188	1	0.911055
PROTEIN_C	IL_1_R4	0.0796914	-0.251632342475811	0.7	-0.245498	1	0.65582
PROTEIN_C	NCAM_L1	-0.00304113	-0.37307102988054	0.6	-0.366188	1	0.988398
PROTEIN_C	SPONDIN_1	-0.163185	-0.645088337076756	0.182691906480501	-0.581089	0.188808	0.400586
PROTEIN_C	CYTT	-0.0655622	-0.7	0.218430507231188	-1	0.217036	0.686758
PROTEIN_C	SAA	0.0769259	-0.203537563544254	0.6	-0.204848	1	0.609414
PROTEIN_C	SICAM_1	0.162115	-0.12286231479741	0.7	-0.117442	1	0.28457
PROTEIN_C	MSP	0.0383779	-0.5	0.299437993387349	-1	0.301971	0.810508
PROTEIN_C	SP_D	-0.0444977	-0.355199519869304	0.403513248009528	-0.340853	0.471378	0.802773
PROTEIN_C	COLLECTIN_KIDNEY_1	-0.00118527	-0.32000881065063	0.6	-0.315407	1	0.996133
PROTEIN_C	ENPP7	-0.0219379	-0.32000881065063	0.6	-0.315407	1	0.895586
PROTEIN_C	ENTP5	0.198039	-0.158514919889323	0.8	-0.1509	1	0.207227
PROTEIN_C	FCRL3	-0.0384166	-0.387791100377768	0.399978972738987	-0.375519	0.442242	0.84918
PROTEIN_C	MFGM	0.118807	-0.8	0.456934774455341	-1	0.453129	0.570742
PROTEIN_C	PCSK7	0.0805802	-0.251632342475811	0.7	-0.245498	1	0.648086
PROTEIN_C	SPARCL1	0.0271239	-0.6	0.303828808133491	-1	0.310839	0.872383
PROTEIN_C	ST4S6	-0.243693	-0.556977042760185	0.5	-0.548925	1	0.253633
PROTEIN_C	TGM3	-0.105324	-0.463005228491255	0.6	-0.46031	1	0.632617
PROTEIN_C	TROPOMYOSIN_2	0.122758	-0.8	0.429107410955235	-1	0.426611	0.524336
PROTEIN_C	ZAP70	0.0807526	-0.251632342475811	0.7	-0.245498	1	0.648086
PROTEIN_C	C1_ESTERASE_INHIBITOR	-0.24704	-0.566775775183236	0.241079474837153	-0.552206	0.303131	0.238164
PROTEIN_C	C4	0.232786	-0.4	0.491987819915566	-1	0.494476	0.207227
PROTEIN_C	C5B__6_COMPLEX	0.126076	-0.8	0.456934774455341	-1	0.453129	0.547539
PROTEIN_C	IL_5_RA	0.191995	-0.12286231479741	0.7	-0.117442	1	0.184023
PROTEIN_C	KININOGEN__HMW	0.14442	-0.284253060981202	0.48287472944932	-0.266392	0.48628	0.470195
PROTEIN_C	NCAM_120	0.0334324	-0.6	0.347123610008445	-1	0.337079	0.856914
PROTEIN_C	SCGF_ALPHA	0.175846	-0.12286231479741	0.7	-0.117442	1	0.214961
PROTEIN_C	BST1	-0.00387106	-0.278030701952642	0.5	-0.273067	1	0.980664
PROTEIN_C	CDON	0.122842	-0.8	0.429107410955235	-1	0.426611	0.524336
PROTEIN_C	CLUSTERIN	0.0512588	-0.285458547840955	0.404088000588242	-0.283805	0.406388	0.77957
PROTEIN_C	EMR2	0.208975	-0.5	0.512209976784883	-1	0.511051	0.330977
PROTEIN_C	FUCOSYLTRANSFERASE_3	-0.15394	-0.481654206987925	0.191844312713263	-0.478919	0.193272	0.385117
PROTEIN_C	FUT5	0.0519279	-0.246896079506462	0.378002732037223	-0.237165	0.373663	0.740898
PROTEIN_C	HDGR2	-0.0564753	-0.548641153594553	0.284213682624796	-0.490654	0.293914	0.77957
PROTEIN_C	IL_34	0.22328	-0.7	0.551400858806693	-1	0.542943	0.323242
PROTEIN_C	KYNU	0.24095	-0.173097683256162	0.537320829531304	-0.139101	0.536615	0.191758
PROTEIN_C	PLXC1	0.127703	-0.8	0.456934774455341	-1	0.453129	0.539805
PROTEIN_C	SLIK5	-0.196469	-0.8	0.133935528237847	-1	0.125534	0.184023
PROTEIN_C	PH	-0.150982	-0.468680108491899	0.212148232769615	-0.463201	0.215253	0.400586
PROTEIN_C	APO_D	0.101236	-0.8	0.429107410955235	-1	0.426611	0.617148
[truncated: 10,631,209 more chars]
